# A genetic map of human metabolism across the allele frequency spectrum

**DOI:** 10.1101/2025.01.30.25321073

**Authors:** Martijn Zoodsma, Carl Beuchel, Summaira Yasmeen, Leonhard Kohleick, Aakash Nepal, Mine Koprulu, Florian Kronenberg, Manuel Mayr, Alice Williamson, Maik Pietzner, C Claudia Langenberg

**Author notes:** Corresponding authors: Maik Pietzner, Claudia Langenberg. These authors contributed equally (Maik Pietzner, C Claudia Langenberg).

## Abstract

Genetic studies of human metabolism identified unknown disease processes and novel metabolic regulators, but have been limited in scale and allelic breadth. Here, we provide a data-driven map of the genetic regulation of circulating small molecules and lipoprotein characteristics (249 metabolic traits) measured using protein nuclear magnetic resonance spectroscopy (^1^H-NMR) across the allele frequency spectrum in ∼450.000 individuals. In trans-ancestry analyses, we identify 29,824 locus–metabolite associations mapping to 753 regions with effects largely consistent between men and women and major ancestral groups represented in UK Biobank. We develop a framework for classifying the observed extreme genetic pleiotropy, enabling identification of upstream ‘master’ regulators of lipid metabolism (’proportional pleiotropy’), such as *ANGPTL3.* We establish rare-to-common allelic series by integrating machine-learning guided effector gene assignments with rare exonic variant analyses providing high confidence gene assignments at >100 loci, including less established regulators of lipid metabolism like *SIDT2.* At 17 such loci we observed phenotypic heterogeneity among variants mapping to the same gene indicating differential metabolic roles of the altered gene product. We identify *VEGFA* as a potential modulator of HDL-mediated risk for coronary artery disease. Our results demonstrate how rare-to-common genetic variation combined with deep molecular profiling can identify unknown and inform on poorly understood regulators of human metabolism to guide prevention and treatment of diseases.

## Supplemental Tables 1-18 for "A genetic map of human metabolism across the allele frequency spectrum" (part 1 of 3)

### Sheet: Overview
	Table		Contents
	ST1		Overview of the included metabolic phenotypes
	ST2		Summary of trans-ancestral genetic findings
	ST3		Correlations of genetic associations across ancestries
	ST4		Summary of fine-mapping results in European samples
	ST5		Loci with putatively sex-discordant effects
	ST6		Summary of effector gene and pleiotropy assignment, and overlap with the GWAS catalog
	ST7		Enrichment of effector gene among tissue compartments
	ST8		Summary of gene burden analysis without ('.crude') and with ('.pgs') adjustment for common polygenic scores (PGS)
	ST9		Summary of rare exonic variant analysis without ('.crude') and with ('.pgs') adjustment for common polygenic scores (PGS)
	ST10		Summary of identified allelic series.
	ST11		Convergence of NMR gene burden and rare variant results with reported disease genes in OMIM
	ST12		Convergence of metabolic and disease associations at reported OMIM genes
	ST13		Cardiovascular phenotypes used for colocalisation and Mendelian Randomisation analyses
	ST14		Summary statistics from the Inverse-Variance-Weighted 2-Sample Mendelian Randomization analysis
	ST15		Co-localization results with a posterior probability of a single shared variant at a give locus (PP H4) >80%
	ST16		Matching results from the co-localization, inverse variant weighted & single variant mendelian randomization analyses, annotated for association of the lead variant at the locus to LDL-Cholesterol
	ST17		Phenome-wide Mendelian Randomisation using non-lipid NMR biomarkers
	ST18		Effect of medication on circulating metabolites
	ST19		Heritability estimates per metabolite

### Sheet: ST1
Supplementary Table 1: Overview of the included metabolic phenotypes
Biomarker	Description	Units	Group	Sub-group
GlycA	Glycoprotein Acetyls	mmol/L	Inflammation
Creatinine	Creatinine	mmol/L	Fluid balance
Albumin	Albumin	g/l	Fluid balance
ApoB	Apolipoprotein B	g/l	Apolipoproteins
ApoA1	Apolipoprotein A1	g/l	Apolipoproteins
ApoB_by_ApoA1	Apolipoprotein B to Apolipoprotein A1 ratio	ratio	Apolipoproteins
VLDL_size	Average Diameter for VLDL Particles	nm	Lipoprotein particle sizes
LDL_size	Average Diameter for LDL Particles	nm	Lipoprotein particle sizes
HDL_size	Average Diameter for HDL Particles	nm	Lipoprotein particle sizes
Total_CE	Total Esterified Cholesterol	mmol/L	Cholesteryl esters
VLDL_CE	Cholesteryl Esters in VLDL	mmol/L	Cholesteryl esters
LDL_CE	Cholesteryl Esters in LDL	mmol/L	Cholesteryl esters
HDL_CE	Cholesteryl Esters in HDL	mmol/L	Cholesteryl esters
Total_FC	Total Free Cholesterol	mmol/L	Free cholesterol
VLDL_FC	Free Cholesterol in VLDL	mmol/L	Free cholesterol
LDL_FC	Free Cholesterol in LDL	mmol/L	Free cholesterol
HDL_FC	Free Cholesterol in HDL	mmol/L	Free cholesterol
Glucose	Glucose	mmol/L	Glycolysis related metabolites
Lactate	Lactate	mmol/L	Glycolysis related metabolites
Pyruvate	Pyruvate	mmol/L	Glycolysis related metabolites
Citrate	Citrate	mmol/L	Glycolysis related metabolites
bOHbutyrate	3-Hydroxybutyrate	mmol/L	Ketone bodies
Acetate	Acetate	mmol/L	Ketone bodies
Acetoacetate	Acetoacetate	mmol/L	Ketone bodies
Acetone	Acetone	mmol/L	Ketone bodies
Total_P	Total Concentration of Lipoprotein Particles	mmol/L	Lipoprotein particle concentrations
VLDL_P	Concentration of VLDL Particles	mmol/L	Lipoprotein particle concentrations
LDL_P	Concentration of LDL Particles	mmol/L	Lipoprotein particle concentrations
HDL_P	Concentration of HDL Particles	mmol/L	Lipoprotein particle concentrations
Total_PL	Total Phospholipids in Lipoprotein Particles	mmol/L	Phospholipids
VLDL_PL	Phospholipids in VLDL	mmol/L	Phospholipids
LDL_PL	Phospholipids in LDL	mmol/L	Phospholipids
HDL_PL	Phospholipids in HDL	mmol/L	Phospholipids
Total_L	Total Lipids in Lipoprotein Particles	mmol/L	Total lipids
VLDL_L	Total Lipids in VLDL	mmol/L	Total lipids
LDL_L	Total Lipids in LDL	mmol/L	Total lipids
HDL_L	Total Lipids in HDL	mmol/L	Total lipids
Total_TG	Total Triglycerides	mmol/L	Triglycerides
VLDL_TG	Triglycerides in VLDL	mmol/L	Triglycerides
LDL_TG	Triglycerides in LDL	mmol/L	Triglycerides
HDL_TG	Triglycerides in HDL	mmol/L	Triglycerides
Total_C	Total Cholesterol	mmol/L	Cholesterol
non_HDL_C	Total Cholesterol Minus HDL-C	mmol/L	Cholesterol
Remnant_C	Remnant Cholesterol (Non-HDL, Non-LDL -Cholesterol)	mmol/L	Cholesterol
VLDL_C	VLDL Cholesterol	mmol/L	Cholesterol
Clinical_LDL_C	Clinical LDL Cholesterol	mmol/L	Cholesterol
LDL_C	LDL Cholesterol	mmol/L	Cholesterol
HDL_C	HDL Cholesterol	mmol/L	Cholesterol
Ala	Alanine	mmol/L	Amino acids
Gln	Glutamine	mmol/L	Amino acids
Gly	Glycine	mmol/L	Amino acids
His	Histidine	mmol/L	Amino acids
Total_BCAA	Total Concentration of Branched-Chain Amino Acids (Leucine + Isoleucine + Valine)	mmol/L	Amino acids	Branched-chain amino acids
Ile	Isoleucine	mmol/L	Amino acids	Branched-chain amino acids
Leu	Leucine	mmol/L	Amino acids	Branched-chain amino acids
Val	Valine	mmol/L	Amino acids	Branched-chain amino acids
Phe	Phenylalanine	mmol/L	Amino acids	Aromatic amino acids
Tyr	Tyrosine	mmol/L	Amino acids	Aromatic amino acids
Total_FA	Total Fatty Acids	mmol/L	Fatty acids
Unsaturation	Degree of Unsaturation	degree	Fatty acids
Omega_3	Omega-3 Fatty Acids	mmol/L	Fatty acids
Omega_6	Omega-6 Fatty Acids	mmol/L	Fatty acids
PUFA	Polyunsaturated Fatty Acids	mmol/L	Fatty acids
MUFA	Monounsaturated Fatty Acids	mmol/L	Fatty acids
SFA	Saturated Fatty Acids	mmol/L	Fatty acids
LA	Linoleic Acid	mmol/L	Fatty acids
DHA	Docosahexaenoic Acid	mmol/L	Fatty acids
Omega_3_pct	Omega-3 Fatty Acids to Total Fatty Acids percentage	%	Fatty acids	Fatty acid ratios
Omega_6_pct	Omega-6 Fatty Acids to Total Fatty Acids percentage	%	Fatty acids	Fatty acid ratios
PUFA_pct	Polyunsaturated Fatty Acids to Total Fatty Acids percentage	%	Fatty acids	Fatty acid ratios
MUFA_pct	Monounsaturated Fatty Acids to Total Fatty Acids percentage	%	Fatty acids	Fatty acid ratios
SFA_pct	Saturated Fatty Acids to Total Fatty Acids percentage	%	Fatty acids	Fatty acid ratios
LA_pct	Linoleic Acid to Total Fatty Acids percentage	%	Fatty acids	Fatty acid ratios
DHA_pct	Docosahexaenoic Acid to Total Fatty Acids percentage	%	Fatty acids	Fatty acid ratios
PUFA_by_MUFA	Polyunsaturated Fatty Acids to Monounsaturated Fatty Acids ratio	ratio	Fatty acids	Fatty acid ratios
Omega_6_by_Omega_3	Omega-6 Fatty Acids to Omega-3 Fatty Acids ratio	ratio	Fatty acids	Fatty acid ratios
XXL_VLDL_P	Concentration of Chylomicrons and Extremely Large VLDL Particles	mmol/L	Lipoprotein subclasses	Chylomicrons and extremely large VLDL (particle diameters from 75 nm upwards)
XXL_VLDL_L	Total Lipids in Chylomicrons and Extremely Large VLDL	mmol/L	Lipoprotein subclasses	Chylomicrons and extremely large VLDL (particle diameters from 75 nm upwards)
XXL_VLDL_PL	Phospholipids in Chylomicrons and Extremely Large VLDL	mmol/L	Lipoprotein subclasses	Chylomicrons and extremely large VLDL (particle diameters from 75 nm upwards)
XXL_VLDL_C	Cholesterol in Chylomicrons and Extremely Large VLDL	mmol/L	Lipoprotein subclasses	Chylomicrons and extremely large VLDL (particle diameters from 75 nm upwards)
XXL_VLDL_CE	Cholesteryl Esters in Chylomicrons and Extremely Large VLDL	mmol/L	Lipoprotein subclasses	Chylomicrons and extremely large VLDL (particle diameters from 75 nm upwards)
XXL_VLDL_FC	Free Cholesterol in Chylomicrons and Extremely Large VLDL	mmol/L	Lipoprotein subclasses	Chylomicrons and extremely large VLDL (particle diameters from 75 nm upwards)
XXL_VLDL_TG	Triglycerides in Chylomicrons and Extremely Large VLDL	mmol/L	Lipoprotein subclasses	Chylomicrons and extremely large VLDL (particle diameters from 75 nm upwards)
XL_VLDL_P	Concentration of Very Large VLDL Particles	mmol/L	Lipoprotein subclasses	Very large VLDL (average diameter 64 nm)
XL_VLDL_L	Total Lipids in Very Large VLDL	mmol/L	Lipoprotein subclasses	Very large VLDL (average diameter 64 nm)
XL_VLDL_PL	Phospholipids in Very Large VLDL	mmol/L	Lipoprotein subclasses	Very large VLDL (average diameter 64 nm)
XL_VLDL_C	Cholesterol in Very Large VLDL	mmol/L	Lipoprotein subclasses	Very large VLDL (average diameter 64 nm)
XL_VLDL_CE	Cholesteryl Esters in Very Large VLDL	mmol/L	Lipoprotein subclasses	Very large VLDL (average diameter 64 nm)
XL_VLDL_FC	Free Cholesterol in Very Large VLDL	mmol/L	Lipoprotein subclasses	Very large VLDL (average diameter 64 nm)
XL_VLDL_TG	Triglycerides in Very Large VLDL	mmol/L	Lipoprotein subclasses	Very large VLDL (average diameter 64 nm)
L_VLDL_P	Concentration of Large VLDL Particles	mmol/L	Lipoprotein subclasses	Large VLDL (average diameter 53.6 nm)
L_VLDL_L	Total Lipids in Large VLDL	mmol/L	Lipoprotein subclasses	Large VLDL (average diameter 53.6 nm)
L_VLDL_PL	Phospholipids in Large VLDL	mmol/L	Lipoprotein subclasses	Large VLDL (average diameter 53.6 nm)
L_VLDL_C	Cholesterol in Large VLDL	mmol/L	Lipoprotein subclasses	Large VLDL (average diameter 53.6 nm)
L_VLDL_CE	Cholesteryl Esters in Large VLDL	mmol/L	Lipoprotein subclasses	Large VLDL (average diameter 53.6 nm)
L_VLDL_FC	Free Cholesterol in Large VLDL	mmol/L	Lipoprotein subclasses	Large VLDL (average diameter 53.6 nm)
L_VLDL_TG	Triglycerides in Large VLDL	mmol/L	Lipoprotein subclasses	Large VLDL (average diameter 53.6 nm)
M_VLDL_P	Concentration of Medium VLDL Particles	mmol/L	Lipoprotein subclasses	Medium VLDL (average diameter 44.5 nm)
M_VLDL_L	Total Lipids in Medium VLDL	mmol/L	Lipoprotein subclasses	Medium VLDL (average diameter 44.5 nm)
M_VLDL_PL	Phospholipids in Medium VLDL	mmol/L	Lipoprotein subclasses	Medium VLDL (average diameter 44.5 nm)
M_VLDL_C	Cholesterol in Medium VLDL	mmol/L	Lipoprotein subclasses	Medium VLDL (average diameter 44.5 nm)
M_VLDL_CE	Cholesteryl Esters in Medium VLDL	mmol/L	Lipoprotein subclasses	Medium VLDL (average diameter 44.5 nm)
M_VLDL_FC	Free Cholesterol in Medium VLDL	mmol/L	Lipoprotein subclasses	Medium VLDL (average diameter 44.5 nm)
M_VLDL_TG	Triglycerides in Medium VLDL	mmol/L	Lipoprotein subclasses	Medium VLDL (average diameter 44.5 nm)
S_VLDL_P	Concentration of Small VLDL Particles	mmol/L	Lipoprotein subclasses	Small VLDL (average diameter 36.8 nm)
S_VLDL_L	Total Lipids in Small VLDL	mmol/L	Lipoprotein subclasses	Small VLDL (average diameter 36.8 nm)
S_VLDL_PL	Phospholipids in Small VLDL	mmol/L	Lipoprotein subclasses	Small VLDL (average diameter 36.8 nm)
S_VLDL_C	Cholesterol in Small VLDL	mmol/L	Lipoprotein subclasses	Small VLDL (average diameter 36.8 nm)
S_VLDL_CE	Cholesteryl Esters in Small VLDL	mmol/L	Lipoprotein subclasses	Small VLDL (average diameter 36.8 nm)
S_VLDL_FC	Free Cholesterol in Small VLDL	mmol/L	Lipoprotein subclasses	Small VLDL (average diameter 36.8 nm)
S_VLDL_TG	Triglycerides in Small VLDL	mmol/L	Lipoprotein subclasses	Small VLDL (average diameter 36.8 nm)
XS_VLDL_P	Concentration of Very Small VLDL Particles	mmol/L	Lipoprotein subclasses	Very small VLDL (average diameter 31.3 nm)
XS_VLDL_L	Total Lipids in Very Small VLDL	mmol/L	Lipoprotein subclasses	Very small VLDL (average diameter 31.3 nm)
XS_VLDL_PL	Phospholipids in Very Small VLDL	mmol/L	Lipoprotein subclasses	Very small VLDL (average diameter 31.3 nm)
XS_VLDL_C	Cholesterol in Very Small VLDL	mmol/L	Lipoprotein subclasses	Very small VLDL (average diameter 31.3 nm)
XS_VLDL_CE	Cholesteryl Esters in Very Small VLDL	mmol/L	Lipoprotein subclasses	Very small VLDL (average diameter 31.3 nm)
XS_VLDL_FC	Free Cholesterol in Very Small VLDL	mmol/L	Lipoprotein subclasses	Very small VLDL (average diameter 31.3 nm)
XS_VLDL_TG	Triglycerides in Very Small VLDL	mmol/L	Lipoprotein subclasses	Very small VLDL (average diameter 31.3 nm)
IDL_P	Concentration of IDL Particles	mmol/L	Lipoprotein subclasses	IDL (average diameter 28.6 nm)
IDL_L	Total Lipids in IDL	mmol/L	Lipoprotein subclasses	IDL (average diameter 28.6 nm)
IDL_PL	Phospholipids in IDL	mmol/L	Lipoprotein subclasses	IDL (average diameter 28.6 nm)
IDL_C	Cholesterol in IDL	mmol/L	Lipoprotein subclasses	IDL (average diameter 28.6 nm)
IDL_CE	Cholesteryl Esters in IDL	mmol/L	Lipoprotein subclasses	IDL (average diameter 28.6 nm)
IDL_FC	Free Cholesterol in IDL	mmol/L	Lipoprotein subclasses	IDL (average diameter 28.6 nm)
IDL_TG	Triglycerides in IDL	mmol/L	Lipoprotein subclasses	IDL (average diameter 28.6 nm)
L_LDL_P	Concentration of Large LDL Particles	mmol/L	Lipoprotein subclasses	Large LDL (average diameter 25.5 nm)
L_LDL_L	Total Lipids in Large LDL	mmol/L	Lipoprotein subclasses	Large LDL (average diameter 25.5 nm)
L_LDL_PL	Phospholipids in Large LDL	mmol/L	Lipoprotein subclasses	Large LDL (average diameter 25.5 nm)
L_LDL_C	Cholesterol in Large LDL	mmol/L	Lipoprotein subclasses	Large LDL (average diameter 25.5 nm)
L_LDL_CE	Cholesteryl Esters in Large LDL	mmol/L	Lipoprotein subclasses	Large LDL (average diameter 25.5 nm)
L_LDL_FC	Free Cholesterol in Large LDL	mmol/L	Lipoprotein subclasses	Large LDL (average diameter 25.5 nm)
L_LDL_TG	Triglycerides in Large LDL	mmol/L	Lipoprotein subclasses	Large LDL (average diameter 25.5 nm)
M_LDL_P	Concentration of Medium LDL Particles	mmol/L	Lipoprotein subclasses	Medium LDL (average diameter 23 nm)
M_LDL_L	Total Lipids in Medium LDL	mmol/L	Lipoprotein subclasses	Medium LDL (average diameter 23 nm)
M_LDL_PL	Phospholipids in Medium LDL	mmol/L	Lipoprotein subclasses	Medium LDL (average diameter 23 nm)
M_LDL_C	Cholesterol in Medium LDL	mmol/L	Lipoprotein subclasses	Medium LDL (average diameter 23 nm)
M_LDL_CE	Cholesteryl Esters in Medium LDL	mmol/L	Lipoprotein subclasses	Medium LDL (average diameter 23 nm)
M_LDL_FC	Free Cholesterol in Medium LDL	mmol/L	Lipoprotein subclasses	Medium LDL (average diameter 23 nm)
M_LDL_TG	Triglycerides in Medium LDL	mmol/L	Lipoprotein subclasses	Medium LDL (average diameter 23 nm)
S_LDL_P	Concentration of Small LDL Particles	mmol/L	Lipoprotein subclasses	Small LDL (average diameter 18.7 nm)
S_LDL_L	Total Lipids in Small LDL	mmol/L	Lipoprotein subclasses	Small LDL (average diameter 18.7 nm)
S_LDL_PL	Phospholipids in Small LDL	mmol/L	Lipoprotein subclasses	Small LDL (average diameter 18.7 nm)
S_LDL_C	Cholesterol in Small LDL	mmol/L	Lipoprotein subclasses	Small LDL (average diameter 18.7 nm)
S_LDL_CE	Cholesteryl Esters in Small LDL	mmol/L	Lipoprotein subclasses	Small LDL (average diameter 18.7 nm)
S_LDL_FC	Free Cholesterol in Small LDL	mmol/L	Lipoprotein subclasses	Small LDL (average diameter 18.7 nm)
S_LDL_TG	Triglycerides in Small LDL	mmol/L	Lipoprotein subclasses	Small LDL (average diameter 18.7 nm)
XL_HDL_P	Concentration of Very Large HDL Particles	mmol/L	Lipoprotein subclasses	Very large HDL (average diameter 14.3 nm)
XL_HDL_L	Total Lipids in Very Large HDL	mmol/L	Lipoprotein subclasses	Very large HDL (average diameter 14.3 nm)
XL_HDL_PL	Phospholipids in Very Large HDL	mmol/L	Lipoprotein subclasses	Very large HDL (average diameter 14.3 nm)
XL_HDL_C	Cholesterol in Very Large HDL	mmol/L	Lipoprotein subclasses	Very large HDL (average diameter 14.3 nm)
XL_HDL_CE	Cholesteryl Esters in Very Large HDL	mmol/L	Lipoprotein subclasses	Very large HDL (average diameter 14.3 nm)
XL_HDL_FC	Free Cholesterol in Very Large HDL	mmol/L	Lipoprotein subclasses	Very large HDL (average diameter 14.3 nm)
XL_HDL_TG	Triglycerides in Very Large HDL	mmol/L	Lipoprotein subclasses	Very large HDL (average diameter 14.3 nm)
L_HDL_P	Concentration of Large HDL Particles	mmol/L	Lipoprotein subclasses	Large HDL (average diameter 12.1 nm)
L_HDL_L	Total Lipids in Large HDL	mmol/L	Lipoprotein subclasses	Large HDL (average diameter 12.1 nm)
L_HDL_PL	Phospholipids in Large HDL	mmol/L	Lipoprotein subclasses	Large HDL (average diameter 12.1 nm)
L_HDL_C	Cholesterol in Large HDL	mmol/L	Lipoprotein subclasses	Large HDL (average diameter 12.1 nm)
L_HDL_CE	Cholesteryl Esters in Large HDL	mmol/L	Lipoprotein subclasses	Large HDL (average diameter 12.1 nm)
L_HDL_FC	Free Cholesterol in Large HDL	mmol/L	Lipoprotein subclasses	Large HDL (average diameter 12.1 nm)
L_HDL_TG	Triglycerides in Large HDL	mmol/L	Lipoprotein subclasses	Large HDL (average diameter 12.1 nm)
M_HDL_P	Concentration of Medium HDL Particles	mmol/L	Lipoprotein subclasses	Medium HDL (average diameter 10.9 nm)
M_HDL_L	Total Lipids in Medium HDL	mmol/L	Lipoprotein subclasses	Medium HDL (average diameter 10.9 nm)
M_HDL_PL	Phospholipids in Medium HDL	mmol/L	Lipoprotein subclasses	Medium HDL (average diameter 10.9 nm)
M_HDL_C	Cholesterol in Medium HDL	mmol/L	Lipoprotein subclasses	Medium HDL (average diameter 10.9 nm)
M_HDL_CE	Cholesteryl Esters in Medium HDL	mmol/L	Lipoprotein subclasses	Medium HDL (average diameter 10.9 nm)
M_HDL_FC	Free Cholesterol in Medium HDL	mmol/L	Lipoprotein subclasses	Medium HDL (average diameter 10.9 nm)
M_HDL_TG	Triglycerides in Medium HDL	mmol/L	Lipoprotein subclasses	Medium HDL (average diameter 10.9 nm)
S_HDL_P	Concentration of Small HDL Particles	mmol/L	Lipoprotein subclasses	Small HDL (average diameter 8.7 nm)
S_HDL_L	Total Lipids in Small HDL	mmol/L	Lipoprotein subclasses	Small HDL (average diameter 8.7 nm)
S_HDL_PL	Phospholipids in Small HDL	mmol/L	Lipoprotein subclasses	Small HDL (average diameter 8.7 nm)
S_HDL_C	Cholesterol in Small HDL	mmol/L	Lipoprotein subclasses	Small HDL (average diameter 8.7 nm)
S_HDL_CE	Cholesteryl Esters in Small HDL	mmol/L	Lipoprotein subclasses	Small HDL (average diameter 8.7 nm)
S_HDL_FC	Free Cholesterol in Small HDL	mmol/L	Lipoprotein subclasses	Small HDL (average diameter 8.7 nm)
S_HDL_TG	Triglycerides in Small HDL	mmol/L	Lipoprotein subclasses	Small HDL (average diameter 8.7 nm)
Phosphoglyc	Phosphoglycerides	mmol/L	Other lipids
TG_by_PG	Triglycerides to Phosphoglycerides ratio	ratio	Other lipids
Cholines	Total Cholines	mmol/L	Other lipids
Phosphatidylc	Phosphatidylcholines	mmol/L	Other lipids
Sphingomyelins	Sphingomyelins	mmol/L	Other lipids
XXL_VLDL_PL_pct	Phospholipids to Total Lipids in Chylomicrons and Extremely Large VLDL percentage	%	Relative lipoprotein lipid concentrations	Chylomicrons and extremely large VLDL ratios
XXL_VLDL_C_pct	Cholesterol to Total Lipids in Chylomicrons and Extremely Large VLDL percentage	%	Relative lipoprotein lipid concentrations	Chylomicrons and extremely large VLDL ratios
XXL_VLDL_CE_pct	Cholesteryl Esters to Total Lipids in Chylomicrons and Extremely Large VLDL percentage	%	Relative lipoprotein lipid concentrations	Chylomicrons and extremely large VLDL ratios
XXL_VLDL_FC_pct	Free Cholesterol to Total Lipids in Chylomicrons and Extremely Large VLDL percentage	%	Relative lipoprotein lipid concentrations	Chylomicrons and extremely large VLDL ratios
XXL_VLDL_TG_pct	Triglycerides to Total Lipids in Chylomicrons and Extremely Large VLDL percentage	%	Relative lipoprotein lipid concentrations	Chylomicrons and extremely large VLDL ratios
XL_VLDL_PL_pct	Phospholipids to Total Lipids in Very Large VLDL percentage	%	Relative lipoprotein lipid concentrations	Very large VLDL ratios
XL_VLDL_C_pct	Cholesterol to Total Lipids in Very Large VLDL percentage	%	Relative lipoprotein lipid concentrations	Very large VLDL ratios
XL_VLDL_CE_pct	Cholesteryl Esters to Total Lipids in Very Large VLDL percentage	%	Relative lipoprotein lipid concentrations	Very large VLDL ratios
XL_VLDL_FC_pct	Free Cholesterol to Total Lipids in Very Large VLDL percentage	%	Relative lipoprotein lipid concentrations	Very large VLDL ratios
XL_VLDL_TG_pct	Triglycerides to Total Lipids in Very Large VLDL percentage	%	Relative lipoprotein lipid concentrations	Very large VLDL ratios
L_VLDL_PL_pct	Phospholipids to Total Lipids in Large VLDL percentage	%	Relative lipoprotein lipid concentrations	Large VLDL ratios
L_VLDL_C_pct	Cholesterol to Total Lipids in Large VLDL percentage	%	Relative lipoprotein lipid concentrations	Large VLDL ratios
L_VLDL_CE_pct	Cholesteryl Esters to Total Lipids in Large VLDL percentage	%	Relative lipoprotein lipid concentrations	Large VLDL ratios
L_VLDL_FC_pct	Free Cholesterol to Total Lipids in Large VLDL percentage	%	Relative lipoprotein lipid concentrations	Large VLDL ratios
L_VLDL_TG_pct	Triglycerides to Total Lipids in Large VLDL percentage	%	Relative lipoprotein lipid concentrations	Large VLDL ratios
M_VLDL_PL_pct	Phospholipids to Total Lipids in Medium VLDL percentage	%	Relative lipoprotein lipid concentrations	Medium VLDL ratios
M_VLDL_C_pct	Cholesterol to Total Lipids in Medium VLDL percentage	%	Relative lipoprotein lipid concentrations	Medium VLDL ratios
M_VLDL_CE_pct	Cholesteryl Esters to Total Lipids in Medium VLDL percentage	%	Relative lipoprotein lipid concentrations	Medium VLDL ratios
M_VLDL_FC_pct	Free Cholesterol to Total Lipids in Medium VLDL percentage	%	Relative lipoprotein lipid concentrations	Medium VLDL ratios
M_VLDL_TG_pct	Triglycerides to Total Lipids in Medium VLDL percentage	%	Relative lipoprotein lipid concentrations	Medium VLDL ratios
S_VLDL_PL_pct	Phospholipids to Total Lipids in Small VLDL percentage	%	Relative lipoprotein lipid concentrations	Small VLDL ratios
S_VLDL_C_pct	Cholesterol to Total Lipids in Small VLDL percentage	%	Relative lipoprotein lipid concentrations	Small VLDL ratios
S_VLDL_CE_pct	Cholesteryl Esters to Total Lipids in Small VLDL percentage	%	Relative lipoprotein lipid concentrations	Small VLDL ratios
S_VLDL_FC_pct	Free Cholesterol to Total Lipids in Small VLDL percentage	%	Relative lipoprotein lipid concentrations	Small VLDL ratios
S_VLDL_TG_pct	Triglycerides to Total Lipids in Small VLDL percentage	%	Relative lipoprotein lipid concentrations	Small VLDL ratios
XS_VLDL_PL_pct	Phospholipids to Total Lipids in Very Small VLDL percentage	%	Relative lipoprotein lipid concentrations	Very small VLDL ratios
XS_VLDL_C_pct	Cholesterol to Total Lipids in Very Small VLDL percentage	%	Relative lipoprotein lipid concentrations	Very small VLDL ratios
XS_VLDL_CE_pct	Cholesteryl Esters to Total Lipids in Very Small VLDL percentage	%	Relative lipoprotein lipid concentrations	Very small VLDL ratios
XS_VLDL_FC_pct	Free Cholesterol to Total Lipids in Very Small VLDL percentage	%	Relative lipoprotein lipid concentrations	Very small VLDL ratios
XS_VLDL_TG_pct	Triglycerides to Total Lipids in Very Small VLDL percentage	%	Relative lipoprotein lipid concentrations	Very small VLDL ratios
IDL_PL_pct	Phospholipids to Total Lipids in IDL percentage	%	Relative lipoprotein lipid concentrations	IDL ratios
IDL_C_pct	Cholesterol to Total Lipids in IDL percentage	%	Relative lipoprotein lipid concentrations	IDL ratios
IDL_CE_pct	Cholesteryl Esters to Total Lipids in IDL percentage	%	Relative lipoprotein lipid concentrations	IDL ratios
IDL_FC_pct	Free Cholesterol to Total Lipids in IDL percentage	%	Relative lipoprotein lipid concentrations	IDL ratios
IDL_TG_pct	Triglycerides to Total Lipids in IDL percentage	%	Relative lipoprotein lipid concentrations	IDL ratios
L_LDL_PL_pct	Phospholipids to Total Lipids in Large LDL percentage	%	Relative lipoprotein lipid concentrations	Large LDL ratios
L_LDL_C_pct	Cholesterol to Total Lipids in Large LDL percentage	%	Relative lipoprotein lipid concentrations	Large LDL ratios
L_LDL_CE_pct	Cholesteryl Esters to Total Lipids in Large LDL percentage	%	Relative lipoprotein lipid concentrations	Large LDL ratios
L_LDL_FC_pct	Free Cholesterol to Total Lipids in Large LDL percentage	%	Relative lipoprotein lipid concentrations	Large LDL ratios
L_LDL_TG_pct	Triglycerides to Total Lipids in Large LDL percentage	%	Relative lipoprotein lipid concentrations	Large LDL ratios
M_LDL_PL_pct	Phospholipids to Total Lipids in Medium LDL percentage	%	Relative lipoprotein lipid concentrations	Medium LDL ratios
M_LDL_C_pct	Cholesterol to Total Lipids in Medium LDL percentage	%	Relative lipoprotein lipid concentrations	Medium LDL ratios
M_LDL_CE_pct	Cholesteryl Esters to Total Lipids in Medium LDL percentage	%	Relative lipoprotein lipid concentrations	Medium LDL ratios
M_LDL_FC_pct	Free Cholesterol to Total Lipids in Medium LDL percentage	%	Relative lipoprotein lipid concentrations	Medium LDL ratios
M_LDL_TG_pct	Triglycerides to Total Lipids in Medium LDL percentage	%	Relative lipoprotein lipid concentrations	Medium LDL ratios
S_LDL_PL_pct	Phospholipids to Total Lipids in Small LDL percentage	%	Relative lipoprotein lipid concentrations	Small LDL ratios
S_LDL_C_pct	Cholesterol to Total Lipids in Small LDL percentage	%	Relative lipoprotein lipid concentrations	Small LDL ratios
S_LDL_CE_pct	Cholesteryl Esters to Total Lipids in Small LDL percentage	%	Relative lipoprotein lipid concentrations	Small LDL ratios
S_LDL_FC_pct	Free Cholesterol to Total Lipids in Small LDL percentage	%	Relative lipoprotein lipid concentrations	Small LDL ratios
S_LDL_TG_pct	Triglycerides to Total Lipids in Small LDL percentage	%	Relative lipoprotein lipid concentrations	Small LDL ratios
XL_HDL_PL_pct	Phospholipids to Total Lipids in Very Large HDL percentage	%	Relative lipoprotein lipid concentrations	Very large HDL ratios
XL_HDL_C_pct	Cholesterol to Total Lipids in Very Large HDL percentage	%	Relative lipoprotein lipid concentrations	Very large HDL ratios
XL_HDL_CE_pct	Cholesteryl Esters to Total Lipids in Very Large HDL percentage	%	Relative lipoprotein lipid concentrations	Very large HDL ratios
XL_HDL_FC_pct	Free Cholesterol to Total Lipids in Very Large HDL percentage	%	Relative lipoprotein lipid concentrations	Very large HDL ratios
XL_HDL_TG_pct	Triglycerides to Total Lipids in Very Large HDL percentage	%	Relative lipoprotein lipid concentrations	Very large HDL ratios
L_HDL_PL_pct	Phospholipids to Total Lipids in Large HDL percentage	%	Relative lipoprotein lipid concentrations	Large HDL ratios
L_HDL_C_pct	Cholesterol to Total Lipids in Large HDL percentage	%	Relative lipoprotein lipid concentrations	Large HDL ratios
L_HDL_CE_pct	Cholesteryl Esters to Total Lipids in Large HDL percentage	%	Relative lipoprotein lipid concentrations	Large HDL ratios
L_HDL_FC_pct	Free Cholesterol to Total Lipids in Large HDL percentage	%	Relative lipoprotein lipid concentrations	Large HDL ratios
L_HDL_TG_pct	Triglycerides to Total Lipids in Large HDL percentage	%	Relative lipoprotein lipid concentrations	Large HDL ratios
M_HDL_PL_pct	Phospholipids to Total Lipids in Medium HDL percentage	%	Relative lipoprotein lipid concentrations	Medium HDL ratios
M_HDL_C_pct	Cholesterol to Total Lipids in Medium HDL percentage	%	Relative lipoprotein lipid concentrations	Medium HDL ratios
M_HDL_CE_pct	Cholesteryl Esters to Total Lipids in Medium HDL percentage	%	Relative lipoprotein lipid concentrations	Medium HDL ratios
M_HDL_FC_pct	Free Cholesterol to Total Lipids in Medium HDL percentage	%	Relative lipoprotein lipid concentrations	Medium HDL ratios
M_HDL_TG_pct	Triglycerides to Total Lipids in Medium HDL percentage	%	Relative lipoprotein lipid concentrations	Medium HDL ratios
S_HDL_PL_pct	Phospholipids to Total Lipids in Small HDL percentage	%	Relative lipoprotein lipid concentrations	Small HDL ratios
S_HDL_C_pct	Cholesterol to Total Lipids in Small HDL percentage	%	Relative lipoprotein lipid concentrations	Small HDL ratios
S_HDL_CE_pct	Cholesteryl Esters to Total Lipids in Small HDL percentage	%	Relative lipoprotein lipid concentrations	Small HDL ratios
S_HDL_FC_pct	Free Cholesterol to Total Lipids in Small HDL percentage	%	Relative lipoprotein lipid concentrations	Small HDL ratios
S_HDL_TG_pct	Triglycerides to Total Lipids in Small HDL percentage	%	Relative lipoprotein lipid concentrations	Small HDL ratios

### Sheet: headers ST2
Header		Explanation
region		Region identifier
superregion_start		Chromosomal position for start of region
superregion_end		Chromosomal position for end of region
mhc		Inside MHC?
Chromosome		Chromosome
Position		Position on hg19
pos.hg38		Position on hg38
rsid		Rsid ID
markerName		MarkerName
pheno		Phenotype mapped
reference_allele		Reference allele
effect_allele		Effect allele
eafreqadj		Weighted frequency of the effect allel (METAL)
effect_allele_frequency_SE		SE of the allele frequency (METAL)
effect_allele_frequency_min		Min allele frequency of the effect allele (METAL)
effect_allele_frequency_max		Max allele frequency of the effect allele (METAL)
Effect		Beta of effect allele
StdErr		Standard error of the effect
logP		log10 P-value of the meta-analysis
Direction		Direction of effect across cohorts
HetISq		Heterogeneity statistics from METAL
HetChiSq		Heterogeneity statistics from METAL
HetDf		Heterogeneity statistics from METAL
logHetP		Heterogeneity statistics from METAL
Description		Full description of the phenotype
Units		Units phenotype is measured in
Group		Phenotype classification
Sub-group		Phenotype classification
Type		Type of the measured variable
UKB.Field.ID		UKB field for phenotype
QC.Flag.Field.ID		UKB field for QC of the phenotype
british_african_BETA		Cohort-specific effect estimate contributing to the meta-analysis
british_african_SE		Cohort-specific standard error of the effect estimate contributing to the meta-analysis
british_african_LOG10P		Cohort-specific LOG10P contributing to the meta-analysis
british_centralsouth_asian_BETA		Cohort-specific effect estimate contributing to the meta-analysis
british_centralsouth_asian_SE		Cohort-specific standard error of the effect estimate contributing to the meta-analysis
british_centralsouth_asian_LOG10P		Cohort-specific LOG10P contributing to the meta-analysis
european_BETA		Cohort-specific effect estimate contributing to the meta-analysis
european_SE		Cohort-specific standard error of the effect estimate contributing to the meta-analysis
european_LOG10P		Cohort-specific LOG10P contributing to the meta-analysis
rsid.gwas_thrR2_0.1		Mapping to GWAS catalogue based on R2 > 0.1
reported_gwascatalogue		Based on these GWAS catalogue mappings, has the variant been reported for a metbaolic trait before?
Consequence.lead		VEP consequence of the lead variant
IMPACT.lead		VEP impact of the lead variant
SYMBOL.lead		Gene symbol of the lead variant
Gene.lead		Ensembl ID of lead variant gene
CADD_PHRED.lead		CADD score of the lead variant
R2		R2 between the lead and proxy variants
POS.proxy		Hg19-based position of the proxy variant
ID.proxy		Identifier of the proxy variant
Consequence.proxy		VEP consequence of the proxy variant
IMPACT.proxy		VEP impact of the proxy variant
Gene.proxy		ENSG gene ID of the proxy variant
SYMBOL.proxy		Gene symbol of the proxy variant
CADD_PHRED.proxy		CADD score of the proxy variant
closest.gene.body		Closest gene based on distance to the gene body
closest.gene.tss		Closest gene based on distance to the transcription start site

### Sheet: ST2
Supplementary Table 2: Summary of trans-ancestral genetic findings
region	superregion_start	superregion_end	mhc	Chromosome	Position	pos.hg38	rsid	markerName	pheno	reference_allele	effect_allele	eafreqadj	effect_allele_frequency_SE	effect_allele_frequency_min	effect_allele_frequency_max	Effect	StdErr	logP	Direction	HetISq	HetChiSq	HetDf	logHetP	Description	Units	Group	Sub-group	Type	UKB.Field.ID	QC.Flag.Field.ID	british_african_BETA	british_african_SE	british_african_LOG10P	british_centralsouth_asian_BETA	british_centralsouth_asian_SE	british_centralsouth_asian_LOG10P	european_BETA	european_SE	european_LOG10P	rsid.gwas_thrR2_0.1	reported_gwascatalogue	Consequence.lead	IMPACT.lead	SYMBOL.lead	Gene.lead	CADD_PHRED.lead	R2	POS.proxy	ID.proxy	Consequence.proxy	IMPACT.proxy	Gene.proxy	SYMBOL.proxy	CADD_PHRED.proxy	closest.gene.body	closest.gene.tss
1_0	603426	2639427	FALSE	1	910935	975555	rs2340592	chr1:910935_A_G	Citrate	G	A	0.1888	0.0357	0.1815	0.4046	-0.0166	0.0026	9.88	-+-	63.2	5.44	2	1.181	Citrate	mmol/L	Glycolysis related metabolites		Non-derived	23473	23773	-0.0415992	0.0173278	1.78615	0.0134304	0.0164004	0.384216	-0.0168031	0.00264703	9.66101	rs112905931||rs13303065||rs13303368||rs2002848||rs28469033||rs3121569||rs3934834||rs4970418	TRUE	downstream_gene_variant	MODIFIER	PLEKHN1	ENSG00000187583	3.404	0.822947	917492	rs28434575	synonymous_variant	LOW	ENSG00000187642	C1orf170	1.973	PLEKHN1 (310) - ENSG00000187583	C1orf170 (1086) - ENSG00000187642
1_0	603426	2639427	FALSE	1	913610	978230	rs74045047	chr1:913610_A_G	Ala	G	A	0.1621	0.0154	0.1591	0.2596	-0.0331	0.0027	33.09	---	0	0.772	2	0.1676	Alanine	mmol/L	Amino acids		Non-derived	23460	23760	-0.0489975	0.0194017	1.93719	-0.0275928	0.0178494	0.913153	-0.0328985	0.00279118	31.3393	rs112905931||rs13303065||rs13303368||rs1891906||rs1921||rs2001744||rs2002848||rs2298214||rs2465136||rs2710890||rs3121569||rs3128118||rs34712273||rs3934834||rs4970418||rs59239970||rs9442392||rs9777717	TRUE	downstream_gene_variant	MODIFIER	PLEKHN1	ENSG00000187583	1.732	0.995066	917492	rs28434575	synonymous_variant	LOW	ENSG00000187642	C1orf170	1.973	PLEKHN1 (2365) - ENSG00000187583	C1orf170 (1589) - ENSG00000187642
1_0	603426	2639427	FALSE	1	918270	982890	rs6659460	chr1:918270_C_T	Val	C	T	0.1617	0.0147	0.1588	0.2557	-0.0219	0.0027	15.22	-+-	26.5	2.72	2	0.5907	Valine	mmol/L	Amino acids	Branched-chain amino acids	Non-derived	23467	23767	-0.00597072	0.0192192	0.121446	0.00259058	0.0176443	0.0539053	-0.0228026	0.0027643	15.7965	rs112905931||rs13303065||rs13303368||rs1891906||rs1921||rs2001744||rs2002848||rs2298214||rs2465136||rs3121569||rs3128118||rs34712273||rs3934834||rs4970418||rs59239970||rs9442392||rs9777717	TRUE	upstream_gene_variant	MODIFIER	C1orf170	ENSG00000187642	1.340	0.998852	917492	rs28434575	synonymous_variant	LOW	ENSG00000187642	C1orf170	1.973	C1orf170 (773) - ENSG00000187642	C1orf170 (773) - ENSG00000187642
1_0	603426	2639427	FALSE	1	924448	989068	rs753790753	chr1:924448_G_GTTGA	HDL_FC	GTTGA	G	0.5769	0.0321	0.2219	0.6345	-0.0124	0.0018	11.3	-+-	9.7	2.216	2	0.4811	Free Cholesterol in HDL	mmol/L	Free cholesterol		Composite	23422	23722	-0.00677507	0.0204049	0.130847	0.00807317	0.0141338	0.245753	-0.0127694	0.00181594	11.6907	rs111754459||rs112905931||rs13303065||rs13303368||rs1891906||rs1921||rs2001744||rs2002848||rs2298214||rs2465136||rs2710872||rs2710888||rs2710890||rs28469033||rs28536514||rs3121560||rs3121569||rs3128109||rs3128118||rs3128125||rs34712273||rs4970394||rs4970418||rs59239970||rs9442392||rs9442393	TRUE	intergenic_variant	MODIFIER	-	-	1.719	0.95154	935222	rs2298214	missense_variant	MODERATE	ENSG00000188290	HES4	1.338	C1orf170 (6951) - ENSG00000187642	C1orf170 (6951) - ENSG00000187642
1_0	603426	2639427	FALSE	1	924528	989148	rs34712273	chr1:924528_A_C	ApoA1	C	A	0.5782	0.0276	0.0624	0.6419	-0.0145	0.0018	14.3	-++	9.3	2.204	2	0.4786	Apolipoprotein A1	g/l	Apolipoproteins		Non-derived	23440	23740	0.00446188	0.0362093	0.0448276	0.00480271	0.0140149	0.135586	-0.0148424	0.00186484	14.7611	rs1062090||rs111610668||rs111754459||rs112905931||rs113072236||rs11486024||rs12044597||rs12103||rs1240709||rs13303010||rs13303065||rs13303327||rs13303368||rs17162854||rs1891906||rs1921||rs2001744||rs2002848||rs2072927||rs2298214||rs2465136||rs2710872||rs2710873||rs2710888||rs2710890||rs28469033||rs28536514||rs2977608||rs3121560||rs3121569||rs3128109||rs3128118||rs3128125||rs34712273||rs3935032||rs4648729||rs4970394||rs4970418||rs59239970||rs6603803||rs72634813||rs7546498||rs7796||rs9442392||rs9442393||rs9660106||rs9777717	TRUE	intergenic_variant	MODIFIER	-	-	2.350	0.978301	935222	rs2298214	missense_variant	MODERATE	ENSG00000188290	HES4	1.338	C1orf170 (7031) - ENSG00000187642	C1orf170 (7031) - ENSG00000187642
1_0	603426	2639427	FALSE	1	924528	989148	rs34712273	chr1:924528_A_C	HDL_C	C	A	0.5782	0.0271	0.0624	0.6419	-0.0124	0.0018	11.44	-+-	0	1.766	2	0.3835	HDL Cholesterol	mmol/L	Cholesterol		Composite	23406	23706	-0.0105347	0.0355321	0.115284	0.00559316	0.0136351	0.166435	-0.0126698	0.00179477	11.7765	rs1062090||rs111610668||rs111754459||rs112905931||rs113072236||rs11486024||rs12044597||rs12103||rs1240709||rs13303010||rs13303065||rs13303327||rs13303368||rs17162854||rs1891906||rs1921||rs2001744||rs2002848||rs2072927||rs2298214||rs2465136||rs2710872||rs2710873||rs2710888||rs2710890||rs28469033||rs28536514||rs2977608||rs3121560||rs3121569||rs3128109||rs3128118||rs3128125||rs34712273||rs3935032||rs4648729||rs4970394||rs4970418||rs59239970||rs6603803||rs72634813||rs7546498||rs7796||rs9442392||rs9442393||rs9660106||rs9777717	TRUE	intergenic_variant	MODIFIER	-	-	2.350	0.978301	935222	rs2298214	missense_variant	MODERATE	ENSG00000188290	HES4	1.338	C1orf170 (7031) - ENSG00000187642	C1orf170 (7031) - ENSG00000187642
1_0	603426	2639427	FALSE	1	924528	989148	rs34712273	chr1:924528_A_C	HDL_CE	C	A	0.5782	0.0272	0.0624	0.6419	-0.0123	0.0018	11.17	-+-	0	1.375	2	0.2985	Cholesteryl Esters in HDL	mmol/L	Cholesteryl esters		Composite	23418	23718	-0.00853429	0.0355152	0.0914625	0.00353395	0.0136452	0.0992814	-0.0125385	0.00180322	11.4479	rs1062090||rs111610668||rs111754459||rs112905931||rs113072236||rs11486024||rs12044597||rs12103||rs1240709||rs13303010||rs13303065||rs13303327||rs13303368||rs17162854||rs1891906||rs1921||rs2001744||rs2002848||rs2072927||rs2298214||rs2465136||rs2710872||rs2710873||rs2710888||rs2710890||rs28469033||rs28536514||rs2977608||rs3121560||rs3121569||rs3128109||rs3128118||rs3128125||rs34712273||rs3935032||rs4648729||rs4970394||rs4970418||rs59239970||rs6603803||rs72634813||rs7546498||rs7796||rs9442392||rs9442393||rs9660106||rs9777717	TRUE	intergenic_variant	MODIFIER	-	-	2.350	0.978301	935222	rs2298214	missense_variant	MODERATE	ENSG00000188290	HES4	1.338	C1orf170 (7031) - ENSG00000187642	C1orf170 (7031) - ENSG00000187642
1_0	603426	2639427	FALSE	1	924528	989148	rs34712273	chr1:924528_A_C	HDL_L	C	A	0.5782	0.0272	0.0624	0.6419	-0.0131	0.0018	12.48	-+-	2.3	2.046	2	0.4443	Total Lipids in HDL	mmol/L	Total lipids		Composite	23426	23726	-0.00845067	0.0357433	0.0898552	0.00633358	0.013751	0.190378	-0.0134249	0.00181358	12.8738	rs1062090||rs111610668||rs111754459||rs112905931||rs113072236||rs11486024||rs12044597||rs12103||rs1240709||rs13303010||rs13303065||rs13303327||rs13303368||rs17162854||rs1891906||rs1921||rs2001744||rs2002848||rs2072927||rs2298214||rs2465136||rs2710872||rs2710873||rs2710888||rs2710890||rs28469033||rs28536514||rs2977608||rs3121560||rs3121569||rs3128109||rs3128118||rs3128125||rs34712273||rs3935032||rs4648729||rs4970394||rs4970418||rs59239970||rs6603803||rs72634813||rs7546498||rs7796||rs9442392||rs9442393||rs9660106||rs9777717	TRUE	intergenic_variant	MODIFIER	-	-	2.350	0.978301	935222	rs2298214	missense_variant	MODERATE	ENSG00000188290	HES4	1.338	C1orf170 (7031) - ENSG00000187642	C1orf170 (7031) - ENSG00000187642
1_0	603426	2639427	FALSE	1	924528	989148	rs34712273	chr1:924528_A_C	HDL_P	C	A	0.5782	0.0281	0.0624	0.6419	-0.0148	0.0019	14.02	--+	0	1.54	2	0.3344	Concentration of HDL Particles	mmol/L	Lipoprotein particle concentrations		Composite	23430	23730	0.018249	0.0366576	0.208584	-0.00283397	0.0142124	0.0747146	-0.0150654	0.00192521	14.2956	rs1062090||rs111610668||rs111754459||rs112905931||rs113072236||rs11486024||rs12044597||rs12103||rs1240709||rs13303010||rs13303065||rs13303327||rs13303368||rs17162854||rs1891906||rs1921||rs2001744||rs2002848||rs2072927||rs2298214||rs2465136||rs2710872||rs2710873||rs2710888||rs2710890||rs28469033||rs28536514||rs2977608||rs3121560||rs3121569||rs3128109||rs3128118||rs3128125||rs34712273||rs3935032||rs4648729||rs4970394||rs4970418||rs59239970||rs6603803||rs72634813||rs7546498||rs7796||rs9442392||rs9442393||rs9660106||rs9777717	TRUE	intergenic_variant	MODIFIER	-	-	2.350	0.978301	935222	rs2298214	missense_variant	MODERATE	ENSG00000188290	HES4	1.338	C1orf170 (7031) - ENSG00000187642	C1orf170 (7031) - ENSG00000187642
1_0	603426	2639427	FALSE	1	924528	989148	rs34712273	chr1:924528_A_C	HDL_PL	C	A	0.5782	0.0275	0.0624	0.6419	-0.0129	0.0018	11.92	-+-	0.5	2.01	2	0.4366	Phospholipids in HDL	mmol/L	Phospholipids		Composite	23414	23714	-0.00603766	0.0357511	0.0625369	0.00635052	0.0138305	0.189691	-0.0132491	0.0018326	12.3151	rs1062090||rs111610668||rs111754459||rs112905931||rs113072236||rs11486024||rs12044597||rs12103||rs1240709||rs13303010||rs13303065||rs13303327||rs13303368||rs17162854||rs1891906||rs1921||rs2001744||rs2002848||rs2072927||rs2298214||rs2465136||rs2710872||rs2710873||rs2710888||rs2710890||rs28469033||rs28536514||rs2977608||rs3121560||rs3121569||rs3128109||rs3128118||rs3128125||rs34712273||rs3935032||rs4648729||rs4970394||rs4970418||rs59239970||rs6603803||rs72634813||rs7546498||rs7796||rs9442392||rs9442393||rs9660106||rs9777717	TRUE	intergenic_variant	MODIFIER	-	-	2.350	0.978301	935222	rs2298214	missense_variant	MODERATE	ENSG00000188290	HES4	1.338	C1orf170 (7031) - ENSG00000187642	C1orf170 (7031) - ENSG00000187642
1_0	603426	2639427	FALSE	1	924528	989148	rs34712273	chr1:924528_A_C	M_HDL_C	C	A	0.5782	0.028	0.0624	0.6419	-0.0134	0.0019	12.32	-++	0	1.825	2	0.3962	Cholesterol in Medium HDL	mmol/L	Lipoprotein subclasses	Medium HDL (average diameter 10.9 nm)	Composite	23568	23868	0.00366656	0.0359989	0.036744	0.00392088	0.0139007	0.109079	-0.0138112	0.00187881	12.7063	rs1062090||rs111610668||rs111754459||rs112905931||rs113072236||rs11486024||rs12044597||rs12103||rs1240709||rs13303010||rs13303065||rs13303327||rs13303368||rs17162854||rs1891906||rs1921||rs2001744||rs2002848||rs2072927||rs2298214||rs2465136||rs2710872||rs2710873||rs2710888||rs2710890||rs28469033||rs28536514||rs2977608||rs3121560||rs3121569||rs3128109||rs3128118||rs3128125||rs34712273||rs3935032||rs4648729||rs4970394||rs4970418||rs59239970||rs6603803||rs72634813||rs7546498||rs7796||rs9442392||rs9442393||rs9660106||rs9777717	TRUE	intergenic_variant	MODIFIER	-	-	2.350	0.978301	935222	rs2298214	missense_variant	MODERATE	ENSG00000188290	HES4	1.338	C1orf170 (7031) - ENSG00000187642	C1orf170 (7031) - ENSG00000187642
1_0	603426	2639427	FALSE	1	924528	989148	rs34712273	chr1:924528_A_C	M_HDL_CE	C	A	0.5782	0.0281	0.0624	0.6419	-0.0133	0.0019	11.88	-++	0	1.714	2	0.3721	Cholesteryl Esters in Medium HDL	mmol/L	Lipoprotein subclasses	Medium HDL (average diameter 10.9 nm)	Non-derived	23569	23869	0.00317935	0.0360673	0.0316305	0.00363308	0.0139414	0.0999586	-0.0136274	0.00189054	12.2464	rs1062090||rs111610668||rs111754459||rs112905931||rs113072236||rs11486024||rs12044597||rs12103||rs1240709||rs13303010||rs13303065||rs13303327||rs13303368||rs17162854||rs1891906||rs1921||rs2001744||rs2002848||rs2072927||rs2298214||rs2465136||rs2710872||rs2710873||rs2710888||rs2710890||rs28469033||rs28536514||rs2977608||rs3121560||rs3121569||rs3128109||rs3128118||rs3128125||rs34712273||rs3935032||rs4648729||rs4970394||rs4970418||rs59239970||rs6603803||rs72634813||rs7546498||rs7796||rs9442392||rs9442393||rs9660106||rs9777717	TRUE	intergenic_variant	MODIFIER	-	-	2.350	0.978301	935222	rs2298214	missense_variant	MODERATE	ENSG00000188290	HES4	1.338	C1orf170 (7031) - ENSG00000187642	C1orf170 (7031) - ENSG00000187642
1_0	603426	2639427	FALSE	1	924528	989148	rs34712273	chr1:924528_A_C	M_HDL_FC	C	A	0.5782	0.0276	0.0624	0.6419	-0.0138	0.0018	13.37	-++	6.5	2.138	2	0.4643	Free Cholesterol in Medium HDL	mmol/L	Lipoprotein subclasses	Medium HDL (average diameter 10.9 nm)	Non-derived	23570	23870	0.00364961	0.0358729	0.0367009	0.00511389	0.0138706	0.147299	-0.0141794	0.0018454	13.8107	rs1062090||rs111610668||rs111754459||rs112905931||rs113072236||rs11486024||rs12044597||rs12103||rs1240709||rs13303010||rs13303065||rs13303327||rs13303368||rs17162854||rs1891906||rs1921||rs2001744||rs2002848||rs2072927||rs2298214||rs2465136||rs2710872||rs2710873||rs2710888||rs2710890||rs28469033||rs28536514||rs2977608||rs3121560||rs3121569||rs3128109||rs3128118||rs3128125||rs34712273||rs3935032||rs4648729||rs4970394||rs4970418||rs59239970||rs6603803||rs72634813||rs7546498||rs7796||rs9442392||rs9442393||rs9660106||rs9777717	TRUE	intergenic_variant	MODIFIER	-	-	2.350	0.978301	935222	rs2298214	missense_variant	MODERATE	ENSG00000188290	HES4	1.338	C1orf170 (7031) - ENSG00000187642	C1orf170 (7031) - ENSG00000187642
1_0	603426	2639427	FALSE	1	924528	989148	rs34712273	chr1:924528_A_C	M_HDL_L	C	A	0.5782	0.0281	0.0624	0.6419	-0.0138	0.0019	12.58	-++	0	1.855	2	0.4028	Total Lipids in Medium HDL	mmol/L	Lipoprotein subclasses	Medium HDL (average diameter 10.9 nm)	Composite	23566	23866	0.00951075	0.0362363	0.100747	0.00286683	0.0140376	0.0766638	-0.0141397	0.0019028	12.9674	rs1062090||rs111610668||rs111754459||rs112905931||rs113072236||rs11486024||rs12044597||rs12103||rs1240709||rs13303010||rs13303065||rs13303327||rs13303368||rs17162854||rs1891906||rs1921||rs2001744||rs2002848||rs2072927||rs2298214||rs2465136||rs2710872||rs2710873||rs2710888||rs2710890||rs28469033||rs28536514||rs2977608||rs3121560||rs3121569||rs3128109||rs3128118||rs3128125||rs34712273||rs3935032||rs4648729||rs4970394||rs4970418||rs59239970||rs6603803||rs72634813||rs7546498||rs7796||rs9442392||rs9442393||rs9660106||rs9777717	TRUE	intergenic_variant	MODIFIER	-	-	2.350	0.978301	935222	rs2298214	missense_variant	MODERATE	ENSG00000188290	HES4	1.338	C1orf170 (7031) - ENSG00000187642	C1orf170 (7031) - ENSG00000187642
1_0	603426	2639427	FALSE	1	924528	989148	rs34712273	chr1:924528_A_C	M_HDL_P	C	A	0.5782	0.0279	0.0624	0.6419	-0.0139	0.0019	13.09	-++	0	1.769	2	0.384	Concentration of Medium HDL Particles	mmol/L	Lipoprotein subclasses	Medium HDL (average diameter 10.9 nm)	Non-derived	23565	23865	0.00636861	0.0361378	0.0654449	0.00272486	0.0139532	0.0730564	-0.0142488	0.00187986	13.4605	rs1062090||rs111610668||rs111754459||rs112905931||rs113072236||rs11486024||rs12044597||rs12103||rs1240709||rs13303010||rs13303065||rs13303327||rs13303368||rs17162854||rs1891906||rs1921||rs2001744||rs2002848||rs2072927||rs2298214||rs2465136||rs2710872||rs2710873||rs2710888||rs2710890||rs28469033||rs28536514||rs2977608||rs3121560||rs3121569||rs3128109||rs3128118||rs3128125||rs34712273||rs3935032||rs4648729||rs4970394||rs4970418||rs59239970||rs6603803||rs72634813||rs7546498||rs7796||rs9442392||rs9442393||rs9660106||rs9777717	TRUE	intergenic_variant	MODIFIER	-	-	2.350	0.978301	935222	rs2298214	missense_variant	MODERATE	ENSG00000188290	HES4	1.338	C1orf170 (7031) - ENSG00000187642	C1orf170 (7031) - ENSG00000187642
1_0	603426	2639427	FALSE	1	924528	989148	rs34712273	chr1:924528_A_C	M_HDL_PL	C	A	0.5781	0.0284	0.0624	0.6419	-0.0132	0.0019	11.46	-++	0	1.81	2	0.393	Phospholipids in Medium HDL	mmol/L	Lipoprotein subclasses	Medium HDL (average diameter 10.9 nm)	Non-derived	23567	23867	0.0137719	0.0363027	0.152169	0.00238053	0.0141432	0.0623142	-0.0136057	0.00192329	11.823	rs1062090||rs111610668||rs111754459||rs112905931||rs113072236||rs11486024||rs12044597||rs12103||rs1240709||rs13303010||rs13303065||rs13303327||rs13303368||rs17162854||rs1891906||rs1921||rs2001744||rs2002848||rs2072927||rs2298214||rs2465136||rs2710872||rs2710873||rs2710888||rs2710890||rs28469033||rs28536514||rs2977608||rs3121560||rs3121569||rs3128109||rs3128118||rs3128125||rs34712273||rs3935032||rs4648729||rs4970394||rs4970418||rs59239970||rs6603803||rs72634813||rs7546498||rs7796||rs9442392||rs9442393||rs9660106||rs9777717	TRUE	intergenic_variant	MODIFIER	-	-	2.350	0.978301	935222	rs2298214	missense_variant	MODERATE	ENSG00000188290	HES4	1.338	C1orf170 (7031) - ENSG00000187642	C1orf170 (7031) - ENSG00000187642
1_0	603426	2639427	FALSE	1	924528	989148	rs34712273	chr1:924528_A_C	Total_P	C	A	0.5781	0.0282	0.0624	0.6419	-0.0144	0.0019	13.2	-++	1.2	2.024	2	0.4396	Total Concentration of Lipoprotein Particles	mmol/L	Lipoprotein particle concentrations		Composite	23427	23727	0.0180259	0.0368957	0.204015	0.00136738	0.0143646	0.0342514	-0.0148246	0.00194555	13.5948	rs1062090||rs111610668||rs111754459||rs112905931||rs113072236||rs11486024||rs12044597||rs12103||rs1240709||rs13303010||rs13303065||rs13303327||rs13303368||rs17162854||rs1891906||rs1921||rs2001744||rs2002848||rs2072927||rs2298214||rs2465136||rs2710872||rs2710873||rs2710888||rs2710890||rs28469033||rs28536514||rs2977608||rs3121560||rs3121569||rs3128109||rs3128118||rs3128125||rs34712273||rs3935032||rs4648729||rs4970394||rs4970418||rs59239970||rs6603803||rs72634813||rs7546498||rs7796||rs9442392||rs9442393||rs9660106||rs9777717	TRUE	intergenic_variant	MODIFIER	-	-	2.350	0.978301	935222	rs2298214	missense_variant	MODERATE	ENSG00000188290	HES4	1.338	C1orf170 (7031) - ENSG00000187642	C1orf170 (7031) - ENSG00000187642
1_0	603426	2639427	FALSE	1	962891	1027511	rs4970394	chr1:962891_C_T	S_HDL_FC	C	T	0.5762	0.0329	0.2617	0.6105	-0.0135	0.002	10.65	---	0	0.83	2	0.1801	Free Cholesterol in Small HDL	mmol/L	Lipoprotein subclasses	Small HDL (average diameter 8.7 nm)	Non-derived	23577	23877	-0.00209217	0.0194858	0.038818	-0.00347209	0.0146503	0.0900917	-0.0137793	0.00204252	10.8189	rs111754459||rs13303368||rs1891906||rs1921||rs2001744||rs2002848||rs2298214||rs2465136||rs2710872||rs2710873||rs2710888||rs2710890||rs28469033||rs3121560||rs3121569||rs3128109||rs3128118||rs3128125||rs34712273||rs3934834||rs4970394||rs59239970||rs9442392||rs9442393||rs9777717	TRUE	intron_variant	MODIFIER	AGRN	ENSG00000188157	1.363	0.854918	984302	rs9442391	synonymous_variant	LOW	ENSG00000188157	AGRN	0.068	AGRN (7388) - ENSG00000188157	AGRN (6595) - ENSG00000188157
1_0	603426	2639427	FALSE	1	1691050	1759611	rs35672141	chr1:1691050_C_T	Creatinine	C	T	0.497	0.0318	0.0594	0.5012	0.0121	0.0017	11.6	+++	0	0.98	2	0.2129	Creatinine	mmol/L	Fluid balance		Non-derived	23478	23778	0.0018018	0.0305839	0.0208974	0.000521204	0.0125608	0.0146177	0.01233	0.00174371	11.8134	rs1014988||rs1062090||rs1107910||rs111610668||rs112905931||rs113072236||rs11486024||rs12034740||rs12041925||rs12044597||rs12103||rs1240709||rs17162854||rs200090476||rs2072927||rs2294487||rs2298214||rs2748983||rs2748985||rs2803298||rs2803316||rs2803328||rs34712273||rs36072825||rs3935032||rs4648629||rs4648727||rs4648729||rs4648739||rs4751||rs494264||rs61776804||rs6603803||rs6676565||rs7546498||rs75816936||rs7796||rs9442393||rs9660106	TRUE	intron_variant	MODIFIER	NADK	ENSG00000008130	6.376	0.916163	1684472	rs7407	synonymous_variant	LOW	ENSG00000008130	NADK	10.38	NADK (8379) - ENSG00000008130	NADK (969) - ENSG00000008130
1_0	603426	2639427	FALSE	1	1782853	1851414	1:1782853_GA_G	chr1:1782853_G_GA	L_HDL_PL	GA	G	0.5264	0.03	0.2146	0.5305	-0.0115	0.0018	10.1	---	0	0.859	2	0.1864	Phospholipids in Large HDL	mmol/L	Lipoprotein subclasses	Large HDL (average diameter 12.1 nm)	Non-derived	23560	23860	-0.000767083	0.0217721	0.0123809	-0.0222734	0.0137625	0.976443	-0.0114039	0.00179153	9.71061	rs1014988||rs1062090||rs1107910||rs12034740||rs12041925||rs12044597||rs17162854||rs200090476||rs2072927||rs2294487||rs2748983||rs2748985||rs2803298||rs2803316||rs2803328||rs36072825||rs4648629||rs4648727||rs4648729||rs4648739||rs4751||rs494264||rs6603803||rs6676565||rs7546498||rs7796||rs9660106	FALSE	intron_variant	MODIFIER	GNB1	ENSG00000078369	2.470	0.800082	1778469	rs6687065	intron_variant	MODIFIER	ENSG00000078369	GNB1	8.898	GNB1 (39642) - ENSG00000078369	GNB1 (19129) - ENSG00000078369
1_0	603426	2639427	FALSE	1	1861582	1930143	rs2803295	chr1:1861582_C_T	Leu	C	T	0.5036	0.0315	0.0656	0.5077	0.0143	0.002	12.15	+++	0	1.165	2	0.253	Leucine	mmol/L	Amino acids	Branched-chain amino acids	Non-derived	23466	23766	0.0488903	0.0337022	0.833048	0.0189399	0.0143255	0.730176	0.0141273	0.00202142	11.5571	rs1014988||rs1062090||rs1107910||rs112905931||rs11486024||rs12034740||rs12041925||rs12044597||rs1240709||rs17162854||rs200090476||rs2072927||rs2294487||rs2298214||rs2748983||rs2748985||rs2803298||rs2803316||rs2803328||rs34712273||rs36072825||rs4648629||rs4648727||rs4648729||rs4648739||rs4751||rs494264||rs61776804||rs6603803||rs6676565||rs7546498||rs7796||rs9660106	TRUE	missense_variant	MODERATE	C1orf222	ENSG00000142609	23.9	0.991701	1850627	-	inframe_deletion	MODERATE	ENSG00000178821	TMEM52	15.70	C1orf222 (8186) - ENSG00000142609	C1orf222 (2214) - ENSG00000142609
1_0	603426	2639427	FALSE	1	1861582	1930143	rs2803295	chr1:1861582_C_T	Total_BCAA	C	T	0.5037	0.0314	0.0656	0.5077	0.0153	0.002	13.69	+++	29.1	2.819	2	0.6122	Total Concentration of Branched-Chain Amino Acids (Leucine + Isoleucine + Valine)	mmol/L	Amino acids	Branched-chain amino acids	Composite	23464	23764	0.0669679	0.0340045	1.31061	0.0252952	0.0144131	1.10096	0.0149505	0.00202817	12.7725	rs1014988||rs1062090||rs1107910||rs112905931||rs11486024||rs12034740||rs12041925||rs12044597||rs1240709||rs17162854||rs200090476||rs2072927||rs2294487||rs2298214||rs2748983||rs2748985||rs2803298||rs2803316||rs2803328||rs34712273||rs36072825||rs4648629||rs4648727||rs4648729||rs4648739||rs4751||rs494264||rs61776804||rs6603803||rs6676565||rs7546498||rs7796||rs9660106	TRUE	missense_variant	MODERATE	C1orf222	ENSG00000142609	23.9	0.991701	1850627	-	inframe_deletion	MODERATE	ENSG00000178821	TMEM52	15.70	C1orf222 (8186) - ENSG00000142609	C1orf222 (2214) - ENSG00000142609
1_0	603426	2639427	FALSE	1	1877452	1946013	rs2490544	chr1:1877452_C_T	TG_by_PG	C	T	0.504	0.0319	0.1409	0.5082	0.0122	0.0019	10.03	++-	66.5	5.965	2	1.295	Triglycerides to Phosphoglycerides ratio	ratio	Other lipids		Ratio	23435	23735	-0.0147195	0.0241922	0.265285	0.0434058	0.0144267	2.58111	0.0117822	0.0018985	9.26493	rs1014988||rs1062090||rs1107910||rs11486024||rs12034740||rs12041925||rs12044597||rs17162854||rs200090476||rs2072927||rs2294487||rs2748983||rs2748985||rs2803298||rs2803316||rs2803328||rs36072825||rs4648629||rs4648727||rs4648729||rs4648739||rs4751||rs494264||rs61776804||rs6603803||rs6676565||rs7546498||rs7796||rs9660106	FALSE	intron_variant	MODIFIER	C1orf222	ENSG00000142609	0.637	0.917927	1850627	-	inframe_deletion	MODERATE	ENSG00000178821	TMEM52	15.70	C1orf222 (24056) - ENSG00000142609	C1orf222 (9702) - ENSG00000142609
1_0	603426	2639427	FALSE	1	2320570	2389131	rs147193543	chr1:2320570_A_AAAG	LA_pct	A	AAAG	0.4386	0.0283	0.4221	0.7858	-0.0176	0.002	18.08	---	14.3	2.334	2	0.5068	Linoleic Acid to Total Fatty Acids percentage	%	Fatty acids	Fatty acid ratios	Percentage	23456	23756	0.0491356	0.0211235	1.69869	0.0217668	0.0147317	0.855338	0.0172763	0.00201993	16.9207	rs1123571||rs12037485||rs2843128||rs3795269||rs56117848||rs6671730||rs6685829||rs6693447||rs6698680||rs903911	TRUE														MORN1 (2576) - ENSG00000116151	MORN1 (622) - ENSG00000116151
1_0	603426	2639427	FALSE	1	2320570	2389131	rs147193543	chr1:2320570_A_AAAG	L_HDL_PL_pct	A	AAAG	0.4385	0.028	0.4221	0.7858	0.013	0.002	10.16	+-+	15.4	2.365	2	0.5135	Phospholipids to Total Lipids in Large HDL percentage	%	Relative lipoprotein lipid concentrations	Large HDL ratios	Percentage	23634	23934	-0.0262931	0.0213261	0.662322	0.00793463	0.0149469	0.225104	-0.0132444	0.00201679	10.2897	rs1123571||rs12037485||rs2843128||rs3795269||rs56117848||rs6671730||rs6685829||rs6693447||rs6698680||rs903911	TRUE														MORN1 (2576) - ENSG00000116151	MORN1 (622) - ENSG00000116151
1_0	603426	2639427	FALSE	1	2326009	2394570	rs1123571	chr1:2326009_A_G	DHA	G	A	0.4593	0.0239	0.2411	0.4628	0.0153	0.0019	14.81	+++	0	0.703	2	0.1527	Docosahexaenoic Acid	mmol/L	Fatty acids		Non-derived	23450	23750	0.0117133	0.0197701	0.256858	0.00375609	0.0142415	0.101287	0.0155251	0.00194289	14.8724	rs1123571||rs12037485||rs2494429||rs2843128||rs3795269||rs6671730||rs6685829||rs6693447||rs6698680||rs903911	TRUE	intron_variant	MODIFIER	RER1	ENSG00000157916	1.262	0.99298	2326812	rs903911	intron_variant	MODIFIER	ENSG00000157916	RER1	5.434	RER1 (2742) - ENSG00000157916	RER1 (565) - ENSG00000157916
1_0	603426	2639427	FALSE	1	2326009	2394570	rs1123571	chr1:2326009_A_G	DHA_pct	G	A	0.459	0.0248	0.2411	0.4628	0.0136	0.002	11.34	+++	0	0.339	2	0.07351	Docosahexaenoic Acid to Total Fatty Acids percentage	%	Fatty acids	Fatty acid ratios	Percentage	23457	23757	0.00476904	0.0195268	0.0930984	0.0188224	0.0142638	0.728226	0.0136059	0.00199726	11.0175	rs1123571||rs12037485||rs2494429||rs2843128||rs3795269||rs6671730||rs6685829||rs6693447||rs6698680||rs903911	TRUE	intron_variant	MODIFIER	RER1	ENSG00000157916	1.262	0.99298	2326812	rs903911	intron_variant	MODIFIER	ENSG00000157916	RER1	5.434	RER1 (2742) - ENSG00000157916	RER1 (565) - ENSG00000157916
1_0	603426	2639427	FALSE	1	2326009	2394570	rs1123571	chr1:2326009_A_G	Omega_3	G	A	0.4593	0.0238	0.2411	0.4628	0.0194	0.0019	23.46	+++	0	1.605	2	0.3485	Omega-3 Fatty Acids	mmol/L	Fatty acids		Non-derived	23444	23744	0.0129478	0.0197684	0.290318	0.00211062	0.0143132	0.054153	0.0197839	0.00193926	23.7107	rs1123571||rs12037485||rs2494429||rs2843128||rs3795269||rs6671730||rs6685829||rs6693447||rs6698680||rs903911	TRUE	intron_variant	MODIFIER	RER1	ENSG00000157916	1.262	0.99298	2326812	rs903911	intron_variant	MODIFIER	ENSG00000157916	RER1	5.434	RER1 (2742) - ENSG00000157916	RER1 (565) - ENSG00000157916
1_0	603426	2639427	FALSE	1	2326009	2394570	rs1123571	chr1:2326009_A_G	Omega_3_pct	G	A	0.4591	0.0244	0.2411	0.4628	0.0216	0.0019	29.13	+++	0	0.111	2	0.02404	Omega-3 Fatty Acids to Total Fatty Acids percentage	%	Fatty acids	Fatty acid ratios	Percentage	23451	23751	0.0154371	0.0192877	0.373144	0.0205379	0.013843	0.860415	0.0217028	0.00193258	28.5369	rs1123571||rs12037485||rs2494429||rs2843128||rs3795269||rs6671730||rs6685829||rs6693447||rs6698680||rs903911	TRUE	intron_variant	MODIFIER	RER1	ENSG00000157916	1.262	0.99298	2326812	rs903911	intron_variant	MODIFIER	ENSG00000157916	RER1	5.434	RER1 (2742) - ENSG00000157916	RER1 (565) - ENSG00000157916
1_0	603426	2639427	FALSE	1	2326009	2394570	rs1123571	chr1:2326009_A_G	Unsaturation	G	A	0.4592	0.0243	0.2411	0.4628	0.0173	0.0019	19.13	+++	0	0.732	2	0.159	Degree of Unsaturation	degree	Fatty acids		Non-derived	23443	23743	0.00115773	0.0191141	0.0214989	0.0189424	0.0144242	0.723304	0.017451	0.001925	18.9064	rs1123571||rs12037485||rs2494429||rs2843128||rs3795269||rs6671730||rs6685829||rs6693447||rs6698680||rs903911	TRUE	intron_variant	MODIFIER	RER1	ENSG00000157916	1.262	0.99298	2326812	rs903911	intron_variant	MODIFIER	ENSG00000157916	RER1	5.434	RER1 (2742) - ENSG00000157916	RER1 (565) - ENSG00000157916
1_0	603426	2639427	FALSE	1	2326812	2395373	rs903911	chr1:2326812_A_G	S_HDL_PL_pct	A	G	0.4614	0.022	0.5351	0.7192	-0.0162	0.002	15.88	---	0	0.087	2	0.01882	Phospholipids to Total Lipids in Small HDL percentage	%	Relative lipoprotein lipid concentrations	Small HDL ratios	Percentage	23644	23944	0.0141399	0.0184302	0.353643	0.0122553	0.0144878	0.400547	0.016249	0.00198227	15.6088	rs1123571||rs12037485||rs2494429||rs2843128||rs3795269||rs6671730||rs6685829||rs6693447||rs6698680||rs903911	TRUE	intron_variant	MODIFIER	RER1	ENSG00000157916	5.434	0.99298	2326009	rs1123571	intron_variant	MODIFIER	ENSG00000157916	RER1	1.262	RER1 (3545) - ENSG00000157916	RER1 (1368) - ENSG00000157916
1_0	603426	2639427	FALSE	1	2330190	2398751	rs6693447	chr1:2330190_G_T	Omega_6_by_Omega_3	T	G	0.4609	0.0222	0.5355	0.7226	0.0215	0.0019	28.9	+++	0	0.226	2	0.04909	Omega-6 Fatty Acids to Omega-3 Fatty Acids ratio	ratio	Fatty acids	Fatty acid ratios	Ratio	23459	23759	-0.0184977	0.0182111	0.508983	-0.0154368	0.0138071	0.579132	-0.0216503	0.0019308	28.4538	rs1123571||rs12037485||rs2494429||rs2843128||rs3795269||rs6671730||rs6685829||rs6693447||rs6698680||rs903911	TRUE	intron_variant	MODIFIER	RER1	ENSG00000157916	1.123	0.990678	2326009	rs1123571	intron_variant	MODIFIER	ENSG00000157916	RER1	1.262	PEX10 (6046) - ENSG00000157911	RER1 (3200) - ENSG00000157916
1_0	603426	2639427	FALSE	1	2338126	2406687	rs3795269	chr1:2338126_A_C	HDL_PL	C	A	0.4383	0.0197	0.2626	0.4413	0.0116	0.0018	10.15	++-	8.6	2.187	2	0.4749	Phospholipids in HDL	mmol/L	Phospholipids		Composite	23414	23714	-0.01498	0.0180853	0.38987	0.0116144	0.0135636	0.406897	0.011899	0.0018093	10.3174	rs1123571||rs12037485||rs2494429||rs2843128||rs3795269||rs6671730||rs6685829||rs6693447||rs6698680||rs903911	TRUE	intron_variant	MODIFIER	PEX10	ENSG00000157911	5.038	0.838891	2326009	rs1123571	intron_variant	MODIFIER	ENSG00000157916	RER1	1.262	RER1 (1243) - ENSG00000157916	PEX10 (3317) - ENSG00000157911
1_0	603426	2639427	FALSE	1	2338126	2406687	rs3795269	chr1:2338126_A_C	M_HDL_L	C	A	0.4382	0.0202	0.2626	0.4413	0.0141	0.0019	13.6	++-	0	1.452	2	0.3154	Total Lipids in Medium HDL	mmol/L	Lipoprotein subclasses	Medium HDL (average diameter 10.9 nm)	Composite	23566	23866	-0.00777838	0.0183308	0.173069	0.0128837	0.0137667	0.456745	0.0143663	0.00187861	13.6878	rs1123571||rs12037485||rs2494429||rs2843128||rs3795269||rs6671730||rs6685829||rs6693447||rs6698680||rs903911	TRUE	intron_variant	MODIFIER	PEX10	ENSG00000157911	5.038	0.838891	2326009	rs1123571	intron_variant	MODIFIER	ENSG00000157916	RER1	1.262	RER1 (1243) - ENSG00000157916	PEX10 (3317) - ENSG00000157911
1_0	603426	2639427	FALSE	1	2338126	2406687	rs3795269	chr1:2338126_A_C	M_HDL_P	C	A	0.4382	0.02	0.2626	0.4413	0.0128	0.0018	11.55	++-	0	1.735	2	0.3767	Concentration of Medium HDL Particles	mmol/L	Lipoprotein subclasses	Medium HDL (average diameter 10.9 nm)	Non-derived	23565	23865	-0.0111721	0.0182809	0.266715	0.0130426	0.0136839	0.467857	0.0130278	0.00185597	11.6522	rs1123571||rs12037485||rs2494429||rs2843128||rs3795269||rs6671730||rs6685829||rs6693447||rs6698680||rs903911	TRUE	intron_variant	MODIFIER	PEX10	ENSG00000157911	5.038	0.838891	2326009	rs1123571	intron_variant	MODIFIER	ENSG00000157916	RER1	1.262	RER1 (1243) - ENSG00000157916	PEX10 (3317) - ENSG00000157911
1_0	603426	2639427	FALSE	1	2338126	2406687	rs3795269	chr1:2338126_A_C	M_HDL_PL	C	A	0.4381	0.0203	0.2626	0.4413	0.015	0.0019	14.87	++-	0	1.099	2	0.2387	Phospholipids in Medium HDL	mmol/L	Lipoprotein subclasses	Medium HDL (average diameter 10.9 nm)	Non-derived	23567	23867	-0.00394135	0.0183644	0.0808885	0.0127952	0.0138703	0.448217	0.0151966	0.00189884	14.916	rs1123571||rs12037485||rs2494429||rs2843128||rs3795269||rs6671730||rs6685829||rs6693447||rs6698680||rs903911	TRUE	intron_variant	MODIFIER	PEX10	ENSG00000157911	5.038	0.838891	2326009	rs1123571	intron_variant	MODIFIER	ENSG00000157916	RER1	1.262	RER1 (1243) - ENSG00000157916	PEX10 (3317) - ENSG00000157911
1_0	603426	2639427	FALSE	1	2338126	2406687	rs3795269	chr1:2338126_A_C	S_HDL_PL	C	A	0.438	0.0209	0.2626	0.4413	0.0141	0.002	11.54	+++	0	0.549	2	0.1191	Phospholipids in Small HDL	mmol/L	Lipoprotein subclasses	Small HDL (average diameter 8.7 nm)	Non-derived	23574	23874	0.00236005	0.0191893	0.0447375	0.00816142	0.014633	0.238808	0.0143049	0.00204366	11.5907	rs1123571||rs12037485||rs2494429||rs2843128||rs3795269||rs6671730||rs6685829||rs6693447||rs6698680||rs903911	TRUE	intron_variant	MODIFIER	PEX10	ENSG00000157911	5.038	0.838891	2326009	rs1123571	intron_variant	MODIFIER	ENSG00000157916	RER1	1.262	RER1 (1243) - ENSG00000157916	PEX10 (3317) - ENSG00000157911
1_1	2696602	3410678	FALSE	1	2996602	3080038	rs1569419	chr1:2996602_C_T	Lactate	T	C	0.7627	0.0196	0.2334	0.3529	-0.0178	0.0025	12.43	---	49.1	3.927	2	0.8527	Lactate	mmol/L	Glycolysis related metabolites		Non-derived	23471	23771	0.0538224	0.0186993	2.39815	0.0234182	0.0161106	0.835471	0.0170315	0.00250261	10.997	rs1569419||rs4648452||rs7413494	FALSE														PRDM16 (10870) - ENSG00000142611	PRDM16 (10827) - ENSG00000142611
1_1	2696602	3410678	FALSE	1	3108517	3191953	rs6685614	chr1:3108517_A_G	Glucose	G	A	0.736	0.0592	0.2664	0.7453	0.016	0.0023	11.16	++-	0	1.255	2	0.2725	Glucose	mmol/L	Glycolysis related metabolites		Non-derived	23470	23770	-0.00346635	0.0193058	0.0667628	0.00928548	0.0152934	0.264602	0.0165097	0.00238557	11.3472	rs116525159||rs12139196||rs2651899||rs60330317||rs950200	TRUE	intron_variant	MODIFIER	PRDM16	ENSG00000142611	0.593	0.961217	3106062	rs7530075	intron_variant	MODIFIER	ENSG00000142611	PRDM16	0.189	PRDM16 (122785) - ENSG00000142611	PRDM16 (45978) - ENSG00000142611
1_2	6351450	6976485	FALSE	1	6676040	6615980	rs12725767	chr1:6676040_A_G	L_HDL_C_pct	A	G	0.3521	0.0096	0.6464	0.7198	0.0127	0.0019	10.38	++-	0	1.578	2	0.3426	Cholesterol to Total Lipids in Large HDL percentage	%	Relative lipoprotein lipid concentrations	Large HDL ratios	Percentage	23635	23935	0.0104478	0.0185728	0.241275	-0.013628	0.0151712	0.432935	-0.0129848	0.00195766	10.4824	rs10779795||rs11122105||rs11122119||rs11122142||rs11583755||rs11587438||rs11892||rs12028517||rs12034227||rs12040340||rs12137032||rs12568431||rs12725767||rs12731208||rs12741141||rs14057||rs200450||rs2076363||rs2229330||rs2232460||rs2294532||rs277685||rs277686||rs3830771||rs436920||rs6577584||rs660880||rs6691442||rs9661802	FALSE	intron_variant	MODIFIER	PHF13	ENSG00000116273	6.174	0.925086	6673780	rs12402498	5_prime_UTR_variant	MODIFIER	ENSG00000116273	PHF13	11.70
1_2	6351450	6976485	FALSE	1	6676040	6615980	rs12725767	chr1:6676040_A_G	XL_HDL_C	A	G	0.3521	0.0094	0.6464	0.7198	0.0129	0.0019	11.3	++-	48	3.845	2	0.835	Cholesterol in Very Large HDL	mmol/L	Lipoprotein subclasses	Very large HDL (average diameter 14.3 nm)	Composite	23554	23854	0.0214584	0.0183778	0.614473	-0.00501237	0.014643	0.135417	-0.0133636	0.00188859	11.8285	rs10779795||rs11122105||rs11122119||rs11122142||rs11583755||rs11587438||rs11892||rs12028517||rs12034227||rs12040340||rs12137032||rs12568431||rs12725767||rs12731208||rs12741141||rs14057||rs200450||rs2076363||rs2229330||rs2232460||rs2294532||rs277685||rs277686||rs3830771||rs436920||rs6577584||rs660880||rs6691442||rs9661802	FALSE	intron_variant	MODIFIER	PHF13	ENSG00000116273	6.174	0.925086	6673780	rs12402498	5_prime_UTR_variant	MODIFIER	ENSG00000116273	PHF13	11.70
1_2	6351450	6976485	FALSE	1	6676040	6615980	rs12725767	chr1:6676040_A_G	XL_HDL_CE	A	G	0.3521	0.0094	0.6464	0.7198	0.0127	0.0018	11.25	++-	53.9	4.343	2	0.943	Cholesteryl Esters in Very Large HDL	mmol/L	Lipoprotein subclasses	Very large HDL (average diameter 14.3 nm)	Non-derived	23555	23855	0.0226519	0.0183179	0.665074	-0.00209481	0.0145216	0.05291	-0.0132436	0.00186861	11.8644	rs10779795||rs11122105||rs11122119||rs11122142||rs11583755||rs11587438||rs11892||rs12028517||rs12034227||rs12040340||rs12137032||rs12568431||rs12725767||rs12731208||rs12741141||rs14057||rs200450||rs2076363||rs2229330||rs2232460||rs2294532||rs277685||rs277686||rs3830771||rs436920||rs6577584||rs660880||rs6691442||rs9661802	FALSE	intron_variant	MODIFIER	PHF13	ENSG00000116273	6.174	0.925086	6673780	rs12402498	5_prime_UTR_variant	MODIFIER	ENSG00000116273	PHF13	11.70
1_2	6351450	6976485	FALSE	1	6676040	6615980	rs12725767	chr1:6676040_A_G	XL_HDL_FC	A	G	0.352	0.0096	0.6464	0.7198	0.0129	0.0019	10.5	++-	15.3	2.36	2	0.5125	Free Cholesterol in Very Large HDL	mmol/L	Lipoprotein subclasses	Very large HDL (average diameter 14.3 nm)	Non-derived	23556	23856	0.0153694	0.0185998	0.388678	-0.015488	0.0150643	0.517282	-0.0131822	0.00197151	10.6405	rs10779795||rs11122105||rs11122119||rs11122142||rs11583755||rs11587438||rs11892||rs12028517||rs12034227||rs12040340||rs12137032||rs12568431||rs12725767||rs12731208||rs12741141||rs14057||rs200450||rs2076363||rs2229330||rs2232460||rs2294532||rs277685||rs277686||rs3830771||rs436920||rs6577584||rs660880||rs6691442||rs9661802	FALSE	intron_variant	MODIFIER	PHF13	ENSG00000116273	6.174	0.925086	6673780	rs12402498	5_prime_UTR_variant	MODIFIER	ENSG00000116273	PHF13	11.70
1_2	6351450	6976485	FALSE	1	6676040	6615980	rs12725767	chr1:6676040_A_G	XL_HDL_L	A	G	0.3521	0.0094	0.6464	0.7198	0.0124	0.0019	10.59	++-	49.9	3.995	2	0.8675	Total Lipids in Very Large HDL	mmol/L	Lipoprotein subclasses	Very large HDL (average diameter 14.3 nm)	Composite	23552	23852	0.0211738	0.0183372	0.605169	-0.0013242	0.0146009	0.0325753	-0.0128886	0.00187745	11.177	rs10779795||rs11122105||rs11122119||rs11122142||rs11583755||rs11587438||rs11892||rs12028517||rs12034227||rs12040340||rs12137032||rs12568431||rs12725767||rs12731208||rs12741141||rs14057||rs200450||rs2076363||rs2229330||rs2232460||rs2294532||rs277685||rs277686||rs3830771||rs436920||rs6577584||rs660880||rs6691442||rs9661802	FALSE	intron_variant	MODIFIER	PHF13	ENSG00000116273	6.174	0.925086	6673780	rs12402498	5_prime_UTR_variant	MODIFIER	ENSG00000116273	PHF13	11.70
1_2	6351450	6976485	FALSE	1	6676040	6615980	rs12725767	chr1:6676040_A_G	XL_HDL_P	A	G	0.3521	0.0094	0.6464	0.7198	0.0122	0.0019	10.16	++-	54.2	4.363	2	0.9475	Concentration of Very Large HDL Particles	mmol/L	Lipoprotein subclasses	Very large HDL (average diameter 14.3 nm)	Non-derived	23551	23851	0.0231589	0.0184241	0.680355	-0.000891642	0.0147043	0.0215239	-0.0127641	0.00189567	10.7803	rs10779795||rs11122105||rs11122119||rs11122142||rs11583755||rs11587438||rs11892||rs12028517||rs12034227||rs12040340||rs12137032||rs12568431||rs12725767||rs12731208||rs12741141||rs14057||rs200450||rs2076363||rs2229330||rs2232460||rs2294532||rs277685||rs277686||rs3830771||rs436920||rs6577584||rs660880||rs6691442||rs9661802	FALSE	intron_variant	MODIFIER	PHF13	ENSG00000116273	6.174	0.925086	6673780	rs12402498	5_prime_UTR_variant	MODIFIER	ENSG00000116273	PHF13	11.70
1_2	6351450	6976485	FALSE	1	6676040	6615980	rs12725767	chr1:6676040_A_G	XL_HDL_PL	A	G	0.3521	0.0094	0.6464	0.7198	0.0119	0.0018	9.99	+--	47.9	3.837	2	0.8333	Phospholipids in Very Large HDL	mmol/L	Lipoprotein subclasses	Very large HDL (average diameter 14.3 nm)	Non-derived	23553	23853	0.019865	0.0182832	0.557127	0.000528165	0.0145573	0.012755	-0.0124615	0.00186955	10.5788	rs10779795||rs11122105||rs11122119||rs11122142||rs11583755||rs11587438||rs11892||rs12028517||rs12034227||rs12040340||rs12137032||rs12568431||rs12725767||rs12731208||rs12741141||rs14057||rs200450||rs2076363||rs2229330||rs2232460||rs2294532||rs277685||rs277686||rs3830771||rs436920||rs6577584||rs660880||rs6691442||rs9661802	FALSE	intron_variant	MODIFIER	PHF13	ENSG00000116273	6.174	0.925086	6673780	rs12402498	5_prime_UTR_variant	MODIFIER	ENSG00000116273	PHF13	11.70
1_2	6351450	6976485	FALSE	1	6676040	6615980	rs12725767	chr1:6676040_A_G	XS_VLDL_TG_pct	A	G	0.352	0.0099	0.6464	0.7198	-0.0126	0.002	9.74	--+	0	1.668	2	0.3621	Triglycerides to Total Lipids in Very Small VLDL percentage	%	Relative lipoprotein lipid concentrations	Very small VLDL ratios	Percentage	23608	23908	-0.0104562	0.0184058	0.244146	0.0170759	0.0149126	0.598284	0.012784	0.00200391	9.75042	rs10779795||rs11122105||rs11122119||rs11122142||rs11583755||rs11587438||rs11892||rs12028517||rs12034227||rs12040340||rs12137032||rs12568431||rs12725767||rs12731208||rs12741141||rs14057||rs200450||rs2076363||rs2229330||rs2232460||rs2294532||rs277685||rs277686||rs3830771||rs436920||rs6577584||rs660880||rs6691442||rs9661802	FALSE	intron_variant	MODIFIER	PHF13	ENSG00000116273	6.174	0.925086	6673780	rs12402498	5_prime_UTR_variant	MODIFIER	ENSG00000116273	PHF13	11.70
1_3	8606301	9218313	FALSE	1	8917669	8857610	rs11590606	chr1:8917669_C_T	Lactate	C	T	0.4987	0.0322	0.1495	0.5029	0.0155	0.0021	13.19	+++	0	0.312	2	0.06768	Lactate	mmol/L	Glycolysis related metabolites		Non-derived	23471	23771	0.0233491	0.0240543	0.479249	0.00879712	0.0148235	0.257373	0.0155592	0.00209321	12.9746	1:8657844_AT_A||rs10864368||rs11121221||rs11121241||rs11121242||rs11121246||rs11586056||rs12124851||rs12752838||rs1325920||rs2038903||rs2047094||rs2065603||rs4908508||rs4908768||rs4908769||rs4908776||rs6577536||rs6661010||rs6665631||rs6676285||rs7526802||rs79565040	FALSE	downstream_gene_variant	MODIFIER	ENO1	ENSG00000074800	1.263	0.996162	8916224	rs11121245	downstream_gene_variant	MODIFIER	ENSG00000074800	ENO1	2.245
1_4	10335131	11098489	FALSE	1	10635131	10575074	rs142120114	chr1:10635131_T_TA	His	T	TA	0.3133	0.02	0.6837	0.8675	-0.0145	0.0023	9.9	---	32.4	2.957	2	0.6422	Histidine	mmol/L	Amino acids		Non-derived	23463	23763	0.0559899	0.0254988	1.55118	0.00447769	0.0180939	0.0944496	0.0143691	0.00228787	9.47192	rs10492972||rs10746495||rs10864459||rs111368727||rs17401966||rs188880781||rs2506889||rs2847344||rs35066108||rs4846230||rs616402||rs616488||rs636291||rs648324||rs662064||rs6687430||rs684016	TRUE	intron_variant	MODIFIER	PEX14	ENSG00000142655	0.610	0.942624	10596341	rs12375	synonymous_variant	LOW	ENSG00000142655	PEX14	12.89
1_4	10335131	11098489	FALSE	1	10790536	10730479	rs284278	chr1:10790536_A_G	L_VLDL_TG	A	G	0.6553	0.027	0.3401	0.5461	-0.014	0.0021	10.85	---	0	0.929	2	0.2018	Triglycerides in Large VLDL	mmol/L	Lipoprotein subclasses	Large VLDL (average diameter 53.6 nm)	Non-derived	23501	23801	0.0299075	0.0166949	1.13533	0.0145627	0.0146348	0.495256	0.0137006	0.00210433	10.126	rs12046278||rs17035646||rs284254||rs284277||rs34071855||rs682178||rs706007||rs880315	TRUE	intron_variant	MODIFIER	CASZ1	ENSG00000130940	2.589	0.896044	10789634	rs166913	intron_variant	MODIFIER	ENSG00000130940	CASZ1	1.920
1_4	10335131	11098489	FALSE	1	10796866	10736809	rs880315	chr1:10796866_C_T	LA	T	C	0.3407	0.0169	0.6085	0.8283	0.0157	0.0021	12.74	+++	16.8	2.403	2	0.5219	Linoleic Acid	mmol/L	Fatty acids		Non-derived	23449	23749	-0.0517507	0.0237178	1.53589	-0.0196803	0.0150963	0.715902	-0.0153648	0.00216983	11.8447	rs12046278||rs17035646||rs284254||rs284277||rs34071855||rs682178||rs706007||rs880315	TRUE	intron_variant	MODIFIER	CASZ1	ENSG00000130940	9.301	0.830756	10790536	rs284278	intron_variant	MODIFIER	ENSG00000130940	CASZ1	2.589
1_4	10335131	11098489	FALSE	1	10796866	10736809	rs880315	chr1:10796866_C_T	LDL_TG	T	C	0.3407	0.0167	0.6085	0.8283	0.0147	0.0021	11.48	+++	0	1.47	2	0.3191	Triglycerides in LDL	mmol/L	Triglycerides		Composite	23409	23709	-0.0430286	0.0234852	1.17439	-0.0151798	0.0152181	0.496847	-0.0144495	0.00213907	10.8452	rs12046278||rs17035646||rs284254||rs284277||rs34071855||rs682178||rs706007||rs880315	TRUE	intron_variant	MODIFIER	CASZ1	ENSG00000130940	9.301	0.830756	10790536	rs284278	intron_variant	MODIFIER	ENSG00000130940	CASZ1	2.589
1_4	10335131	11098489	FALSE	1	10796866	10736809	rs880315	chr1:10796866_C_T	L_LDL_TG	T	C	0.3407	0.0167	0.6085	0.8283	0.0144	0.0021	11.07	+++	0	1.193	2	0.259	Triglycerides in Large LDL	mmol/L	Lipoprotein subclasses	Large LDL (average diameter 25.5 nm)	Non-derived	23536	23836	-0.0398905	0.0235118	1.04687	-0.0130539	0.0152179	0.407817	-0.0141919	0.00213431	10.5313	rs12046278||rs17035646||rs284254||rs284277||rs34071855||rs682178||rs706007||rs880315	TRUE	intron_variant	MODIFIER	CASZ1	ENSG00000130940	9.301	0.830756	10790536	rs284278	intron_variant	MODIFIER	ENSG00000130940	CASZ1	2.589
1_4	10335131	11098489	FALSE	1	10796866	10736809	rs880315	chr1:10796866_C_T	L_VLDL_C	T	C	0.3407	0.0172	0.6085	0.8283	0.0146	0.0021	11.13	+++	31.2	2.905	2	0.6309	Cholesterol in Large VLDL	mmol/L	Lipoprotein subclasses	Large VLDL (average diameter 53.6 nm)	Composite	23498	23798	-0.0537225	0.02315	1.69235	-0.016721	0.0150214	0.575696	-0.014229	0.00216534	10.3019	rs12046278||rs17035646||rs284254||rs284277||rs34071855||rs682178||rs706007||rs880315	TRUE	intron_variant	MODIFIER	CASZ1	ENSG00000130940	9.301	0.830756	10790536	rs284278	intron_variant	MODIFIER	ENSG00000130940	CASZ1	2.589
1_4	10335131	11098489	FALSE	1	10796866	10736809	rs880315	chr1:10796866_C_T	L_VLDL_CE	T	C	0.3407	0.0173	0.6085	0.8283	0.0145	0.0022	10.7	+++	35.4	3.098	2	0.6727	Cholesteryl Esters in Large VLDL	mmol/L	Lipoprotein subclasses	Large VLDL (average diameter 53.6 nm)	Non-derived	23499	23799	-0.0550783	0.0232352	1.75042	-0.0163276	0.0150827	0.554374	-0.0141012	0.00219435	9.88308	rs12046278||rs17035646||rs284254||rs284277||rs34071855||rs682178||rs706007||rs880315	TRUE	intron_variant	MODIFIER	CASZ1	ENSG00000130940	9.301	0.830756	10790536	rs284278	intron_variant	MODIFIER	ENSG00000130940	CASZ1	2.589
1_4	10335131	11098489	FALSE	1	10796866	10736809	rs880315	chr1:10796866_C_T	L_VLDL_FC	T	C	0.3407	0.017	0.6085	0.8283	0.0143	0.0021	11.07	+++	21.4	2.545	2	0.5527	Free Cholesterol in Large VLDL	mmol/L	Lipoprotein subclasses	Large VLDL (average diameter 53.6 nm)	Non-derived	23500	23800	-0.0507819	0.0230656	1.55765	-0.0165791	0.0149593	0.572284	-0.0139928	0.00213157	10.2824	rs12046278||rs17035646||rs284254||rs284277||rs34071855||rs682178||rs706007||rs880315	TRUE	intron_variant	MODIFIER	CASZ1	ENSG00000130940	9.301	0.830756	10790536	rs284278	intron_variant	MODIFIER	ENSG00000130940	CASZ1	2.589
1_4	10335131	11098489	FALSE	1	10796866	10736809	rs880315	chr1:10796866_C_T	L_VLDL_L	T	C	0.3407	0.0169	0.6085	0.8283	0.0143	0.0021	11.1	+++	0.1	2.002	2	0.4346	Total Lipids in Large VLDL	mmol/L	Lipoprotein subclasses	Large VLDL (average diameter 53.6 nm)	Composite	23496	23796	-0.0468358	0.0230697	1.37328	-0.0139583	0.0149647	0.454757	-0.014064	0.00212568	10.4335	rs12046278||rs17035646||rs284254||rs284277||rs34071855||rs682178||rs706007||rs880315	TRUE	intron_variant	MODIFIER	CASZ1	ENSG00000130940	9.301	0.830756	10790536	rs284278	intron_variant	MODIFIER	ENSG00000130940	CASZ1	2.589
1_4	10335131	11098489	FALSE	1	10796866	10736809	rs880315	chr1:10796866_C_T	L_VLDL_P	T	C	0.3407	0.0169	0.6085	0.8283	0.0143	0.0021	11.01	+++	5.1	2.107	2	0.4574	Concentration of Large VLDL Particles	mmol/L	Lipoprotein subclasses	Large VLDL (average diameter 53.6 nm)	Non-derived	23495	23795	-0.047446	0.0230903	1.39905	-0.016269	0.014977	0.556952	-0.0139379	0.0021234	10.2807	rs12046278||rs17035646||rs284254||rs284277||rs34071855||rs682178||rs706007||rs880315	TRUE	intron_variant	MODIFIER	CASZ1	ENSG00000130940	9.301	0.830756	10790536	rs284278	intron_variant	MODIFIER	ENSG00000130940	CASZ1	2.589
1_4	10335131	11098489	FALSE	1	10796866	10736809	rs880315	chr1:10796866_C_T	L_VLDL_PL	T	C	0.3407	0.0169	0.6085	0.8283	0.0139	0.0021	10.52	+++	19.9	2.497	2	0.5423	Phospholipids in Large VLDL	mmol/L	Lipoprotein subclasses	Large VLDL (average diameter 53.6 nm)	Non-derived	23497	23797	-0.049772	0.0229566	1.52069	-0.0161449	0.0149464	0.55275	-0.0135126	0.00211591	9.7693	rs12046278||rs17035646||rs284254||rs284277||rs34071855||rs682178||rs706007||rs880315	TRUE	intron_variant	MODIFIER	CASZ1	ENSG00000130940	9.301	0.830756	10790536	rs284278	intron_variant	MODIFIER	ENSG00000130940	CASZ1	2.589
1_4	10335131	11098489	FALSE	1	10796866	10736809	rs880315	chr1:10796866_C_T	MUFA	T	C	0.3407	0.0169	0.6085	0.8283	0.0164	0.0021	13.74	+++	0	0.152	2	0.03304	Monounsaturated Fatty Acids	mmol/L	Fatty acids		Non-derived	23447	23747	-0.0241916	0.0235908	0.515495	-0.0194112	0.0152267	0.693843	-0.0162631	0.0021698	13.1792	rs12046278||rs17035646||rs284254||rs284277||rs34071855||rs682178||rs706007||rs880315	TRUE	intron_variant	MODIFIER	CASZ1	ENSG00000130940	9.301	0.830756	10790536	rs284278	intron_variant	MODIFIER	ENSG00000130940	CASZ1	2.589
1_4	10335131	11098489	FALSE	1	10796866	10736809	rs880315	chr1:10796866_C_T	M_LDL_CE	T	C	0.3407	0.0174	0.6085	0.8283	0.0166	0.0022	13.47	+++	0	1.317	2	0.2861	Cholesteryl Esters in Medium LDL	mmol/L	Lipoprotein subclasses	Medium LDL (average diameter 23 nm)	Non-derived	23541	23841	-0.0435559	0.0236031	1.18717	-0.0152007	0.0151518	0.500657	-0.01644	0.00222865	12.7896	rs12046278||rs17035646||rs284254||rs284277||rs34071855||rs682178||rs706007||rs880315	TRUE	intron_variant	MODIFIER	CASZ1	ENSG00000130940	9.301	0.830756	10790536	rs284278	intron_variant	MODIFIER	ENSG00000130940	CASZ1	2.589
1_4	10335131	11098489	FALSE	1	10796866	10736809	rs880315	chr1:10796866_C_T	M_LDL_L	T	C	0.3407	0.0173	0.6085	0.8283	0.0168	0.0022	13.74	+++	0	1.476	2	0.3206	Total Lipids in Medium LDL	mmol/L	Lipoprotein subclasses	Medium LDL (average diameter 23 nm)	Composite	23538	23838	-0.0453445	0.0236136	1.26103	-0.01593	0.0151479	0.53318	-0.0165573	0.00222435	13.009	rs12046278||rs17035646||rs284254||rs284277||rs34071855||rs682178||rs706007||rs880315	TRUE	intron_variant	MODIFIER	CASZ1	ENSG00000130940	9.301	0.830756	10790536	rs284278	intron_variant	MODIFIER	ENSG00000130940	CASZ1	2.589
1_4	10335131	11098489	FALSE	1	10796866	10736809	rs880315	chr1:10796866_C_T	M_LDL_P	T	C	0.3407	0.0174	0.6085	0.8283	0.0154	0.0022	11.62	+++	0	1.576	2	0.3423	Concentration of Medium LDL Particles	mmol/L	Lipoprotein subclasses	Medium LDL (average diameter 23 nm)	Non-derived	23537	23837	-0.0446149	0.0236799	1.22509	-0.0120045	0.0151528	0.368326	-0.0152542	0.00223612	11.046	rs12046278||rs17035646||rs284254||rs284277||rs34071855||rs682178||rs706007||rs880315	TRUE	intron_variant	MODIFIER	CASZ1	ENSG00000130940	9.301	0.830756	10790536	rs284278	intron_variant	MODIFIER	ENSG00000130940	CASZ1	2.589
1_4	10335131	11098489	FALSE	1	10796866	10736809	rs880315	chr1:10796866_C_T	M_LDL_TG	T	C	0.3407	0.0167	0.6085	0.8283	0.0149	0.0021	11.84	+++	0	1.64	2	0.3562	Triglycerides in Medium LDL	mmol/L	Lipoprotein subclasses	Medium LDL (average diameter 23 nm)	Non-derived	23543	23843	-0.0443967	0.0234749	1.23216	-0.0180462	0.0152007	0.628653	-0.0146094	0.00213561	11.1039	rs12046278||rs17035646||rs284254||rs284277||rs34071855||rs682178||rs706007||rs880315	TRUE	intron_variant	MODIFIER	CASZ1	ENSG00000130940	9.301	0.830756	10790536	rs284278	intron_variant	MODIFIER	ENSG00000130940	CASZ1	2.589
1_4	10335131	11098489	FALSE	1	10796866	10736809	rs880315	chr1:10796866_C_T	M_VLDL_FC	T	C	0.3407	0.0174	0.6085	0.8283	0.0151	0.0022	11.2	+++	0	1.972	2	0.4283	Free Cholesterol in Medium VLDL	mmol/L	Lipoprotein subclasses	Medium VLDL (average diameter 44.5 nm)	Non-derived	23507	23807	-0.0480497	0.0235675	1.38228	-0.0141839	0.0151399	0.457382	-0.0148367	0.002232	10.5249	rs12046278||rs17035646||rs284254||rs284277||rs34071855||rs682178||rs706007||rs880315	TRUE	intron_variant	MODIFIER	CASZ1	ENSG00000130940	9.301	0.830756	10790536	rs284278	intron_variant	MODIFIER	ENSG00000130940	CASZ1	2.589
1_4	10335131	11098489	FALSE	1	10796866	10736809	rs880315	chr1:10796866_C_T	M_VLDL_L	T	C	0.3407	0.0174	0.6085	0.8283	0.016	0.0022	12.7	+++	6.4	2.136	2	0.4638	Total Lipids in Medium VLDL	mmol/L	Lipoprotein subclasses	Medium VLDL (average diameter 44.5 nm)	Composite	23503	23803	-0.0500191	0.0234014	1.48729	-0.0144761	0.015118	0.470707	-0.0157504	0.00221263	11.9619	rs12046278||rs17035646||rs284254||rs284277||rs34071855||rs682178||rs706007||rs880315	TRUE	intron_variant	MODIFIER	CASZ1	ENSG00000130940	9.301	0.830756	10790536	rs284278	intron_variant	MODIFIER	ENSG00000130940	CASZ1	2.589
1_4	10335131	11098489	FALSE	1	10796866	10736809	rs880315	chr1:10796866_C_T	M_VLDL_P	T	C	0.3407	0.0174	0.6085	0.8283	0.0158	0.0022	12.26	+++	8.6	2.187	2	0.475	Concentration of Medium VLDL Particles	mmol/L	Lipoprotein subclasses	Medium VLDL (average diameter 44.5 nm)	Non-derived	23502	23802	-0.0503675	0.0234958	1.49406	-0.0144215	0.0151295	0.467898	-0.015532	0.00222592	11.5231	rs12046278||rs17035646||rs284254||rs284277||rs34071855||rs682178||rs706007||rs880315	TRUE	intron_variant	MODIFIER	CASZ1	ENSG00000130940	9.301	0.830756	10790536	rs284278	intron_variant	MODIFIER	ENSG00000130940	CASZ1	2.589
1_4	10335131	11098489	FALSE	1	10796866	10736809	rs880315	chr1:10796866_C_T	M_VLDL_PL	T	C	0.3407	0.0174	0.6085	0.8283	0.0157	0.0022	12.08	+++	6.8	2.146	2	0.466	Phospholipids in Medium VLDL	mmol/L	Lipoprotein subclasses	Medium VLDL (average diameter 44.5 nm)	Non-derived	23504	23804	-0.049905	0.0234848	1.47383	-0.0142024	0.0151345	0.45838	-0.0154279	0.00222767	11.3623	rs12046278||rs17035646||rs284254||rs284277||rs34071855||rs682178||rs706007||rs880315	TRUE	intron_variant	MODIFIER	CASZ1	ENSG00000130940	9.301	0.830756	10790536	rs284278	intron_variant	MODIFIER	ENSG00000130940	CASZ1	2.589
1_4	10335131	11098489	FALSE	1	10796866	10736809	rs880315	chr1:10796866_C_T	M_VLDL_TG	T	C	0.3407	0.0169	0.6085	0.8283	0.015	0.0021	11.99	+++	0	1.697	2	0.3684	Triglycerides in Medium VLDL	mmol/L	Lipoprotein subclasses	Medium VLDL (average diameter 44.5 nm)	Non-derived	23508	23808	-0.0449688	0.02318	1.28082	-0.0162365	0.0150375	0.552437	-0.0147114	0.00213328	11.2722	rs12046278||rs17035646||rs284254||rs284277||rs34071855||rs682178||rs706007||rs880315	TRUE	intron_variant	MODIFIER	CASZ1	ENSG00000130940	9.301	0.830756	10790536	rs284278	intron_variant	MODIFIER	ENSG00000130940	CASZ1	2.589
1_4	10335131	11098489	FALSE	1	10796866	10736809	rs880315	chr1:10796866_C_T	Omega_6	T	C	0.3407	0.0168	0.6085	0.8283	0.0165	0.0021	14.01	+++	0	1.491	2	0.3238	Omega-6 Fatty Acids	mmol/L	Fatty acids		Non-derived	23445	23745	-0.0448952	0.0237613	1.23037	-0.0196113	0.0150935	0.712572	-0.0161914	0.0021603	13.1784	rs12046278||rs17035646||rs284254||rs284277||rs34071855||rs682178||rs706007||rs880315	TRUE	intron_variant	MODIFIER	CASZ1	ENSG00000130940	9.301	0.830756	10790536	rs284278	intron_variant	MODIFIER	ENSG00000130940	CASZ1	2.589
1_4	10335131	11098489	FALSE	1	10796866	10736809	rs880315	chr1:10796866_C_T	PUFA	T	C	0.3407	0.0166	0.6085	0.8283	0.0165	0.0021	14.13	+++	0	1.779	2	0.3864	Polyunsaturated Fatty Acids	mmol/L	Fatty acids		Composite	23446	23746	-0.0479149	0.0238258	1.3534	-0.0184297	0.0151213	0.651843	-0.0161605	0.00214589	13.2977	rs12046278||rs17035646||rs284254||rs284277||rs34071855||rs682178||rs706007||rs880315	TRUE	intron_variant	MODIFIER	CASZ1	ENSG00000130940	9.301	0.830756	10790536	rs284278	intron_variant	MODIFIER	ENSG00000130940	CASZ1	2.589
1_4	10335131	11098489	FALSE	1	10796866	10736809	rs880315	chr1:10796866_C_T	SFA	T	C	0.3407	0.0171	0.6085	0.8283	0.016	0.0022	12.88	+++	0	0.672	2	0.1459	Saturated Fatty Acids	mmol/L	Fatty acids		Non-derived	23448	23748	-0.0173764	0.023582	0.336099	-0.00371739	0.0151558	0.0935354	-0.016235	0.00219101	12.8981	rs12046278||rs17035646||rs284254||rs284277||rs34071855||rs682178||rs706007||rs880315	TRUE	intron_variant	MODIFIER	CASZ1	ENSG00000130940	9.301	0.830756	10790536	rs284278	intron_variant	MODIFIER	ENSG00000130940	CASZ1	2.589
1_4	10335131	11098489	FALSE	1	10796866	10736809	rs880315	chr1:10796866_C_T	S_LDL_CE	T	C	0.3407	0.0174	0.6085	0.8283	0.0166	0.0022	13.5	+++	0	1.661	2	0.3607	Cholesteryl Esters in Small LDL	mmol/L	Lipoprotein subclasses	Small LDL (average diameter 18.7 nm)	Non-derived	23548	23848	-0.0469086	0.0235853	1.33056	-0.0167062	0.0151116	0.570356	-0.016378	0.00222599	12.7277	rs12046278||rs17035646||rs284254||rs284277||rs34071855||rs682178||rs706007||rs880315	TRUE	intron_variant	MODIFIER	CASZ1	ENSG00000130940	9.301	0.830756	10790536	rs284278	intron_variant	MODIFIER	ENSG00000130940	CASZ1	2.589
1_4	10335131	11098489	FALSE	1	10796866	10736809	rs880315	chr1:10796866_C_T	S_LDL_TG	T	C	0.3407	0.0168	0.6085	0.8283	0.0143	0.0021	11.08	+++	0	1.961	2	0.4258	Triglycerides in Small LDL	mmol/L	Lipoprotein subclasses	Small LDL (average diameter 18.7 nm)	Non-derived	23550	23850	-0.0465613	0.023277	1.34231	-0.0166126	0.015125	0.565354	-0.0140245	0.0021273	10.3645	rs12046278||rs17035646||rs284254||rs284277||rs34071855||rs682178||rs706007||rs880315	TRUE	intron_variant	MODIFIER	CASZ1	ENSG00000130940	9.301	0.830756	10790536	rs284278	intron_variant	MODIFIER	ENSG00000130940	CASZ1	2.589
1_4	10335131	11098489	FALSE	1	10796866	10736809	rs880315	chr1:10796866_C_T	S_VLDL_C	T	C	0.3407	0.0175	0.6085	0.8283	0.0143	0.0022	10.13	+++	21.2	2.538	2	0.5511	Cholesterol in Small VLDL	mmol/L	Lipoprotein subclasses	Small VLDL (average diameter 36.8 nm)	Composite	23512	23812	-0.0513523	0.0234121	1.54856	-0.0124753	0.0151647	0.386469	-0.013993	0.00222775	9.47374	rs12046278||rs17035646||rs284254||rs284277||rs34071855||rs682178||rs706007||rs880315	TRUE	intron_variant	MODIFIER	CASZ1	ENSG00000130940	9.301	0.830756	10790536	rs284278	intron_variant	MODIFIER	ENSG00000130940	CASZ1	2.589
1_4	10335131	11098489	FALSE	1	10796866	10736809	rs880315	chr1:10796866_C_T	S_VLDL_FC	T	C	0.3407	0.0174	0.6085	0.8283	0.0148	0.0022	10.77	+++	10.8	2.242	2	0.4868	Free Cholesterol in Small VLDL	mmol/L	Lipoprotein subclasses	Small VLDL (average diameter 36.8 nm)	Non-derived	23514	23814	-0.0498665	0.02354	1.46669	-0.0141659	0.0151622	0.455743	-0.0144762	0.00222949	10.0751	rs12046278||rs17035646||rs284254||rs284277||rs34071855||rs682178||rs706007||rs880315	TRUE	intron_variant	MODIFIER	CASZ1	ENSG00000130940	9.301	0.830756	10790536	rs284278	intron_variant	MODIFIER	ENSG00000130940	CASZ1	2.589
1_4	10335131	11098489	FALSE	1	10796866	10736809	rs880315	chr1:10796866_C_T	S_VLDL_L	T	C	0.3407	0.0173	0.6085	0.8283	0.015	0.0022	11.41	+++	27.8	2.771	2	0.6016	Total Lipids in Small VLDL	mmol/L	Lipoprotein subclasses	Small VLDL (average diameter 36.8 nm)	Composite	23510	23810	-0.0535109	0.0232963	1.66514	-0.0164747	0.0151922	0.555674	-0.0146298	0.00219276	10.5976	rs12046278||rs17035646||rs284254||rs284277||rs34071855||rs682178||rs706007||rs880315	TRUE	intron_variant	MODIFIER	CASZ1	ENSG00000130940	9.301	0.830756	10790536	rs284278	intron_variant	MODIFIER	ENSG00000130940	CASZ1	2.589
1_4	10335131	11098489	FALSE	1	10796866	10736809	rs880315	chr1:10796866_C_T	S_VLDL_P	T	C	0.3407	0.0172	0.6085	0.8283	0.0147	0.0022	11.11	+++	31.2	2.906	2	0.6309	Concentration of Small VLDL Particles	mmol/L	Lipoprotein subclasses	Small VLDL (average diameter 36.8 nm)	Non-derived	23509	23809	-0.053821	0.023263	1.68423	-0.0179166	0.0151688	0.624253	-0.0143064	0.00218213	10.258	rs12046278||rs17035646||rs284254||rs284277||rs34071855||rs682178||rs706007||rs880315	TRUE	intron_variant	MODIFIER	CASZ1	ENSG00000130940	9.301	0.830756	10790536	rs284278	intron_variant	MODIFIER	ENSG00000130940	CASZ1	2.589
1_4	10335131	11098489	FALSE	1	10796866	10736809	rs880315	chr1:10796866_C_T	S_VLDL_PL	T	C	0.3407	0.0174	0.6085	0.8283	0.0153	0.0022	11.6	+++	20.7	2.521	2	0.5475	Phospholipids in Small VLDL	mmol/L	Lipoprotein subclasses	Small VLDL (average diameter 36.8 nm)	Non-derived	23511	23811	-0.0523991	0.023445	1.59485	-0.0145799	0.0151872	0.472305	-0.0150246	0.00222353	10.8514	rs12046278||rs17035646||rs284254||rs284277||rs34071855||rs682178||rs706007||rs880315	TRUE	intron_variant	MODIFIER	CASZ1	ENSG00000130940	9.301	0.830756	10790536	rs284278	intron_variant	MODIFIER	ENSG00000130940	CASZ1	2.589
1_4	10335131	11098489	FALSE	1	10796866	10736809	rs880315	chr1:10796866_C_T	Total_FA	T	C	0.3407	0.017	0.6085	0.8283	0.0171	0.0022	14.63	+++	0	0.408	2	0.08854	Total Fatty Acids	mmol/L	Fatty acids		Composite	23442	23742	-0.0316887	0.0237121	0.741313	-0.0146104	0.0151643	0.474551	-0.0169886	0.00218519	14.1204	rs12046278||rs17035646||rs284254||rs284277||rs34071855||rs682178||rs706007||rs880315	TRUE	intron_variant	MODIFIER	CASZ1	ENSG00000130940	9.301	0.830756	10790536	rs284278	intron_variant	MODIFIER	ENSG00000130940	CASZ1	2.589
1_4	10335131	11098489	FALSE	1	10796866	10736809	rs880315	chr1:10796866_C_T	Total_L	T	C	0.3407	0.0171	0.6085	0.8283	0.0166	0.0022	13.8	+++	0	0.737	2	0.16	Total Lipids in Lipoprotein Particles	mmol/L	Total lipids		Composite	23423	23723	-0.0337846	0.0236936	0.812765	-0.00969337	0.0150431	0.284553	-0.0166018	0.00219322	13.4267	rs12046278||rs17035646||rs284254||rs284277||rs34071855||rs682178||rs706007||rs880315	TRUE	intron_variant	MODIFIER	CASZ1	ENSG00000130940	9.301	0.830756	10790536	rs284278	intron_variant	MODIFIER	ENSG00000130940	CASZ1	2.589
1_4	10335131	11098489	FALSE	1	10796866	10736809	rs880315	chr1:10796866_C_T	Total_TG	T	C	0.3407	0.0167	0.6085	0.8283	0.0136	0.0021	10.22	+++	0	1.502	2	0.3261	Total Triglycerides	mmol/L	Triglycerides		Composite	23407	23707	-0.041961	0.0232024	1.15161	-0.0132155	0.0150739	0.419486	-0.0134156	0.00211381	9.65754	rs12046278||rs17035646||rs284254||rs284277||rs34071855||rs682178||rs706007||rs880315	TRUE	intron_variant	MODIFIER	CASZ1	ENSG00000130940	9.301	0.830756	10790536	rs284278	intron_variant	MODIFIER	ENSG00000130940	CASZ1	2.589
1_4	10335131	11098489	FALSE	1	10796866	10736809	rs880315	chr1:10796866_C_T	VLDL_C	T	C	0.3407	0.0174	0.6085	0.8283	0.0149	0.0022	10.98	+++	10.6	2.238	2	0.4859	VLDL Cholesterol	mmol/L	Cholesterol		Composite	23403	23703	-0.0496556	0.02347	1.46383	-0.0120846	0.0151228	0.372396	-0.0146739	0.00222814	10.3442	rs12046278||rs17035646||rs284254||rs284277||rs34071855||rs682178||rs706007||rs880315	TRUE	intron_variant	MODIFIER	CASZ1	ENSG00000130940	9.301	0.830756	10790536	rs284278	intron_variant	MODIFIER	ENSG00000130940	CASZ1	2.589
1_4	10335131	11098489	FALSE	1	10796866	10736809	rs880315	chr1:10796866_C_T	VLDL_CE	T	C	0.3407	0.0174	0.6085	0.8283	0.0144	0.0022	10.2	+++	6	2.127	2	0.462	Cholesteryl Esters in VLDL	mmol/L	Cholesteryl esters		Composite	23416	23716	-0.0482574	0.0235109	1.39668	-0.0114663	0.0151189	0.348521	-0.0141154	0.00223015	9.60876	rs12046278||rs17035646||rs284254||rs284277||rs34071855||rs682178||rs706007||rs880315	TRUE	intron_variant	MODIFIER	CASZ1	ENSG00000130940	9.301	0.830756	10790536	rs284278	intron_variant	MODIFIER	ENSG00000130940	CASZ1	2.589
1_4	10335131	11098489	FALSE	1	10796866	10736809	rs880315	chr1:10796866_C_T	VLDL_FC	T	C	0.3407	0.0174	0.6085	0.8283	0.0152	0.0022	11.5	+++	13.2	2.304	2	0.5003	Free Cholesterol in VLDL	mmol/L	Free cholesterol		Composite	23420	23720	-0.0502796	0.0234085	1.49866	-0.0119566	0.0151149	0.367625	-0.0149553	0.00221393	10.8454	rs12046278||rs17035646||rs284254||rs284277||rs34071855||rs682178||rs706007||rs880315	TRUE	intron_variant	MODIFIER	CASZ1	ENSG00000130940	9.301	0.830756	10790536	rs284278	intron_variant	MODIFIER	ENSG00000130940	CASZ1	2.589
1_4	10335131	11098489	FALSE	1	10796866	10736809	rs880315	chr1:10796866_C_T	VLDL_L	T	C	0.3407	0.0171	0.6085	0.8283	0.015	0.0021	11.57	+++	9.7	2.215	2	0.4811	Total Lipids in VLDL	mmol/L	Total lipids		Composite	23424	23724	-0.0492127	0.0232916	1.46081	-0.011812	0.0150775	0.363131	-0.0147506	0.00217382	10.9369	rs12046278||rs17035646||rs284254||rs284277||rs34071855||rs682178||rs706007||rs880315	TRUE	intron_variant	MODIFIER	CASZ1	ENSG00000130940	9.301	0.830756	10790536	rs284278	intron_variant	MODIFIER	ENSG00000130940	CASZ1	2.589
1_4	10335131	11098489	FALSE	1	10796866	10736809	rs880315	chr1:10796866_C_T	VLDL_P	T	C	0.3407	0.0174	0.6085	0.8283	0.0149	0.0022	11.05	+++	18.8	2.463	2	0.5348	Concentration of VLDL Particles	mmol/L	Lipoprotein particle concentrations		Composite	23428	23728	-0.0512709	0.023396	1.54637	-0.0123596	0.0151837	0.38128	-0.0146023	0.00221323	10.3794	rs12046278||rs17035646||rs284254||rs284277||rs34071855||rs682178||rs706007||rs880315	TRUE	intron_variant	MODIFIER	CASZ1	ENSG00000130940	9.301	0.830756	10790536	rs284278	intron_variant	MODIFIER	ENSG00000130940	CASZ1	2.589
1_4	10335131	11098489	FALSE	1	10796866	10736809	rs880315	chr1:10796866_C_T	VLDL_PL	T	C	0.3407	0.0173	0.6085	0.8283	0.0151	0.0022	11.51	+++	15.2	2.359	2	0.5122	Phospholipids in VLDL	mmol/L	Phospholipids		Composite	23412	23712	-0.0505934	0.0233421	1.52001	-0.0123832	0.0151053	0.384749	-0.0148377	0.00219731	10.8382	rs12046278||rs17035646||rs284254||rs284277||rs34071855||rs682178||rs706007||rs880315	TRUE	intron_variant	MODIFIER	CASZ1	ENSG00000130940	9.301	0.830756	10790536	rs284278	intron_variant	MODIFIER	ENSG00000130940	CASZ1	2.589
1_4	10335131	11098489	FALSE	1	10796866	10736809	rs880315	chr1:10796866_C_T	VLDL_TG	T	C	0.3407	0.0167	0.6085	0.8283	0.0135	0.0021	10.15	+++	0	1.781	2	0.3868	Triglycerides in VLDL	mmol/L	Triglycerides		Composite	23408	23708	-0.0442184	0.0230985	1.25511	-0.0125601	0.0150082	0.395064	-0.0133009	0.00210549	9.57471	rs12046278||rs17035646||rs284254||rs284277||rs34071855||rs682178||rs706007||rs880315	TRUE	intron_variant	MODIFIER	CASZ1	ENSG00000130940	9.301	0.830756	10790536	rs284278	intron_variant	MODIFIER	ENSG00000130940	CASZ1	2.589
1_4	10335131	11098489	FALSE	1	10796866	10736809	rs880315	chr1:10796866_C_T	XL_VLDL_C	T	C	0.3407	0.0172	0.6085	0.8283	0.0145	0.0021	10.92	+++	33.9	3.027	2	0.6573	Cholesterol in Very Large VLDL	mmol/L	Lipoprotein subclasses	Very large VLDL (average diameter 64 nm)	Composite	23491	23791	-0.0546022	0.0231652	1.73472	-0.0143	0.0150018	0.467909	-0.0141231	0.00216607	10.1535	rs12046278||rs17035646||rs284254||rs284277||rs34071855||rs682178||rs706007||rs880315	TRUE	intron_variant	MODIFIER	CASZ1	ENSG00000130940	9.301	0.830756	10790536	rs284278	intron_variant	MODIFIER	ENSG00000130940	CASZ1	2.589
1_4	10335131	11098489	FALSE	1	10796866	10736809	rs880315	chr1:10796866_C_T	XL_VLDL_CE	T	C	0.3407	0.0173	0.6085	0.8283	0.0148	0.0022	11.15	+++	36.1	3.13	2	0.6796	Cholesteryl Esters in Very Large VLDL	mmol/L	Lipoprotein subclasses	Very large VLDL (average diameter 64 nm)	Non-derived	23492	23792	-0.0556469	0.0231947	1.78424	-0.0143742	0.0150306	0.469919	-0.0144355	0.00218908	10.3693	rs12046278||rs17035646||rs284254||rs284277||rs34071855||rs682178||rs706007||rs880315	TRUE	intron_variant	MODIFIER	CASZ1	ENSG00000130940	9.301	0.830756	10790536	rs284278	intron_variant	MODIFIER	ENSG00000130940	CASZ1	2.589
1_4	10335131	11098489	FALSE	1	10796866	10736809	rs880315	chr1:10796866_C_T	XL_VLDL_FC	T	C	0.3407	0.017	0.6085	0.8283	0.0136	0.0021	10	+++	28.2	2.786	2	0.6049	Free Cholesterol in Very Large VLDL	mmol/L	Lipoprotein subclasses	Very large VLDL (average diameter 64 nm)	Non-derived	23493	23793	-0.0520753	0.0231462	1.61157	-0.0143243	0.0149774	0.469961	-0.0132928	0.0021387	9.29061	rs12046278||rs17035646||rs284254||rs284277||rs34071855||rs682178||rs706007||rs880315	TRUE	intron_variant	MODIFIER	CASZ1	ENSG00000130940	9.301	0.830756	10790536	rs284278	intron_variant	MODIFIER	ENSG00000130940	CASZ1	2.589
1_4	10335131	11098489	FALSE	1	10796866	10736809	rs880315	chr1:10796866_C_T	XL_VLDL_L	T	C	0.3407	0.0168	0.6085	0.8283	0.0134	0.0021	9.9	+++	0	1.847	2	0.401	Total Lipids in Very Large VLDL	mmol/L	Lipoprotein subclasses	Very large VLDL (average diameter 64 nm)	Composite	23489	23789	-0.0445339	0.0230655	1.27154	-0.0118464	0.0149602	0.368108	-0.0131514	0.00211014	9.33806	rs12046278||rs17035646||rs284254||rs284277||rs34071855||rs682178||rs706007||rs880315	TRUE	intron_variant	MODIFIER	CASZ1	ENSG00000130940	9.301	0.830756	10790536	rs284278	intron_variant	MODIFIER	ENSG00000130940	CASZ1	2.589
1_4	10335131	11098489	FALSE	1	10796866	10736809	rs880315	chr1:10796866_C_T	XL_VLDL_P	T	C	0.3407	0.0168	0.6085	0.8283	0.0133	0.0021	9.88	+++	13	2.299	2	0.4993	Concentration of Very Large VLDL Particles	mmol/L	Lipoprotein subclasses	Very large VLDL (average diameter 64 nm)	Non-derived	23488	23788	-0.048094	0.023023	1.43519	-0.013744	0.0149662	0.445579	-0.0130428	0.00210611	9.22845	rs12046278||rs17035646||rs284254||rs284277||rs34071855||rs682178||rs706007||rs880315	TRUE	intron_variant	MODIFIER	CASZ1	ENSG00000130940	9.301	0.830756	10790536	rs284278	intron_variant	MODIFIER	ENSG00000130940	CASZ1	2.589
1_4	10335131	11098489	FALSE	1	10796866	10736809	rs880315	chr1:10796866_C_T	XL_VLDL_PL	T	C	0.3407	0.0169	0.6085	0.8283	0.0134	0.0021	9.85	+++	23.3	2.606	2	0.566	Phospholipids in Very Large VLDL	mmol/L	Lipoprotein subclasses	Very large VLDL (average diameter 64 nm)	Non-derived	23490	23790	-0.0505119	0.0230637	1.5449	-0.0136231	0.0149585	0.440763	-0.013121	0.00212538	9.17514	rs12046278||rs17035646||rs284254||rs284277||rs34071855||rs682178||rs706007||rs880315	TRUE	intron_variant	MODIFIER	CASZ1	ENSG00000130940	9.301	0.830756	10790536	rs284278	intron_variant	MODIFIER	ENSG00000130940	CASZ1	2.589
1_4	10335131	11098489	FALSE	1	10796866	10736809	rs880315	chr1:10796866_C_T	non_HDL_C	T	C	0.3407	0.0172	0.6085	0.8283	0.0155	0.0022	11.91	+++	0	1.396	2	0.3031	Total Cholesterol Minus HDL-C	mmol/L	Cholesterol		Composite	23401	23701	-0.0431565	0.0237173	1.1623	-0.0174963	0.0150957	0.608281	-0.0151991	0.00221257	11.1908	rs12046278||rs17035646||rs284254||rs284277||rs34071855||rs682178||rs706007||rs880315	TRUE	intron_variant	MODIFIER	CASZ1	ENSG00000130940	9.301	0.830756	10790536	rs284278	intron_variant	MODIFIER	ENSG00000130940	CASZ1	2.589
1_4	10335131	11098489	FALSE	1	10798489	10738432	rs34071855	chr1:10798489_C_G	ApoB	C	G	0.3409	0.0151	0.6073	0.7907	0.0151	0.0022	11.35	+++	33	2.983	2	0.6477	Apolipoprotein B	g/l	Apolipoproteins		Non-derived	23439	23739	-0.0526832	0.021955	1.78481	-0.0171741	0.0150764	0.594063	-0.0146922	0.00221922	10.4459	rs12046278||rs17035646||rs284254||rs284277||rs34071855||rs682178||rs706007||rs880315	TRUE	intron_variant	MODIFIER	CASZ1	ENSG00000130940	0.872	0.82454	10790536	rs284278	intron_variant	MODIFIER	ENSG00000130940	CASZ1	2.589
1_4	10335131	11098489	FALSE	1	10798489	10738432	rs34071855	chr1:10798489_C_G	Clinical_LDL_C	C	G	0.3409	0.015	0.6073	0.7907	0.0146	0.0022	10.75	+++	26.4	2.718	2	0.5903	Clinical LDL Cholesterol	mmol/L	Cholesterol		Non-derived	23404	23704	-0.0505683	0.0219944	1.66763	-0.0157822	0.0150021	0.533426	-0.0141693	0.00219885	9.93411	rs12046278||rs17035646||rs284254||rs284277||rs34071855||rs682178||rs706007||rs880315	TRUE	intron_variant	MODIFIER	CASZ1	ENSG00000130940	0.872	0.82454	10790536	rs284278	intron_variant	MODIFIER	ENSG00000130940	CASZ1	2.589
1_4	10335131	11098489	FALSE	1	10798489	10738432	rs34071855	chr1:10798489_C_G	LDL_C	C	G	0.3409	0.015	0.6073	0.7907	0.0154	0.0022	11.92	+++	16.6	2.397	2	0.5205	LDL Cholesterol	mmol/L	Cholesterol		Composite	23405	23705	-0.0490423	0.0220036	1.58796	-0.0180851	0.0150498	0.639243	-0.0150333	0.00220487	11.0354	rs12046278||rs17035646||rs284254||rs284277||rs34071855||rs682178||rs706007||rs880315	TRUE	intron_variant	MODIFIER	CASZ1	ENSG00000130940	0.872	0.82454	10790536	rs284278	intron_variant	MODIFIER	ENSG00000130940	CASZ1	2.589
1_4	10335131	11098489	FALSE	1	10798489	10738432	rs34071855	chr1:10798489_C_G	LDL_CE	C	G	0.3409	0.015	0.6073	0.7907	0.0159	0.0022	12.55	+++	10.6	2.237	2	0.4857	Cholesteryl Esters in LDL	mmol/L	Cholesteryl esters		Composite	23417	23717	-0.0483834	0.0219982	1.55521	-0.0183716	0.0150766	0.651666	-0.0155223	0.00221152	11.6503	rs12046278||rs17035646||rs284254||rs284277||rs34071855||rs682178||rs706007||rs880315	TRUE	intron_variant	MODIFIER	CASZ1	ENSG00000130940	0.872	0.82454	10790536	rs284278	intron_variant	MODIFIER	ENSG00000130940	CASZ1	2.589
1_4	10335131	11098489	FALSE	1	10798489	10738432	rs34071855	chr1:10798489_C_G	LDL_FC	C	G	0.3409	0.0148	0.6073	0.7907	0.0138	0.0021	9.91	+++	24.3	2.643	2	0.5739	Free Cholesterol in LDL	mmol/L	Free cholesterol		Composite	23421	23721	-0.0492718	0.0219874	1.60151	-0.0155348	0.0149835	0.523119	-0.0134405	0.00218086	9.14626	rs12046278||rs17035646||rs284254||rs284277||rs34071855||rs682178||rs706007||rs880315	TRUE	intron_variant	MODIFIER	CASZ1	ENSG00000130940	0.872	0.82454	10790536	rs284278	intron_variant	MODIFIER	ENSG00000130940	CASZ1	2.589
1_4	10335131	11098489	FALSE	1	10798489	10738432	rs34071855	chr1:10798489_C_G	LDL_L	C	G	0.3409	0.015	0.6073	0.7907	0.0158	0.0022	12.4	+++	12.5	2.286	2	0.4963	Total Lipids in LDL	mmol/L	Total lipids		Composite	23425	23725	-0.0486397	0.0220046	1.56743	-0.0181597	0.0150697	0.641711	-0.0153931	0.00220806	11.5031	rs12046278||rs17035646||rs284254||rs284277||rs34071855||rs682178||rs706007||rs880315	TRUE	intron_variant	MODIFIER	CASZ1	ENSG00000130940	0.872	0.82454	10790536	rs284278	intron_variant	MODIFIER	ENSG00000130940	CASZ1	2.589
1_4	10335131	11098489	FALSE	1	10798489	10738432	rs34071855	chr1:10798489_C_G	LDL_P	C	G	0.3409	0.0151	0.6073	0.7907	0.0153	0.0022	11.54	+++	35	3.076	2	0.668	Concentration of LDL Particles	mmol/L	Lipoprotein particle concentrations		Composite	23429	23729	-0.0533279	0.0219375	1.82213	-0.0176236	0.015081	0.615168	-0.0148144	0.00221948	10.6061	rs12046278||rs17035646||rs284254||rs284277||rs34071855||rs682178||rs706007||rs880315	TRUE	intron_variant	MODIFIER	CASZ1	ENSG00000130940	0.872	0.82454	10790536	rs284278	intron_variant	MODIFIER	ENSG00000130940	CASZ1	2.589
1_4	10335131	11098489	FALSE	1	10798489	10738432	rs34071855	chr1:10798489_C_G	LDL_PL	C	G	0.3409	0.015	0.6073	0.7907	0.0156	0.0022	12.09	+++	18	2.438	2	0.5295	Phospholipids in LDL	mmol/L	Phospholipids		Composite	23413	23713	-0.0496417	0.0219818	1.62112	-0.0166848	0.0150502	0.572516	-0.0151843	0.00220609	11.2318	rs12046278||rs17035646||rs284254||rs284277||rs34071855||rs682178||rs706007||rs880315	TRUE	intron_variant	MODIFIER	CASZ1	ENSG00000130940	0.872	0.82454	10790536	rs284278	intron_variant	MODIFIER	ENSG00000130940	CASZ1	2.589
1_4	10335131	11098489	FALSE	1	10798489	10738432	rs34071855	chr1:10798489_C_G	L_LDL_C	C	G	0.3409	0.0149	0.6073	0.7907	0.0147	0.0022	11.04	+++	17.3	2.418	2	0.5251	Cholesterol in Large LDL	mmol/L	Lipoprotein subclasses	Large LDL (average diameter 25.5 nm)	Composite	23533	23833	-0.048432	0.0220215	1.55508	-0.0176279	0.0150006	0.619901	-0.0142971	0.00218812	10.1935	rs12046278||rs17035646||rs284254||rs284277||rs34071855||rs682178||rs706007||rs880315	TRUE	intron_variant	MODIFIER	CASZ1	ENSG00000130940	0.872	0.82454	10790536	rs284278	intron_variant	MODIFIER	ENSG00000130940	CASZ1	2.589
1_4	10335131	11098489	FALSE	1	10798489	10738432	rs34071855	chr1:10798489_C_G	L_LDL_CE	C	G	0.3409	0.0149	0.6073	0.7907	0.0151	0.0022	11.55	+++	15.4	2.364	2	0.5133	Cholesteryl Esters in Large LDL	mmol/L	Lipoprotein subclasses	Large LDL (average diameter 25.5 nm)	Non-derived	23534	23834	-0.048363	0.0220231	1.55143	-0.0184271	0.0150241	0.657558	-0.014698	0.00219446	10.6744	rs12046278||rs17035646||rs284254||rs284277||rs34071855||rs682178||rs706007||rs880315	TRUE	intron_variant	MODIFIER	CASZ1	ENSG00000130940	0.872	0.82454	10790536	rs284278	intron_variant	MODIFIER	ENSG00000130940	CASZ1	2.589
1_4	10335131	11098489	FALSE	1	10798489	10738432	rs34071855	chr1:10798489_C_G	L_LDL_L	C	G	0.3409	0.0149	0.6073	0.7907	0.0151	0.0022	11.53	+++	14.4	2.337	2	0.5074	Total Lipids in Large LDL	mmol/L	Lipoprotein subclasses	Large LDL (average diameter 25.5 nm)	Composite	23531	23831	-0.0482707	0.0220288	1.54618	-0.0178368	0.0150178	0.629031	-0.0146834	0.00219273	10.6704	rs12046278||rs17035646||rs284254||rs284277||rs34071855||rs682178||rs706007||rs880315	TRUE	intron_variant	MODIFIER	CASZ1	ENSG00000130940	0.872	0.82454	10790536	rs284278	intron_variant	MODIFIER	ENSG00000130940	CASZ1	2.589
1_4	10335131	11098489	FALSE	1	10798489	10738432	rs34071855	chr1:10798489_C_G	L_LDL_P	C	G	0.3409	0.0151	0.6073	0.7907	0.0147	0.0022	10.87	+++	48.4	3.877	2	0.842	Concentration of Large LDL Particles	mmol/L	Lipoprotein subclasses	Large LDL (average diameter 25.5 nm)	Non-derived	23530	23830	-0.057189	0.0219279	2.04066	-0.0187774	0.0150609	0.672674	-0.0142071	0.00221116	9.88039	rs12046278||rs17035646||rs284254||rs284277||rs34071855||rs682178||rs706007||rs880315	TRUE	intron_variant	MODIFIER	CASZ1	ENSG00000130940	0.872	0.82454	10790536	rs284278	intron_variant	MODIFIER	ENSG00000130940	CASZ1	2.589
1_4	10335131	11098489	FALSE	1	10798489	10738432	rs34071855	chr1:10798489_C_G	L_LDL_PL	C	G	0.3409	0.0149	0.6073	0.7907	0.0146	0.0022	10.88	+++	15.1	2.356	2	0.5117	Phospholipids in Large LDL	mmol/L	Lipoprotein subclasses	Large LDL (average diameter 25.5 nm)	Non-derived	23532	23832	-0.0481891	0.0220157	1.54352	-0.0157985	0.0149907	0.534713	-0.0142711	0.00219619	10.0897	rs12046278||rs17035646||rs284254||rs284277||rs34071855||rs682178||rs706007||rs880315	TRUE	intron_variant	MODIFIER	CASZ1	ENSG00000130940	0.872	0.82454	10790536	rs284278	intron_variant	MODIFIER	ENSG00000130940	CASZ1	2.589
1_4	10335131	11098489	FALSE	1	10798489	10738432	rs34071855	chr1:10798489_C_G	M_LDL_C	C	G	0.3409	0.0151	0.6073	0.7907	0.0164	0.0022	13.15	+++	3.2	2.066	2	0.4486	Cholesterol in Medium LDL	mmol/L	Lipoprotein subclasses	Medium LDL (average diameter 23 nm)	Composite	23540	23840	-0.0477002	0.0219362	1.52772	-0.0173102	0.0151033	0.599042	-0.0160382	0.00222271	12.2702	rs12046278||rs17035646||rs284254||rs284277||rs34071855||rs682178||rs706007||rs880315	TRUE	intron_variant	MODIFIER	CASZ1	ENSG00000130940	0.872	0.82454	10790536	rs284278	intron_variant	MODIFIER	ENSG00000130940	CASZ1	2.589
1_4	10335131	11098489	FALSE	1	10798489	10738432	rs34071855	chr1:10798489_C_G	M_LDL_FC	C	G	0.3409	0.015	0.6073	0.7907	0.0147	0.0022	10.97	+++	23.6	2.617	2	0.5682	Free Cholesterol in Medium LDL	mmol/L	Lipoprotein subclasses	Medium LDL (average diameter 23 nm)	Non-derived	23542	23842	-0.0496259	0.0219522	1.62375	-0.0181033	0.0150302	0.641286	-0.0142931	0.00219932	10.0919	rs12046278||rs17035646||rs284254||rs284277||rs34071855||rs682178||rs706007||rs880315	TRUE	intron_variant	MODIFIER	CASZ1	ENSG00000130940	0.872	0.82454	10790536	rs284278	intron_variant	MODIFIER	ENSG00000130940	CASZ1	2.589
1_4	10335131	11098489	FALSE	1	10798489	10738432	rs34071855	chr1:10798489_C_G	M_LDL_PL	C	G	0.3409	0.0151	0.6073	0.7907	0.0168	0.0022	13.87	+++	14	2.325	2	0.505	Phospholipids in Medium LDL	mmol/L	Lipoprotein subclasses	Medium LDL (average diameter 23 nm)	Non-derived	23539	23839	-0.0498719	0.0219043	1.64211	-0.0187366	0.0150977	0.668378	-0.0164203	0.00221553	12.9034	rs12046278||rs17035646||rs284254||rs284277||rs34071855||rs682178||rs706007||rs880315	TRUE	intron_variant	MODIFIER	CASZ1	ENSG00000130940	0.872	0.82454	10790536	rs284278	intron_variant	MODIFIER	ENSG00000130940	CASZ1	2.589
1_4	10335131	11098489	FALSE	1	10798489	10738432	rs34071855	chr1:10798489_C_G	Remnant_C	C	G	0.3409	0.015	0.6073	0.7907	0.0149	0.0022	11.12	+++	20.2	2.506	2	0.5443	Remnant Cholesterol (Non-HDL, Non-LDL -Cholesterol)	mmol/L	Cholesterol		Composite	23402	23702	-0.0495535	0.0219896	1.61569	-0.0145269	0.0150308	0.476509	-0.0145689	0.00221275	10.3394	rs12046278||rs17035646||rs284254||rs284277||rs34071855||rs682178||rs706007||rs880315	TRUE	intron_variant	MODIFIER	CASZ1	ENSG00000130940	0.872	0.82454	10790536	rs284278	intron_variant	MODIFIER	ENSG00000130940	CASZ1	2.589
1_4	10335131	11098489	FALSE	1	10798489	10738432	rs34071855	chr1:10798489_C_G	S_LDL_C	C	G	0.3409	0.0151	0.6073	0.7907	0.0162	0.0022	12.92	+++	28.6	2.802	2	0.6085	Cholesterol in Small LDL	mmol/L	Lipoprotein subclasses	Small LDL (average diameter 18.7 nm)	Composite	23547	23847	-0.0525832	0.0219122	1.78495	-0.0177271	0.0150704	0.620731	-0.0157863	0.00221751	11.9635	rs12046278||rs17035646||rs284254||rs284277||rs34071855||rs682178||rs706007||rs880315	TRUE	intron_variant	MODIFIER	CASZ1	ENSG00000130940	0.872	0.82454	10790536	rs284278	intron_variant	MODIFIER	ENSG00000130940	CASZ1	2.589
1_4	10335131	11098489	FALSE	1	10798489	10738432	rs34071855	chr1:10798489_C_G	S_LDL_L	C	G	0.3409	0.0151	0.6073	0.7907	0.0164	0.0022	13.3	+++	26.7	2.729	2	0.5925	Total Lipids in Small LDL	mmol/L	Lipoprotein subclasses	Small LDL (average diameter 18.7 nm)	Composite	23545	23845	-0.0524156	0.0219112	1.77602	-0.0169859	0.0150764	0.585211	-0.016046	0.00221564	12.355	rs12046278||rs17035646||rs284254||rs284277||rs34071855||rs682178||rs706007||rs880315	TRUE	intron_variant	MODIFIER	CASZ1	ENSG00000130940	0.872	0.82454	10790536	rs284278	intron_variant	MODIFIER	ENSG00000130940	CASZ1	2.589
1_4	10335131	11098489	FALSE	1	10798489	10738432	rs34071855	chr1:10798489_C_G	S_LDL_P	C	G	0.3409	0.0152	0.6073	0.7907	0.0154	0.0022	11.72	+++	26.3	2.713	2	0.5891	Concentration of Small LDL Particles	mmol/L	Lipoprotein subclasses	Small LDL (average diameter 18.7 nm)	Non-derived	23544	23844	-0.0513921	0.0219413	1.71744	-0.0152149	0.0150921	0.503917	-0.0150697	0.00222753	10.8758	rs12046278||rs17035646||rs284254||rs284277||rs34071855||rs682178||rs706007||rs880315	TRUE	intron_variant	MODIFIER	CASZ1	ENSG00000130940	0.872	0.82454	10790536	rs284278	intron_variant	MODIFIER	ENSG00000130940	CASZ1	2.589
1_4	10335131	11098489	FALSE	1	10798489	10738432	rs34071855	chr1:10798489_C_G	S_LDL_PL	C	G	0.3409	0.015	0.6073	0.7907	0.0157	0.0022	12.34	+++	36.4	3.144	2	0.6826	Phospholipids in Small LDL	mmol/L	Lipoprotein subclasses	Small LDL (average diameter 18.7 nm)	Non-derived	23546	23846	-0.0542607	0.0219053	1.87788	-0.013759	0.0150703	0.442195	-0.015329	0.00220028	11.4893	rs12046278||rs17035646||rs284254||rs284277||rs34071855||rs682178||rs706007||rs880315	TRUE	intron_variant	MODIFIER	CASZ1	ENSG00000130940	0.872	0.82454	10790536	rs284278	intron_variant	MODIFIER	ENSG00000130940	CASZ1	2.589
1_4	10335131	11098489	FALSE	1	10798489	10738432	rs34071855	chr1:10798489_C_G	Total_C	C	G	0.3409	0.0147	0.6073	0.7907	0.0146	0.0021	11.18	+++	16.9	2.408	2	0.5229	Total Cholesterol	mmol/L	Cholesterol		Composite	23400	23700	-0.0484405	0.0219499	1.56347	-0.0149565	0.0148523	0.503171	-0.0142204	0.00215168	10.4124	rs12046278||rs17035646||rs284254||rs284277||rs34071855||rs682178||rs706007||rs880315	TRUE	intron_variant	MODIFIER	CASZ1	ENSG00000130940	0.872	0.82454	10790536	rs284278	intron_variant	MODIFIER	ENSG00000130940	CASZ1	2.589
1_4	10335131	11098489	FALSE	1	10798489	10738432	rs34071855	chr1:10798489_C_G	Total_CE	C	G	0.3409	0.0147	0.6073	0.7907	0.0142	0.0021	10.84	+++	15.5	2.368	2	0.5142	Total Esterified Cholesterol	mmol/L	Cholesteryl esters		Composite	23415	23715	-0.0477529	0.0219077	1.53347	-0.0149546	0.0148043	0.505257	-0.0138986	0.0021399	10.0807	rs12046278||rs17035646||rs284254||rs284277||rs34071855||rs682178||rs706007||rs880315	TRUE	intron_variant	MODIFIER	CASZ1	ENSG00000130940	0.872	0.82454	10790536	rs284278	intron_variant	MODIFIER	ENSG00000130940	CASZ1	2.589
1_4	10335131	11098489	FALSE	1	10798489	10738432	rs34071855	chr1:10798489_C_G	Total_FC	C	G	0.3409	0.0148	0.6073	0.7907	0.0151	0.0021	11.67	+++	19	2.468	2	0.536	Total Free Cholesterol	mmol/L	Free cholesterol		Composite	23419	23719	-0.0495117	0.0220287	1.60904	-0.0149392	0.0149543	0.497844	-0.0147335	0.00217815	10.8729	rs12046278||rs17035646||rs284254||rs284277||rs34071855||rs682178||rs706007||rs880315	TRUE	intron_variant	MODIFIER	CASZ1	ENSG00000130940	0.872	0.82454	10790536	rs284278	intron_variant	MODIFIER	ENSG00000130940	CASZ1	2.589
1_4	10335131	11098489	FALSE	1	10798489	10738432	rs34071855	chr1:10798489_C_G	Total_PL	C	G	0.3409	0.0145	0.6073	0.7907	0.0136	0.0021	10.23	+++	0	1.138	2	0.247	Total Phospholipids in Lipoprotein Particles	mmol/L	Phospholipids		Composite	23411	23711	-0.0355425	0.0217147	0.992793	-0.00866065	0.0147131	0.254842	-0.0134661	0.00210351	9.81352	rs12046278||rs17035646||rs284254||rs284277||rs34071855||rs682178||rs706007||rs880315	TRUE	intron_variant	MODIFIER	CASZ1	ENSG00000130940	0.872	0.82454	10790536	rs284278	intron_variant	MODIFIER	ENSG00000130940	CASZ1	2.589
1_5	11524242	12187303	FALSE	1	11856378	11796321	rs1801133	chr1:11856378_A_G	Gly	G	A	0.3323	0.0249	0.0969	0.3354	0.0257	0.0019	40.86	+++	0	0.497	2	0.1079	Glycine	mmol/L	Amino acids		Non-derived	23462	23762	0.0445309	0.0274081	0.982053	0.0284554	0.0187909	0.886241	0.0255873	0.0019175	39.8923	rs1009592||rs1023252||rs12085006||rs12406089||rs1801131||rs1801133||rs198358||rs198375||rs198379||rs198384||rs198389||rs198401||rs1999594||rs2103876||rs2236055||rs2273291||rs2336384||rs2639453||rs28455075||rs28718032||rs2878677||rs35249183||rs3753579||rs4240897||rs4845875||rs549596||rs56243319||rs61776496||rs6668659||rs6678553||rs730123||rs75724068||rs773397120||rs873457||rs9651118	TRUE
1_5	11524242	12187303	FALSE	1	11873512	11813455	rs142005893	chr1:11873512_A_G	L_HDL_FC_pct	A	G	0.0517	0.0029	0.948	0.991	-0.0426	0.0043	22.41	---	0	0.426	2	0.0925	Free Cholesterol to Total Lipids in Large HDL percentage	%	Relative lipoprotein lipid concentrations	Large HDL ratios	Percentage	23637	23937	0.00127179	0.100392	0.00441195	0.0663532	0.0469918	0.801494	0.0424617	0.00432112	22.0628	rs1023252||rs113712703||rs12411044||rs12567119||rs12567136||rs13306561||rs138473600||rs143800963||rs149764880||rs17037388||rs17037390||rs17037427||rs17037452||rs17367504||rs1801131||rs198358||rs2050265||rs3753584||rs45553335||rs45603435||rs539574797||rs545709142||rs552528831||rs55714388||rs55738118||rs55857306||rs55892892||rs56153133||rs6669371||rs6699618||rs72640260||rs7537765	TRUE	intron_variant	MODIFIER	CLCN6	ENSG00000011021	0.496	0.896703	11838762	rs72640211	synonymous_variant	LOW	ENSG00000215910	C1orf167	8.752
1_5	11524242	12187303	FALSE	1	11873512	11813455	rs142005893	chr1:11873512_A_G	S_HDL_C	A	G	0.0516	0.0031	0.948	0.991	0.0321	0.0047	11.2	+++	29.6	2.841	2	0.6169	Cholesterol in Small HDL	mmol/L	Lipoprotein subclasses	Small HDL (average diameter 8.7 nm)	Composite	23575	23875	-0.192819	0.103409	1.20597	-0.000713615	0.0481232	0.00516892	-0.0321139	0.00470513	11.0568	rs1023252||rs113712703||rs12411044||rs12567119||rs12567136||rs13306561||rs138473600||rs143800963||rs149764880||rs17037388||rs17037390||rs17037427||rs17037452||rs17367504||rs1801131||rs198358||rs2050265||rs3753584||rs45553335||rs45603435||rs539574797||rs545709142||rs552528831||rs55714388||rs55738118||rs55857306||rs55892892||rs56153133||rs6669371||rs6699618||rs72640260||rs7537765	TRUE	intron_variant	MODIFIER	CLCN6	ENSG00000011021	0.496	0.896703	11838762	rs72640211	synonymous_variant	LOW	ENSG00000215910	C1orf167	8.752
1_5	11524242	12187303	FALSE	1	11873512	11813455	rs142005893	chr1:11873512_A_G	S_HDL_CE	A	G	0.0516	0.0031	0.948	0.991	0.0351	0.0047	13.23	+++	0	1.944	2	0.4222	Cholesteryl Esters in Small HDL	mmol/L	Lipoprotein subclasses	Small HDL (average diameter 8.7 nm)	Non-derived	23576	23876	-0.163061	0.103566	0.937873	-0.00398238	0.0481667	0.0296035	-0.0351766	0.00470675	13.1079	rs1023252||rs113712703||rs12411044||rs12567119||rs12567136||rs13306561||rs138473600||rs143800963||rs149764880||rs17037388||rs17037390||rs17037427||rs17037452||rs17367504||rs1801131||rs198358||rs2050265||rs3753584||rs45553335||rs45603435||rs539574797||rs545709142||rs552528831||rs55714388||rs55738118||rs55857306||rs55892892||rs56153133||rs6669371||rs6699618||rs72640260||rs7537765	TRUE	intron_variant	MODIFIER	CLCN6	ENSG00000011021	0.496	0.896703	11838762	rs72640211	synonymous_variant	LOW	ENSG00000215910	C1orf167	8.752
1_5	11524242	12187303	FALSE	1	11873512	11813455	rs142005893	chr1:11873512_A_G	S_HDL_L	A	G	0.0516	0.0031	0.948	0.991	0.0299	0.0047	9.86	+-+	45.8	3.693	2	0.8019	Total Lipids in Small HDL	mmol/L	Lipoprotein subclasses	Small HDL (average diameter 8.7 nm)	Composite	23573	23873	-0.213893	0.103294	1.41585	0.00487182	0.0482197	0.0364372	-0.029893	0.00469333	9.72139	rs1023252||rs113712703||rs12411044||rs12567119||rs12567136||rs13306561||rs138473600||rs143800963||rs149764880||rs17037388||rs17037390||rs17037427||rs17037452||rs17367504||rs1801131||rs198358||rs2050265||rs3753584||rs45553335||rs45603435||rs539574797||rs545709142||rs552528831||rs55714388||rs55738118||rs55857306||rs55892892||rs56153133||rs6669371||rs6699618||rs72640260||rs7537765	TRUE	intron_variant	MODIFIER	CLCN6	ENSG00000011021	0.496	0.896703	11838762	rs72640211	synonymous_variant	LOW	ENSG00000215910	C1orf167	8.752
1_5	11524242	12187303	FALSE	1	11873512	11813455	rs142005893	chr1:11873512_A_G	S_HDL_P	A	G	0.0516	0.0031	0.948	0.991	0.032	0.0047	11.03	+-+	38.6	3.258	2	0.7075	Concentration of Small HDL Particles	mmol/L	Lipoprotein subclasses	Small HDL (average diameter 8.7 nm)	Non-derived	23572	23872	-0.203615	0.103545	1.30761	0.00259663	0.0483864	0.0189962	-0.0319523	0.00471855	10.895	rs1023252||rs113712703||rs12411044||rs12567119||rs12567136||rs13306561||rs138473600||rs143800963||rs149764880||rs17037388||rs17037390||rs17037427||rs17037452||rs17367504||rs1801131||rs198358||rs2050265||rs3753584||rs45553335||rs45603435||rs539574797||rs545709142||rs552528831||rs55714388||rs55738118||rs55857306||rs55892892||rs56153133||rs6669371||rs6699618||rs72640260||rs7537765	TRUE	intron_variant	MODIFIER	CLCN6	ENSG00000011021	0.496	0.896703	11838762	rs72640211	synonymous_variant	LOW	ENSG00000215910	C1orf167	8.752
1_5	11524242	12187303	FALSE	1	11873512	11813455	rs142005893	chr1:11873512_A_G	XL_HDL_C	A	G	0.0517	0.0029	0.948	0.991	-0.0322	0.0041	14.34	---	0	0.033	2	0.007208	Cholesterol in Very Large HDL	mmol/L	Lipoprotein subclasses	Very large HDL (average diameter 14.3 nm)	Composite	23554	23854	0.0143854	0.0987458	0.0534625	0.0312152	0.0456571	0.306122	0.032259	0.00413113	14.2384	rs1023252||rs113712703||rs12411044||rs12567119||rs12567136||rs13306561||rs138473600||rs143800963||rs149764880||rs17037388||rs17037390||rs17037427||rs17037452||rs17367504||rs1801131||rs198358||rs2050265||rs3753584||rs45553335||rs45603435||rs539574797||rs545709142||rs552528831||rs55714388||rs55738118||rs55857306||rs55892892||rs56153133||rs6669371||rs6699618||rs72640260||rs7537765	TRUE	intron_variant	MODIFIER	CLCN6	ENSG00000011021	0.496	0.896703	11838762	rs72640211	synonymous_variant	LOW	ENSG00000215910	C1orf167	8.752
1_5	11524242	12187303	FALSE	1	11873512	11813455	rs142005893	chr1:11873512_A_G	XL_HDL_CE	A	G	0.0517	0.0028	0.948	0.991	-0.0307	0.0041	13.33	---	0	0.044	2	0.009583	Cholesteryl Esters in Very Large HDL	mmol/L	Lipoprotein subclasses	Very large HDL (average diameter 14.3 nm)	Non-derived	23555	23855	0.0141282	0.0984241	0.0526349	0.025032	0.0452785	0.236296	0.03075	0.00408742	13.2716	rs1023252||rs113712703||rs12411044||rs12567119||rs12567136||rs13306561||rs138473600||rs143800963||rs149764880||rs17037388||rs17037390||rs17037427||rs17037452||rs17367504||rs1801131||rs198358||rs2050265||rs3753584||rs45553335||rs45603435||rs539574797||rs545709142||rs552528831||rs55714388||rs55738118||rs55857306||rs55892892||rs56153133||rs6669371||rs6699618||rs72640260||rs7537765	TRUE	intron_variant	MODIFIER	CLCN6	ENSG00000011021	0.496	0.896703	11838762	rs72640211	synonymous_variant	LOW	ENSG00000215910	C1orf167	8.752
1_5	11524242	12187303	FALSE	1	11873512	11813455	rs142005893	chr1:11873512_A_G	XL_HDL_FC	A	G	0.0517	0.0029	0.948	0.991	-0.0368	0.0043	16.99	---	0	0.106	2	0.02298	Free Cholesterol in Very Large HDL	mmol/L	Lipoprotein subclasses	Very large HDL (average diameter 14.3 nm)	Non-derived	23556	23856	0.0191054	0.0999388	0.0714037	0.0495797	0.0469707	0.535844	0.0367039	0.00431252	16.7634	rs1023252||rs113712703||rs12411044||rs12567119||rs12567136||rs13306561||rs138473600||rs143800963||rs149764880||rs17037388||rs17037390||rs17037427||rs17037452||rs17367504||rs1801131||rs198358||rs2050265||rs3753584||rs45553335||rs45603435||rs539574797||rs545709142||rs552528831||rs55714388||rs55738118||rs55857306||rs55892892||rs56153133||rs6669371||rs6699618||rs72640260||rs7537765	TRUE	intron_variant	MODIFIER	CLCN6	ENSG00000011021	0.496	0.896703	11838762	rs72640211	synonymous_variant	LOW	ENSG00000215910	C1orf167	8.752
1_5	11524242	12187303	FALSE	1	11873512	11813455	rs142005893	chr1:11873512_A_G	XL_HDL_L	A	G	0.0517	0.0029	0.948	0.991	-0.034	0.0041	16.04	---	0	0.031	2	0.006682	Total Lipids in Very Large HDL	mmol/L	Lipoprotein subclasses	Very large HDL (average diameter 14.3 nm)	Composite	23552	23852	0.0214501	0.0985279	0.0821491	0.0394775	0.0455258	0.413567	0.0339625	0.00410678	15.8725	rs1023252||rs113712703||rs12411044||rs12567119||rs12567136||rs13306561||rs138473600||rs143800963||rs149764880||rs17037388||rs17037390||rs17037427||rs17037452||rs17367504||rs1801131||rs198358||rs2050265||rs3753584||rs45553335||rs45603435||rs539574797||rs545709142||rs552528831||rs55714388||rs55738118||rs55857306||rs55892892||rs56153133||rs6669371||rs6699618||rs72640260||rs7537765	TRUE	intron_variant	MODIFIER	CLCN6	ENSG00000011021	0.496	0.896703	11838762	rs72640211	synonymous_variant	LOW	ENSG00000215910	C1orf167	8.752
1_5	11524242	12187303	FALSE	1	11873512	11813455	rs142005893	chr1:11873512_A_G	XL_HDL_P	A	G	0.0517	0.0029	0.948	0.991	-0.0321	0.0041	14.13	--+	0	0.219	2	0.04747	Concentration of Very Large HDL Particles	mmol/L	Lipoprotein subclasses	Very large HDL (average diameter 14.3 nm)	Non-derived	23551	23851	-0.0127037	0.0989949	0.0467769	0.0374739	0.0458483	0.383282	0.0321222	0.00414662	14.0251	rs1023252||rs113712703||rs12411044||rs12567119||rs12567136||rs13306561||rs138473600||rs143800963||rs149764880||rs17037388||rs17037390||rs17037427||rs17037452||rs17367504||rs1801131||rs198358||rs2050265||rs3753584||rs45553335||rs45603435||rs539574797||rs545709142||rs552528831||rs55714388||rs55738118||rs55857306||rs55892892||rs56153133||rs6669371||rs6699618||rs72640260||rs7537765	TRUE	intron_variant	MODIFIER	CLCN6	ENSG00000011021	0.496	0.896703	11838762	rs72640211	synonymous_variant	LOW	ENSG00000215910	C1orf167	8.752
1_5	11524242	12187303	FALSE	1	11873512	11813455	rs142005893	chr1:11873512_A_G	XL_HDL_PL	A	G	0.0517	0.0028	0.948	0.991	-0.0344	0.0041	16.54	---	0	0.006	2	0.001326	Phospholipids in Very Large HDL	mmol/L	Lipoprotein subclasses	Very large HDL (average diameter 14.3 nm)	Non-derived	23553	23853	0.0384439	0.0982377	0.157672	0.0373812	0.0453897	0.387015	0.0343584	0.00408948	16.3562	rs1023252||rs113712703||rs12411044||rs12567119||rs12567136||rs13306561||rs138473600||rs143800963||rs149764880||rs17037388||rs17037390||rs17037427||rs17037452||rs17367504||rs1801131||rs198358||rs2050265||rs3753584||rs45553335||rs45603435||rs539574797||rs545709142||rs552528831||rs55714388||rs55738118||rs55857306||rs55892892||rs56153133||rs6669371||rs6699618||rs72640260||rs7537765	TRUE	intron_variant	MODIFIER	CLCN6	ENSG00000011021	0.496	0.896703	11838762	rs72640211	synonymous_variant	LOW	ENSG00000215910	C1orf167	8.752
1_5	11524242	12187303	FALSE	1	11883531	11823474	rs12567119	chr1:11883531_C_T	XL_HDL_FC_pct	C	T	0.1637	0.0056	0.1097	0.1837	-0.0148	0.0023	9.83	-++	36.4	3.146	2	0.6832	Free Cholesterol to Total Lipids in Very Large HDL percentage	%	Relative lipoprotein lipid concentrations	Very large HDL ratios	Percentage	23632	23932	0.0194674	0.0258688	0.345128	0.00440162	0.0168209	0.100414	-0.0154989	0.00234836	10.3856	rs1009592||rs1023252||rs112521149||rs113712703||rs12406089||rs12567119||rs12567136||rs12569355||rs12744757||rs1318408||rs13306561||rs138473600||rs143800963||rs149764880||rs17037388||rs17037390||rs17037427||rs17037452||rs17367504||rs1801131||rs198358||rs198375||rs198379||rs198389||rs198401||rs2050265||rs34550591||rs3753579||rs3753584||rs45553335||rs45603435||rs5063||rs539574797||rs545709142||rs549596||rs55714388||rs55738118||rs55857306||rs55892892||rs56153133||rs6668659||rs6669371||rs6699618||rs71647020||rs72640260||rs74053327||rs7537765||rs773397120	TRUE	intron_variant	MODIFIER	CLCN6	ENSG00000011021	0.663	0.845786	11839923	rs12561919	missense_variant	MODERATE	ENSG00000215910	C1orf167	4.594
1_5	11524242	12187303	FALSE	1	11883531	11823474	rs12567119	chr1:11883531_C_T	XL_HDL_PL_pct	C	T	0.1637	0.0058	0.1097	0.1837	0.0213	0.0024	17.8	+-+	34	3.03	2	0.658	Phospholipids to Total Lipids in Very Large HDL percentage	%	Relative lipoprotein lipid concentrations	Very large HDL ratios	Percentage	23629	23929	0.00208175	0.0258977	0.0287556	-0.00582685	0.017514	0.131142	0.0219978	0.00245863	18.4381	rs1009592||rs1023252||rs112521149||rs113712703||rs12406089||rs12567119||rs12567136||rs12569355||rs12744757||rs1318408||rs13306561||rs138473600||rs143800963||rs149764880||rs17037388||rs17037390||rs17037427||rs17037452||rs17367504||rs1801131||rs198358||rs198375||rs198379||rs198389||rs198401||rs2050265||rs34550591||rs3753579||rs3753584||rs45553335||rs45603435||rs5063||rs539574797||rs545709142||rs549596||rs55714388||rs55738118||rs55857306||rs55892892||rs56153133||rs6668659||rs6669371||rs6699618||rs71647020||rs72640260||rs74053327||rs7537765||rs773397120	TRUE	intron_variant	MODIFIER	CLCN6	ENSG00000011021	0.663	0.845786	11839923	rs12561919	missense_variant	MODERATE	ENSG00000215910	C1orf167	4.594
1_5	11524242	12187303	FALSE	1	11885647	11825590	rs56153133	chr1:11885647_A_G	XL_HDL_C_pct	A	G	0.1635	0.0056	0.8164	0.8862	0.0172	0.0025	10.86	+--	13.6	2.316	2	0.5029	Cholesterol to Total Lipids in Very Large HDL percentage	%	Relative lipoprotein lipid concentrations	Very large HDL ratios	Percentage	23630	23930	0.00373051	0.0259705	0.0526734	0.00571534	0.0180905	0.12375	-0.0178423	0.00257764	11.3512	rs1009592||rs1023252||rs112521149||rs113712703||rs12406089||rs12567119||rs12567136||rs12569355||rs12744757||rs1318408||rs13306561||rs138473600||rs143800963||rs149764880||rs17037388||rs17037390||rs17037427||rs17037452||rs17367504||rs1801131||rs198358||rs198375||rs198379||rs198389||rs198401||rs2050265||rs34550591||rs3753579||rs3753584||rs45553335||rs45603435||rs5063||rs539574797||rs545709142||rs549596||rs55714388||rs55738118||rs55857306||rs55892892||rs56153133||rs6668659||rs6669371||rs6699618||rs71647020||rs72640260||rs74053327||rs7537765||rs773397120	TRUE	intron_variant	MODIFIER	CLCN6	ENSG00000011021	0.846	0.845602	11839923	rs12561919	missense_variant	MODERATE	ENSG00000215910	C1orf167	4.594
1_5	11524242	12187303	FALSE	1	11887303	11827246	rs7537765	chr1:11887303_A_G	HDL_size	A	G	0.1655	0.0095	0.7613	0.836	-0.0149	0.0023	9.99	-++	44.6	3.611	2	0.7842	Average Diameter for HDL Particles	nm	Lipoprotein particle sizes		Non-derived	23433	23733	-0.00355129	0.0187274	0.0707862	-0.0118383	0.0167932	0.317997	0.0156607	0.00233807	10.6756	rs1009592||rs1023252||rs112521149||rs113712703||rs12406089||rs12567119||rs12567136||rs12569355||rs12744757||rs1318408||rs13306561||rs138473600||rs143800963||rs149764880||rs17037388||rs17037390||rs17037427||rs17037452||rs17367504||rs1801131||rs198358||rs198375||rs198379||rs198389||rs198401||rs2050265||rs34550591||rs3753579||rs3753584||rs45553335||rs45603435||rs5063||rs539574797||rs545709142||rs549596||rs55714388||rs55738118||rs55857306||rs55892892||rs56153133||rs6668659||rs6669371||rs6699618||rs71647020||rs72640260||rs74053327||rs7537765||rs773397120	TRUE	intron_variant	MODIFIER	CLCN6	ENSG00000011021	3.111	0.845112	11839923	rs12561919	missense_variant	MODERATE	ENSG00000215910	C1orf167	4.594
1_5	11524242	12187303	FALSE	1	11887303	11827246	rs7537765	chr1:11887303_A_G	L_HDL_FC	A	G	0.1654	0.0094	0.7613	0.836	-0.0145	0.0023	9.72	-++	29	2.818	2	0.612	Free Cholesterol in Large HDL	mmol/L	Lipoprotein subclasses	Large HDL (average diameter 12.1 nm)	Non-derived	23563	23863	-0.00236015	0.018652	0.0460918	-0.0085102	0.0166775	0.214774	0.0152247	0.00231882	10.2858	rs1009592||rs1023252||rs112521149||rs113712703||rs12406089||rs12567119||rs12567136||rs12569355||rs12744757||rs1318408||rs13306561||rs138473600||rs143800963||rs149764880||rs17037388||rs17037390||rs17037427||rs17037452||rs17367504||rs1801131||rs198358||rs198375||rs198379||rs198389||rs198401||rs2050265||rs34550591||rs3753579||rs3753584||rs45553335||rs45603435||rs5063||rs539574797||rs545709142||rs549596||rs55714388||rs55738118||rs55857306||rs55892892||rs56153133||rs6668659||rs6669371||rs6699618||rs71647020||rs72640260||rs74053327||rs7537765||rs773397120	TRUE	intron_variant	MODIFIER	CLCN6	ENSG00000011021	3.111	0.845112	11839923	rs12561919	missense_variant	MODERATE	ENSG00000215910	C1orf167	4.594
1_6	15494586	16813926	FALSE	1	15912987	15586492	rs10159261	chr1:15912987_G_T	Creatinine	G	T	0.312	0.0122	0.2299	0.3141	0.0166	0.0018	18.63	+++	0	1.513	2	0.3285	Creatinine	mmol/L	Fluid balance		Non-derived	23478	23778	0.0201219	0.0162241	0.667798	0.0335031	0.0141476	1.74765	0.016234	0.00187084	17.3927	rs10159261||rs10159271||rs10754891||rs10754894||rs10754895||rs10803392||rs10803394||rs10927823||rs111365202||rs112536793||rs113177297||rs12045879||rs12124078||rs140527149||rs17448682||rs1800615||rs2020900||rs2042367||rs2104038||rs2234723||rs3737704||rs3766160||rs3820068||rs3820071||rs3980014||rs45619934||rs4646068||rs551937417||rs57109480||rs571122175||rs57551109||rs60816621||rs6429759||rs6664388||rs6666886||rs6667064||rs6667182||rs6667862||rs6679837||rs7515244||rs7516435||rs7546668||rs77576965||rs78873257||rs884363||rs9659443	TRUE	upstream_gene_variant	MODIFIER	AGMAT	ENSG00000116771	0.697	0.999464	15911349	rs3737705	synonymous_variant	LOW	ENSG00000116771	AGMAT	4.526	AGMAT (1382) - ENSG00000116771	AGMAT (1382) - ENSG00000116771
1_6	15494586	16813926	FALSE	1	16056364	15729869	rs3817269	chr1:16056364_A_G	Ala	G	A	0.232	0.0597	0.2217	0.6918	0.0163	0.0024	10.92	+-+	50.9	4.072	2	0.8842	Alanine	mmol/L	Amino acids		Non-derived	23460	23760	0.0394275	0.0186382	1.46351	-0.0112527	0.0173242	0.287358	0.0164255	0.0024443	10.7403	rs10159271||rs1042010||rs10754891||rs10754895||rs10927823||rs10927840||rs111365202||rs112536793||rs113177297||rs12746673||rs140527149||rs17448682||rs2020900||rs2038482||rs2042367||rs2104038||rs2234723||rs34649127||rs35862921||rs3737704||rs3820068||rs3980014||rs551937417||rs60816621||rs6429759||rs6429774||rs6666886||rs6667064||rs6668919||rs6679837||rs72865183||rs7512308||rs77576965||rs78873257||rs884363||rs938295	TRUE	synonymous_variant	LOW	PLEKHM2	ENSG00000116786	5.902	0.989603	16060678	rs7553242	3_prime_UTR_variant	MODIFIER	ENSG00000116786	PLEKHM2	11.91	PLEKHM2 (4900) - ENSG00000116786	PLEKHM2 (24) - ENSG00000116786
1_6	15494586	16813926	FALSE	1	16497272	16170777	rs28629977	chr1:16497272_C_G	His	G	C	0.5652	0.0415	0.1771	0.5715	-0.015	0.0021	12.08	---	0	1.066	2	0.2314	Histidine	mmol/L	Amino acids		Non-derived	23463	23763	-0.00920496	0.0230337	0.161511	-0.000261273	0.0148969	0.00612008	-0.0153272	0.00212287	12.2842	rs11260703||rs11260930||rs11260936||rs11588341||rs12078100||rs1497406||rs1566147||rs221057||rs28429281||rs28629977||rs36086195||rs4291495||rs4537547||rs4661712||rs4661718||rs4661721||rs57563458||rs6656611||rs6700888||rs681104||rs7538216||rs7538833||rs924202||rs924204||rs9700627	TRUE	intergenic_variant	MODIFIER	-	-	4.637	0.994001	16498048	rs11588341	intergenic_variant	MODIFIER	-	-	8.895	EPHA2 (14690) - ENSG00000142627	EPHA2 (14690) - ENSG00000142627
1_6	15494586	16813926	FALSE	1	16505908	16179413	rs4661718	chr1:16505908_C_T	Albumin	C	T	0.6229	0.0255	0.4893	0.778	0.0172	0.0021	15.67	+++	0	1.764	2	0.383	Albumin	g/l	Fluid balance		Non-derived	23479	23779	0.0115943	0.0200741	0.249068	0.0355579	0.0142521	1.89969	0.0168522	0.00212862	14.6138	rs11260721||rs11260930||rs11260936||rs11588341||rs12078100||rs1497406||rs1566147||rs221057||rs28429281||rs28629977||rs36086195||rs4291495||rs4537547||rs4661712||rs4661718||rs4661721||rs57563458||rs6656611||rs6700888||rs681104||rs7538216||rs7538833||rs868950||rs924202||rs924204||rs9700627	TRUE	intergenic_variant	MODIFIER	-	-	0.714	0.99689	16504381	rs7538833	intergenic_variant	MODIFIER	-	-	5.826	ARHGEF19 (18441) - ENSG00000142632	EPHA2 (23326) - ENSG00000142627
1_6	15494586	16813926	FALSE	1	16510894	16184399	rs36086195	chr1:16510894_C_T	Tyr	C	T	0.5753	0.0391	0.098	0.5806	0.0141	0.0021	11.19	+++	0	0.196	2	0.04247	Tyrosine	mmol/L	Amino acids	Aromatic amino acids	Non-derived	23469	23769	0.0225298	0.0304988	0.337164	0.00909157	0.0146087	0.272687	0.0141882	0.00208183	11.0264	rs11260703||rs11260930||rs11260936||rs11588341||rs12078100||rs1497406||rs1566147||rs221057||rs28429281||rs28629977||rs36086195||rs4291495||rs4537547||rs4661712||rs4661718||rs4661721||rs57563458||rs6656611||rs6700888||rs681104||rs7538216||rs7538833||rs924202||rs924204||rs9700627	TRUE	intergenic_variant	MODIFIER	-	-	0.117	0.875241	16497272	rs28629977	intergenic_variant	MODIFIER	-	-	4.637	ARHGEF19 (13455) - ENSG00000142632	ARHGEF19 (22127) - ENSG00000142632
1_7	18481908	19111121	FALSE	1	18807755	18481261	rs34976233	chr1:18807755_A_G	Creatinine	G	A	0.1261	0.0069	0.0638	0.127	-0.018	0.0026	11.49	-+-	0	0.975	2	0.2118	Creatinine	mmol/L	Fluid balance		Non-derived	23478	23778	-0.0280986	0.0224515	0.676245	0.00352956	0.0244977	0.0528411	-0.0180721	0.00261078	11.3517	rs2356240||rs2992756||rs35259167||rs7515150	TRUE	missense_variant	MODERATE	KLHDC7A	ENSG00000179023	13.02	0.998447	18807536	rs7512414	missense_variant	MODERATE	ENSG00000179023	KLHDC7A	14.78	KLHDC7A (331) - ENSG00000179023	KLHDC7A (331) - ENSG00000179023
1_8	20588348	21805472	FALSE	1	20916080	20589587	rs589942	chr1:20916080_C_G	ApoA1	C	G	0.3345	0.0205	0.663	0.9465	0.0136	0.0019	11.89	+++	0	0.527	2	0.1144	Apolipoprotein A1	g/l	Apolipoproteins		Non-derived	23440	23740	-0.00418549	0.036475	0.0416065	-0.0244794	0.0160749	0.893467	-0.0135064	0.00193859	11.4901	rs10799657||rs1253920||rs2072671||rs532545||rs588485||rs589942||rs602950||rs603412||rs66731853||rs6704070	TRUE	intron_variant	MODIFIER	CDA	ENSG00000158825	7.668	0.848375	20915701	rs2072671	missense_variant	MODERATE	ENSG00000158825	CDA	22.8	CDA (639) - ENSG00000158825	CDA (501) - ENSG00000158825
1_8	20588348	21805472	FALSE	1	20916080	20589587	rs589942	chr1:20916080_C_G	L_HDL_TG	C	G	0.3346	0.0204	0.663	0.9465	0.0129	0.002	10.18	+++	0	0.583	2	0.1265	Triglycerides in Large HDL	mmol/L	Lipoprotein subclasses	Large HDL (average diameter 12.1 nm)	Non-derived	23564	23864	-0.039074	0.0371347	0.533581	-0.00791505	0.0170169	0.192573	-0.0129204	0.00199589	10.0188	rs10799657||rs1253920||rs2072671||rs532545||rs588485||rs589942||rs602950||rs603412||rs66731853||rs6704070	TRUE	intron_variant	MODIFIER	CDA	ENSG00000158825	7.668	0.848375	20915701	rs2072671	missense_variant	MODERATE	ENSG00000158825	CDA	22.8	CDA (639) - ENSG00000158825	CDA (501) - ENSG00000158825
1_8	20588348	21805472	FALSE	1	20916080	20589587	rs589942	chr1:20916080_C_G	M_HDL_FC	C	G	0.3345	0.0205	0.663	0.9465	0.0123	0.0019	9.99	++-	0	0.581	2	0.1261	Free Cholesterol in Medium HDL	mmol/L	Lipoprotein subclasses	Medium HDL (average diameter 10.9 nm)	Non-derived	23570	23870	0.00114029	0.0361361	0.0110726	-0.0228327	0.0159094	0.820335	-0.0121788	0.00191838	9.66269	rs10799657||rs1253920||rs2072671||rs532545||rs588485||rs589942||rs602950||rs603412||rs66731853||rs6704070	TRUE	intron_variant	MODIFIER	CDA	ENSG00000158825	7.668	0.848375	20915701	rs2072671	missense_variant	MODERATE	ENSG00000158825	CDA	22.8	CDA (639) - ENSG00000158825	CDA (501) - ENSG00000158825
1_8	20588348	21805472	FALSE	1	20916080	20589587	rs589942	chr1:20916080_C_G	M_HDL_P	C	G	0.3345	0.0207	0.663	0.9465	0.0135	0.0019	11.47	+++	0	0.406	2	0.0881	Concentration of Medium HDL Particles	mmol/L	Lipoprotein subclasses	Medium HDL (average diameter 10.9 nm)	Non-derived	23565	23865	-0.0117364	0.036403	0.126593	-0.0235788	0.0160041	0.851798	-0.0133383	0.0019542	11.0573	rs10799657||rs1253920||rs2072671||rs532545||rs588485||rs589942||rs602950||rs603412||rs66731853||rs6704070	TRUE	intron_variant	MODIFIER	CDA	ENSG00000158825	7.668	0.848375	20915701	rs2072671	missense_variant	MODERATE	ENSG00000158825	CDA	22.8	CDA (639) - ENSG00000158825	CDA (501) - ENSG00000158825
1_8	20588348	21805472	FALSE	1	20916080	20589587	rs589942	chr1:20916080_C_G	Total_P	C	G	0.3344	0.0209	0.663	0.9465	0.0134	0.002	10.58	++-	0	0.764	2	0.1659	Total Concentration of Lipoprotein Particles	mmol/L	Lipoprotein particle concentrations		Composite	23427	23727	0.0187001	0.0371665	0.211222	-0.0156194	0.016476	0.464549	-0.0134254	0.00202248	10.4978	rs10799657||rs1253920||rs2072671||rs532545||rs588485||rs589942||rs602950||rs603412||rs66731853||rs6704070	TRUE	intron_variant	MODIFIER	CDA	ENSG00000158825	7.668	0.848375	20915701	rs2072671	missense_variant	MODERATE	ENSG00000158825	CDA	22.8	CDA (639) - ENSG00000158825	CDA (501) - ENSG00000158825
1_8	20588348	21805472	FALSE	1	20916238	20589745	rs66731853	chr1:20916238_A_G	HDL_P	G	A	0.322	0.0196	0.0517	0.3244	-0.0147	0.002	12.74	--+	0	0.614	2	0.1334	Concentration of HDL Particles	mmol/L	Lipoprotein particle concentrations		Composite	23430	23730	0.00494495	0.0375411	0.0480775	-0.0242568	0.0163745	0.858529	-0.014659	0.00202175	12.3822	rs1253920||rs2072671||rs532545||rs588485||rs589942||rs602950||rs603412||rs66731853||rs6704070	TRUE	intron_variant	MODIFIER	CDA	ENSG00000158825	1.110	0.905248	20915701	rs2072671	missense_variant	MODERATE	ENSG00000158825	CDA	22.8	CDA (797) - ENSG00000158825	CDA (659) - ENSG00000158825
1_8	20588348	21805472	FALSE	1	20916238	20589745	rs66731853	chr1:20916238_A_G	M_HDL_L	G	A	0.322	0.0196	0.0517	0.3244	-0.0136	0.002	11.17	---	0	0.322	2	0.06997	Total Lipids in Medium HDL	mmol/L	Lipoprotein subclasses	Medium HDL (average diameter 10.9 nm)	Composite	23566	23866	-0.0218357	0.0371097	0.254724	-0.0219484	0.0161732	0.757573	-0.0134381	0.00199822	10.7556	rs1253920||rs2072671||rs532545||rs588485||rs589942||rs602950||rs603412||rs66731853||rs6704070	TRUE	intron_variant	MODIFIER	CDA	ENSG00000158825	1.110	0.905248	20915701	rs2072671	missense_variant	MODERATE	ENSG00000158825	CDA	22.8	CDA (797) - ENSG00000158825	CDA (659) - ENSG00000158825
1_8	20588348	21805472	FALSE	1	20916238	20589745	rs66731853	chr1:20916238_A_G	M_HDL_PL	G	A	0.3219	0.0197	0.0517	0.3244	-0.0135	0.002	10.84	---	0	0.171	2	0.03715	Phospholipids in Medium HDL	mmol/L	Lipoprotein subclasses	Medium HDL (average diameter 10.9 nm)	Non-derived	23567	23867	-0.0240683	0.0371777	0.286188	-0.0183477	0.0162949	0.584732	-0.0134132	0.00201973	10.5067	rs1253920||rs2072671||rs532545||rs588485||rs589942||rs602950||rs603412||rs66731853||rs6704070	TRUE	intron_variant	MODIFIER	CDA	ENSG00000158825	1.110	0.905248	20915701	rs2072671	missense_variant	MODERATE	ENSG00000158825	CDA	22.8	CDA (797) - ENSG00000158825	CDA (659) - ENSG00000158825
1_8	20588348	21805472	FALSE	1	20916238	20589745	rs66731853	chr1:20916238_A_G	S_HDL_C	G	A	0.3218	0.0202	0.0517	0.3244	-0.0143	0.0022	10.3	--+	0	0.752	2	0.1633	Cholesterol in Small HDL	mmol/L	Lipoprotein subclasses	Small HDL (average diameter 8.7 nm)	Composite	23575	23875	0.0151972	0.039104	0.156427	-0.0217065	0.0173223	0.677426	-0.0142576	0.00219516	10.0808	rs1253920||rs2072671||rs532545||rs588485||rs589942||rs602950||rs603412||rs66731853||rs6704070	TRUE	intron_variant	MODIFIER	CDA	ENSG00000158825	1.110	0.905248	20915701	rs2072671	missense_variant	MODERATE	ENSG00000158825	CDA	22.8	CDA (797) - ENSG00000158825	CDA (659) - ENSG00000158825
1_8	20588348	21805472	FALSE	1	20916238	20589745	rs66731853	chr1:20916238_A_G	S_HDL_FC	G	A	0.3219	0.02	0.0517	0.3244	-0.0161	0.0021	13.36	--+	0	0.828	2	0.1798	Free Cholesterol in Small HDL	mmol/L	Lipoprotein subclasses	Small HDL (average diameter 8.7 nm)	Non-derived	23577	23877	0.0181922	0.0386866	0.195057	-0.0127765	0.0172695	0.337807	-0.0162575	0.00215266	13.3689	rs1253920||rs2072671||rs532545||rs588485||rs589942||rs602950||rs603412||rs66731853||rs6704070	TRUE	intron_variant	MODIFIER	CDA	ENSG00000158825	1.110	0.905248	20915701	rs2072671	missense_variant	MODERATE	ENSG00000158825	CDA	22.8	CDA (797) - ENSG00000158825	CDA (659) - ENSG00000158825
1_8	20588348	21805472	FALSE	1	20916238	20589745	rs66731853	chr1:20916238_A_G	S_HDL_L	G	A	0.3218	0.0202	0.0517	0.3244	-0.0161	0.0022	13	---	0	0.101	2	0.02197	Total Lipids in Small HDL	mmol/L	Lipoprotein subclasses	Small HDL (average diameter 8.7 nm)	Composite	23573	23873	-0.00630158	0.0390603	0.0595662	-0.0128299	0.017357	0.337432	-0.016221	0.00218965	12.8921	rs1253920||rs2072671||rs532545||rs588485||rs589942||rs602950||rs603412||rs66731853||rs6704070	TRUE	intron_variant	MODIFIER	CDA	ENSG00000158825	1.110	0.905248	20915701	rs2072671	missense_variant	MODERATE	ENSG00000158825	CDA	22.8	CDA (797) - ENSG00000158825	CDA (659) - ENSG00000158825
1_8	20588348	21805472	FALSE	1	20916238	20589745	rs66731853	chr1:20916238_A_G	S_HDL_P	G	A	0.3218	0.0202	0.0517	0.3244	-0.0147	0.0022	10.87	--+	0	0.566	2	0.1229	Concentration of Small HDL Particles	mmol/L	Lipoprotein subclasses	Small HDL (average diameter 8.7 nm)	Non-derived	23572	23872	0.0140728	0.0391555	0.143097	-0.0174337	0.0174171	0.499148	-0.0147932	0.00220142	10.7401	rs1253920||rs2072671||rs532545||rs588485||rs589942||rs602950||rs603412||rs66731853||rs6704070	TRUE	intron_variant	MODIFIER	CDA	ENSG00000158825	1.110	0.905248	20915701	rs2072671	missense_variant	MODERATE	ENSG00000158825	CDA	22.8	CDA (797) - ENSG00000158825	CDA (659) - ENSG00000158825
1_8	20588348	21805472	FALSE	1	20916238	20589745	rs66731853	chr1:20916238_A_G	S_HDL_PL	G	A	0.3218	0.0202	0.0517	0.3244	-0.0165	0.0022	13.74	---	0	0.171	2	0.03719	Phospholipids in Small HDL	mmol/L	Lipoprotein subclasses	Small HDL (average diameter 8.7 nm)	Non-derived	23574	23874	-0.0200496	0.0388476	0.217687	-0.00960274	0.017191	0.239245	-0.0165962	0.00217377	13.6453	rs1253920||rs2072671||rs532545||rs588485||rs589942||rs602950||rs603412||rs66731853||rs6704070	TRUE	intron_variant	MODIFIER	CDA	ENSG00000158825	1.110	0.905248	20915701	rs2072671	missense_variant	MODERATE	ENSG00000158825	CDA	22.8	CDA (797) - ENSG00000158825	CDA (659) - ENSG00000158825
1_8	20588348	21805472	FALSE	1	21157769	20831276	rs200352419	chr1:21157769_T_TA	Ala	T	TA	0.5976	0.0105	0.3938	0.4878	-0.0139	0.002	10.92	--+	45.7	3.681	2	0.7992	Alanine	mmol/L	Amino acids		Non-derived	23460	23760	-0.0111585	0.0168455	0.294383	0.0315472	0.0145647	1.5184	0.013873	0.00207926	10.5982	1:21419990_TTGG_T||1:21485233_TAC_T||rs10737452||rs10916866||rs10916892||rs10916951||rs11807193||rs12042978||rs12049359||rs12097415||rs12125335||rs12126757||rs12128470||rs12131134||rs12404954||rs12752290||rs17449243||rs2100382||rs2229450||rs2282713||rs2320590||rs2985313||rs34582942||rs3767247||rs3816455||rs4060971||rs4654874||rs4654899||rs4654916||rs59537090||rs61781106||rs6426658||rs6680486||rs6693020||rs671905||rs698054||rs7537072||rs7543687||rs7548269||rs875015||rs9426736||rs957163	FALSE	intron_variant	MODIFIER	EIF4G3	ENSG00000075151	5.688	0.816392	21074727	rs12404954	intron_variant	MODIFIER	ENSG00000127483	HP1BP3	9.918	EIF4G3 (24806) - ENSG00000075151	EIF4G3 (16669) - ENSG00000075151
1_9	22381214	23011473	FALSE	1	22691597	22365104	rs11810751	chr1:22691597_A_C	Tyr	A	C	0.1794	0.0181	0.6996	0.8239	0.0182	0.0026	11.32	+++	0	1.27	2	0.2759	Tyrosine	mmol/L	Amino acids	Aromatic amino acids	Non-derived	23469	23769	-0.00635536	0.018674	0.134537	-0.00225555	0.0177002	0.046434	-0.0188415	0.00269466	11.5676	rs10493013||rs10917220||rs11799474||rs11810751||rs12568930||rs12569102||rs12728589||rs12742784||rs191270678||rs34414754||rs34553872||rs34761529||rs34920465||rs34963268||rs4655059||rs6426749||rs6679981||rs6684375||rs6696981||rs7524102||rs7537281	FALSE	intergenic_variant	MODIFIER	-	-	0.877	0.821035	22681214	rs34761529	intergenic_variant	MODIFIER	-	-	2.285	ZBTB40 (86747) - ENSG00000184677	ZBTB40 (86747) - ENSG00000184677
1_10	23235170	26102056	FALSE	1	23691745	23365252	rs10917373	chr1:23691745_C_T	Creatinine	C	T	0.7348	0.0638	0.1591	0.7452	0.0155	0.002	14.64	+++	0	1.26	2	0.2735	Creatinine	mmol/L	Fluid balance		Non-derived	23478	23778	0.0180739	0.0198507	0.440616	0.0288846	0.0121571	1.75686	0.0151485	0.00199599	13.4932	rs10683530||rs10753555||rs10753556||rs1077514||rs10799778||rs10799782||rs10799792||rs10917368||rs10917370||rs10917386||rs11577583||rs11590440||rs12026768||rs12043534||rs12409321||rs12563200||rs139525508||rs1535179||rs1555024||rs1738475||rs17437528||rs1767147||rs1986133||rs2072945||rs2144734||rs2235549||rs2275355||rs2298632||rs2749141||rs2749153||rs2806561||rs28656857||rs309515||rs3218192||rs368540488||rs375390883||rs3765407||rs4525087||rs4648892||rs4655140||rs534417||rs55911134||rs561136||rs61644781||rs61778263||rs61778883||rs638722||rs6424109||rs648322||rs6650086||rs6675101||rs6686497||rs6698055||rs674136||rs680386||rs751168||rs7532311||rs7551124||rs9426801||rs9887774||rs9887775||rs9887921	TRUE	intron_variant	MODIFIER	ZNF436	ENSG00000125945	0.629	0.957102	23688933	rs2849028	synonymous_variant	LOW	ENSG00000125945	ZNF436	10.37	C1orf213 (3745) - ENSG00000249087	ZNF436 (3134) - ENSG00000125945
1_10	23235170	26102056	FALSE	1	23699168	23372675	rs2144734	chr1:23699168_C_T	Citrate	C	T	0.7293	0.0632	0.1934	0.7398	0.0227	0.0023	23.16	+++	0	0.506	2	0.1098	Citrate	mmol/L	Glycolysis related metabolites		Non-derived	23473	23773	0.0120378	0.0214318	0.240836	0.0299469	0.0142773	1.44432	0.0226445	0.00229524	22.2325	rs10683530||rs10753555||rs10753556||rs1077514||rs10799778||rs10799782||rs10799792||rs10917368||rs10917370||rs10917386||rs11577583||rs11590440||rs12026768||rs12043534||rs12409321||rs12563200||rs139525508||rs1535179||rs1555024||rs1738475||rs17437528||rs1767147||rs1986133||rs2072945||rs2144734||rs2235549||rs2275355||rs2298632||rs2749141||rs2749153||rs2806561||rs28656857||rs309515||rs3218192||rs368540488||rs375390883||rs3765407||rs4525087||rs4648892||rs4655140||rs534417||rs55911134||rs561136||rs61644781||rs61778263||rs61778883||rs638722||rs6424109||rs648322||rs6650086||rs6675101||rs6686497||rs6698055||rs674136||rs680386||rs751168||rs7532311||rs7551124||rs9426801||rs9887774||rs9887775||rs9887921	TRUE	upstream_gene_variant	MODIFIER	ZNF436	ENSG00000125945	7.656	0.979797	23688933	rs2849028	synonymous_variant	LOW	ENSG00000125945	ZNF436	10.37	C1orf213 (836) - ENSG00000249087	C1orf213 (1531) - ENSG00000249087
1_10	23235170	26102056	FALSE	1	23710475	23383982	rs2298632	chr1:23710475_C_T	XL_HDL_FC_pct	C	T	0.4948	0.0352	0.104	0.4993	-0.0115	0.0018	10.27	-+-	0	1.968	2	0.4274	Free Cholesterol to Total Lipids in Very Large HDL percentage	%	Relative lipoprotein lipid concentrations	Very large HDL ratios	Percentage	23632	23932	-0.00135315	0.0278082	0.0171907	0.00867894	0.0150362	0.248874	-0.0118278	0.00176929	10.6367	rs10683530||rs10753555||rs10753556||rs1077514||rs10799792||rs10917335||rs10917347||rs10917370||rs10917386||rs11577583||rs11578046||rs12026768||rs12043534||rs12409321||rs139525508||rs1555024||rs1738475||rs17437528||rs1767147||rs1986133||rs2144734||rs2275355||rs2298632||rs2749141||rs2749153||rs2806561||rs28656857||rs2903995||rs3218192||rs375390883||rs4525087||rs4648892||rs534417||rs55911134||rs61778883||rs638722||rs6424109||rs643492||rs648322||rs6650086||rs66592286||rs6686497||rs6698055||rs680386||rs751168||rs7548692||rs7551124||rs9426801||rs9887774||rs9887775	TRUE														TCEA3 (2921) - ENSG00000204219	TCEA3 (3437) - ENSG00000204219
1_10	23235170	26102056	FALSE	1	23747996	23421503	1:23747996_GA_G	chr1:23747996_G_GA	ApoA1	GA	G	0.718	0.044	0.4138	0.7262	0.014	0.002	11.11	+++	0	0.669	2	0.1452	Apolipoprotein A1	g/l	Apolipoproteins		Non-derived	23440	23740	0.00844016	0.0165609	0.214455	0.0240628	0.0135842	1.11635	0.0138186	0.0020807	10.5073	rs10753555||rs10753556||rs1077514||rs10799778||rs10799782||rs10917368||rs10917370||rs10917386||rs11577583||rs12026768||rs12043534||rs139525508||rs1555024||rs1767147||rs1767148||rs1986133||rs2075995||rs2144734||rs2235549||rs2275355||rs2298632||rs2510072||rs2742972||rs2742973||rs2749141||rs2749153||rs2811972||rs28656857||rs309515||rs3218160||rs3218164||rs3218192||rs34000926||rs368540488||rs375390883||rs3765407||rs4525087||rs4648892||rs4655140||rs534417||rs55911134||rs60918921||rs612177||rs61644781||rs61778263||rs61778883||rs638722||rs6424109||rs6675101||rs6684709||rs6686497||rs6698055||rs674136||rs680386||rs751168||rs7532311||rs7551124||rs9426801||rs9887774||rs9887775	TRUE	intron_variant	MODIFIER	TCEA3	ENSG00000204219	2.026	0.88858	23751140	rs71514235	5_prime_UTR_variant	MODIFIER	ENSG00000204219	TCEA3	16.39	TCEA3 (3237) - ENSG00000204219	TCEA3 (2117) - ENSG00000204219
1_10	23235170	26102056	FALSE	1	23747996	23421503	1:23747996_GA_G	chr1:23747996_G_GA	HDL_P	GA	G	0.7177	0.0448	0.4138	0.7262	0.0173	0.0021	15.71	+++	0	0.504	2	0.1094	Concentration of HDL Particles	mmol/L	Lipoprotein particle concentrations		Composite	23430	23730	0.0173746	0.016766	0.522789	0.0269797	0.0137756	1.29956	0.0170834	0.00214806	14.7397	rs10753555||rs10753556||rs1077514||rs10799778||rs10799782||rs10917368||rs10917370||rs10917386||rs11577583||rs12026768||rs12043534||rs139525508||rs1555024||rs1767147||rs1767148||rs1986133||rs2075995||rs2144734||rs2235549||rs2275355||rs2298632||rs2510072||rs2742972||rs2742973||rs2749141||rs2749153||rs2811972||rs28656857||rs309515||rs3218160||rs3218164||rs3218192||rs34000926||rs368540488||rs375390883||rs3765407||rs4525087||rs4648892||rs4655140||rs534417||rs55911134||rs60918921||rs612177||rs61644781||rs61778263||rs61778883||rs638722||rs6424109||rs6675101||rs6684709||rs6686497||rs6698055||rs674136||rs680386||rs751168||rs7532311||rs7551124||rs9426801||rs9887774||rs9887775	TRUE	intron_variant	MODIFIER	TCEA3	ENSG00000204219	2.026	0.88858	23751140	rs71514235	5_prime_UTR_variant	MODIFIER	ENSG00000204219	TCEA3	16.39	TCEA3 (3237) - ENSG00000204219	TCEA3 (2117) - ENSG00000204219
1_10	23235170	26102056	FALSE	1	23747996	23421503	1:23747996_GA_G	chr1:23747996_G_GA	L_LDL_CE_pct	GA	G	0.717	0.0469	0.4138	0.7262	0.0184	0.0023	14.82	+-+	0	1.877	2	0.4077	Cholesteryl Esters to Total Lipids in Large LDL percentage	%	Relative lipoprotein lipid concentrations	Large LDL ratios	Percentage	23616	23916	0.026821	0.0174043	0.909028	-0.000445559	0.0148141	0.0105476	0.0187765	0.00236373	14.7068	rs10753555||rs10753556||rs1077514||rs10799778||rs10799782||rs10917368||rs10917370||rs10917386||rs11577583||rs12026768||rs12043534||rs139525508||rs1555024||rs1767147||rs1767148||rs1986133||rs2075995||rs2144734||rs2235549||rs2275355||rs2298632||rs2510072||rs2742972||rs2742973||rs2749141||rs2749153||rs2811972||rs28656857||rs309515||rs3218160||rs3218164||rs3218192||rs34000926||rs368540488||rs375390883||rs3765407||rs4525087||rs4648892||rs4655140||rs534417||rs55911134||rs60918921||rs612177||rs61644781||rs61778263||rs61778883||rs638722||rs6424109||rs6675101||rs6684709||rs6686497||rs6698055||rs674136||rs680386||rs751168||rs7532311||rs7551124||rs9426801||rs9887774||rs9887775	TRUE	intron_variant	MODIFIER	TCEA3	ENSG00000204219	2.026	0.88858	23751140	rs71514235	5_prime_UTR_variant	MODIFIER	ENSG00000204219	TCEA3	16.39	TCEA3 (3237) - ENSG00000204219	TCEA3 (2117) - ENSG00000204219
1_10	23235170	26102056	FALSE	1	23747996	23421503	1:23747996_GA_G	chr1:23747996_G_GA	Omega_3	GA	G	0.7175	0.0453	0.4138	0.7262	0.0157	0.0021	12.62	+++	0	0.418	2	0.09071	Omega-3 Fatty Acids	mmol/L	Fatty acids		Non-derived	23444	23744	0.020676	0.0168469	0.658146	0.0236045	0.0140168	1.03537	0.0154533	0.00219124	11.7546	rs10753555||rs10753556||rs1077514||rs10799778||rs10799782||rs10917368||rs10917370||rs10917386||rs11577583||rs12026768||rs12043534||rs139525508||rs1555024||rs1767147||rs1767148||rs1986133||rs2075995||rs2144734||rs2235549||rs2275355||rs2298632||rs2510072||rs2742972||rs2742973||rs2749141||rs2749153||rs2811972||rs28656857||rs309515||rs3218160||rs3218164||rs3218192||rs34000926||rs368540488||rs375390883||rs3765407||rs4525087||rs4648892||rs4655140||rs534417||rs55911134||rs60918921||rs612177||rs61644781||rs61778263||rs61778883||rs638722||rs6424109||rs6675101||rs6684709||rs6686497||rs6698055||rs674136||rs680386||rs751168||rs7532311||rs7551124||rs9426801||rs9887774||rs9887775	TRUE	intron_variant	MODIFIER	TCEA3	ENSG00000204219	2.026	0.88858	23751140	rs71514235	5_prime_UTR_variant	MODIFIER	ENSG00000204219	TCEA3	16.39	TCEA3 (3237) - ENSG00000204219	TCEA3 (2117) - ENSG00000204219
1_10	23235170	26102056	FALSE	1	23747996	23421503	1:23747996_GA_G	chr1:23747996_G_GA	PUFA	GA	G	0.7174	0.0457	0.4138	0.7262	0.019	0.0023	16.46	+++	0	0.83	2	0.1803	Polyunsaturated Fatty Acids	mmol/L	Fatty acids		Composite	23446	23746	0.00816433	0.0174874	0.193418	0.0287833	0.0146623	1.3042	0.0189208	0.00229768	15.7449	rs10753555||rs10753556||rs1077514||rs10799778||rs10799782||rs10917368||rs10917370||rs10917386||rs11577583||rs12026768||rs12043534||rs139525508||rs1555024||rs1767147||rs1767148||rs1986133||rs2075995||rs2144734||rs2235549||rs2275355||rs2298632||rs2510072||rs2742972||rs2742973||rs2749141||rs2749153||rs2811972||rs28656857||rs309515||rs3218160||rs3218164||rs3218192||rs34000926||rs368540488||rs375390883||rs3765407||rs4525087||rs4648892||rs4655140||rs534417||rs55911134||rs60918921||rs612177||rs61644781||rs61778263||rs61778883||rs638722||rs6424109||rs6675101||rs6684709||rs6686497||rs6698055||rs674136||rs680386||rs751168||rs7532311||rs7551124||rs9426801||rs9887774||rs9887775	TRUE	intron_variant	MODIFIER	TCEA3	ENSG00000204219	2.026	0.88858	23751140	rs71514235	5_prime_UTR_variant	MODIFIER	ENSG00000204219	TCEA3	16.39	TCEA3 (3237) - ENSG00000204219	TCEA3 (2117) - ENSG00000204219
1_10	23235170	26102056	FALSE	1	23747996	23421503	1:23747996_GA_G	chr1:23747996_G_GA	S_HDL_C	GA	G	0.7171	0.0464	0.4138	0.7262	0.0194	0.0023	16.64	+++	0	1.085	2	0.2356	Cholesterol in Small HDL	mmol/L	Lipoprotein subclasses	Small HDL (average diameter 8.7 nm)	Composite	23575	23875	0.0246144	0.017464	0.799409	0.0336015	0.0145729	1.67521	0.0188974	0.0023323	15.2688	rs10753555||rs10753556||rs1077514||rs10799778||rs10799782||rs10917368||rs10917370||rs10917386||rs11577583||rs12026768||rs12043534||rs139525508||rs1555024||rs1767147||rs1767148||rs1986133||rs2075995||rs2144734||rs2235549||rs2275355||rs2298632||rs2510072||rs2742972||rs2742973||rs2749141||rs2749153||rs2811972||rs28656857||rs309515||rs3218160||rs3218164||rs3218192||rs34000926||rs368540488||rs375390883||rs3765407||rs4525087||rs4648892||rs4655140||rs534417||rs55911134||rs60918921||rs612177||rs61644781||rs61778263||rs61778883||rs638722||rs6424109||rs6675101||rs6684709||rs6686497||rs6698055||rs674136||rs680386||rs751168||rs7532311||rs7551124||rs9426801||rs9887774||rs9887775	TRUE	intron_variant	MODIFIER	TCEA3	ENSG00000204219	2.026	0.88858	23751140	rs71514235	5_prime_UTR_variant	MODIFIER	ENSG00000204219	TCEA3	16.39	TCEA3 (3237) - ENSG00000204219	TCEA3 (2117) - ENSG00000204219
1_10	23235170	26102056	FALSE	1	23747996	23421503	1:23747996_GA_G	chr1:23747996_G_GA	S_HDL_CE	GA	G	0.7171	0.0464	0.4138	0.7262	0.0175	0.0023	13.76	+++	0	0.986	2	0.214	Cholesteryl Esters in Small HDL	mmol/L	Lipoprotein subclasses	Small HDL (average diameter 8.7 nm)	Non-derived	23576	23876	0.0217175	0.0174904	0.668869	0.0313069	0.0145861	1.49696	0.0170859	0.0023331	12.6161	rs10753555||rs10753556||rs1077514||rs10799778||rs10799782||rs10917368||rs10917370||rs10917386||rs11577583||rs12026768||rs12043534||rs139525508||rs1555024||rs1767147||rs1767148||rs1986133||rs2075995||rs2144734||rs2235549||rs2275355||rs2298632||rs2510072||rs2742972||rs2742973||rs2749141||rs2749153||rs2811972||rs28656857||rs309515||rs3218160||rs3218164||rs3218192||rs34000926||rs368540488||rs375390883||rs3765407||rs4525087||rs4648892||rs4655140||rs534417||rs55911134||rs60918921||rs612177||rs61644781||rs61778263||rs61778883||rs638722||rs6424109||rs6675101||rs6684709||rs6686497||rs6698055||rs674136||rs680386||rs751168||rs7532311||rs7551124||rs9426801||rs9887774||rs9887775	TRUE	intron_variant	MODIFIER	TCEA3	ENSG00000204219	2.026	0.88858	23751140	rs71514235	5_prime_UTR_variant	MODIFIER	ENSG00000204219	TCEA3	16.39	TCEA3 (3237) - ENSG00000204219	TCEA3 (2117) - ENSG00000204219
1_10	23235170	26102056	FALSE	1	23747996	23421503	1:23747996_GA_G	chr1:23747996_G_GA	S_HDL_FC	GA	G	0.7173	0.046	0.4138	0.7262	0.0208	0.0022	19.78	+++	0	0.572	2	0.1242	Free Cholesterol in Small HDL	mmol/L	Lipoprotein subclasses	Small HDL (average diameter 8.7 nm)	Non-derived	23577	23877	0.0225549	0.0172775	0.717287	0.0315185	0.0145285	1.52215	0.0204979	0.00228715	18.4972	rs10753555||rs10753556||rs1077514||rs10799778||rs10799782||rs10917368||rs10917370||rs10917386||rs11577583||rs12026768||rs12043534||rs139525508||rs1555024||rs1767147||rs1767148||rs1986133||rs2075995||rs2144734||rs2235549||rs2275355||rs2298632||rs2510072||rs2742972||rs2742973||rs2749141||rs2749153||rs2811972||rs28656857||rs309515||rs3218160||rs3218164||rs3218192||rs34000926||rs368540488||rs375390883||rs3765407||rs4525087||rs4648892||rs4655140||rs534417||rs55911134||rs60918921||rs612177||rs61644781||rs61778263||rs61778883||rs638722||rs6424109||rs6675101||rs6684709||rs6686497||rs6698055||rs674136||rs680386||rs751168||rs7532311||rs7551124||rs9426801||rs9887774||rs9887775	TRUE	intron_variant	MODIFIER	TCEA3	ENSG00000204219	2.026	0.88858	23751140	rs71514235	5_prime_UTR_variant	MODIFIER	ENSG00000204219	TCEA3	16.39	TCEA3 (3237) - ENSG00000204219	TCEA3 (2117) - ENSG00000204219
1_10	23235170	26102056	FALSE	1	23747996	23421503	1:23747996_GA_G	chr1:23747996_G_GA	S_HDL_L	GA	G	0.7172	0.0463	0.4138	0.7262	0.0201	0.0023	18.02	+++	0	0.639	2	0.1387	Total Lipids in Small HDL	mmol/L	Lipoprotein subclasses	Small HDL (average diameter 8.7 nm)	Composite	23573	23873	0.0211038	0.0174445	0.645187	0.0316113	0.0146021	1.51713	0.019825	0.00232645	16.803	rs10753555||rs10753556||rs1077514||rs10799778||rs10799782||rs10917368||rs10917370||rs10917386||rs11577583||rs12026768||rs12043534||rs139525508||rs1555024||rs1767147||rs1767148||rs1986133||rs2075995||rs2144734||rs2235549||rs2275355||rs2298632||rs2510072||rs2742972||rs2742973||rs2749141||rs2749153||rs2811972||rs28656857||rs309515||rs3218160||rs3218164||rs3218192||rs34000926||rs368540488||rs375390883||rs3765407||rs4525087||rs4648892||rs4655140||rs534417||rs55911134||rs60918921||rs612177||rs61644781||rs61778263||rs61778883||rs638722||rs6424109||rs6675101||rs6684709||rs6686497||rs6698055||rs674136||rs680386||rs751168||rs7532311||rs7551124||rs9426801||rs9887774||rs9887775	TRUE	intron_variant	MODIFIER	TCEA3	ENSG00000204219	2.026	0.88858	23751140	rs71514235	5_prime_UTR_variant	MODIFIER	ENSG00000204219	TCEA3	16.39	TCEA3 (3237) - ENSG00000204219	TCEA3 (2117) - ENSG00000204219
1_10	23235170	26102056	FALSE	1	23747996	23421503	1:23747996_GA_G	chr1:23747996_G_GA	S_HDL_P	GA	G	0.7171	0.0464	0.4138	0.7262	0.02	0.0023	17.65	+++	0	1.004	2	0.2181	Concentration of Small HDL Particles	mmol/L	Lipoprotein subclasses	Small HDL (average diameter 8.7 nm)	Non-derived	23572	23872	0.0253277	0.017487	0.831175	0.033739	0.0146526	1.67158	0.0195784	0.00233896	16.2416	rs10753555||rs10753556||rs1077514||rs10799778||rs10799782||rs10917368||rs10917370||rs10917386||rs11577583||rs12026768||rs12043534||rs139525508||rs1555024||rs1767147||rs1767148||rs1986133||rs2075995||rs2144734||rs2235549||rs2275355||rs2298632||rs2510072||rs2742972||rs2742973||rs2749141||rs2749153||rs2811972||rs28656857||rs309515||rs3218160||rs3218164||rs3218192||rs34000926||rs368540488||rs375390883||rs3765407||rs4525087||rs4648892||rs4655140||rs534417||rs55911134||rs60918921||rs612177||rs61644781||rs61778263||rs61778883||rs638722||rs6424109||rs6675101||rs6684709||rs6686497||rs6698055||rs674136||rs680386||rs751168||rs7532311||rs7551124||rs9426801||rs9887774||rs9887775	TRUE	intron_variant	MODIFIER	TCEA3	ENSG00000204219	2.026	0.88858	23751140	rs71514235	5_prime_UTR_variant	MODIFIER	ENSG00000204219	TCEA3	16.39	TCEA3 (3237) - ENSG00000204219	TCEA3 (2117) - ENSG00000204219
1_10	23235170	26102056	FALSE	1	23747996	23421503	1:23747996_GA_G	chr1:23747996_G_GA	S_HDL_PL	GA	G	0.7172	0.0463	0.4138	0.7262	0.0191	0.0023	16.59	+++	0	0.242	2	0.05259	Phospholipids in Small HDL	mmol/L	Lipoprotein subclasses	Small HDL (average diameter 8.7 nm)	Non-derived	23574	23874	0.0184985	0.0173495	0.543148	0.0261594	0.0144625	1.1519	0.0189726	0.00230958	15.6723	rs10753555||rs10753556||rs1077514||rs10799778||rs10799782||rs10917368||rs10917370||rs10917386||rs11577583||rs12026768||rs12043534||rs139525508||rs1555024||rs1767147||rs1767148||rs1986133||rs2075995||rs2144734||rs2235549||rs2275355||rs2298632||rs2510072||rs2742972||rs2742973||rs2749141||rs2749153||rs2811972||rs28656857||rs309515||rs3218160||rs3218164||rs3218192||rs34000926||rs368540488||rs375390883||rs3765407||rs4525087||rs4648892||rs4655140||rs534417||rs55911134||rs60918921||rs612177||rs61644781||rs61778263||rs61778883||rs638722||rs6424109||rs6675101||rs6684709||rs6686497||rs6698055||rs674136||rs680386||rs751168||rs7532311||rs7551124||rs9426801||rs9887774||rs9887775	TRUE	intron_variant	MODIFIER	TCEA3	ENSG00000204219	2.026	0.88858	23751140	rs71514235	5_prime_UTR_variant	MODIFIER	ENSG00000204219	TCEA3	16.39	TCEA3 (3237) - ENSG00000204219	TCEA3 (2117) - ENSG00000204219
1_10	23235170	26102056	FALSE	1	23747996	23421503	1:23747996_GA_G	chr1:23747996_G_GA	Total_P	GA	G	0.7177	0.0449	0.4138	0.7262	0.0182	0.0021	16.91	+++	0	0.59	2	0.1281	Total Concentration of Lipoprotein Particles	mmol/L	Lipoprotein particle concentrations		Composite	23427	23727	0.0126851	0.0168749	0.344646	0.0278272	0.0139231	1.34058	0.0180462	0.00217075	16.0313	rs10753555||rs10753556||rs1077514||rs10799778||rs10799782||rs10917368||rs10917370||rs10917386||rs11577583||rs12026768||rs12043534||rs139525508||rs1555024||rs1767147||rs1767148||rs1986133||rs2075995||rs2144734||rs2235549||rs2275355||rs2298632||rs2510072||rs2742972||rs2742973||rs2749141||rs2749153||rs2811972||rs28656857||rs309515||rs3218160||rs3218164||rs3218192||rs34000926||rs368540488||rs375390883||rs3765407||rs4525087||rs4648892||rs4655140||rs534417||rs55911134||rs60918921||rs612177||rs61644781||rs61778263||rs61778883||rs638722||rs6424109||rs6675101||rs6684709||rs6686497||rs6698055||rs674136||rs680386||rs751168||rs7532311||rs7551124||rs9426801||rs9887774||rs9887775	TRUE	intron_variant	MODIFIER	TCEA3	ENSG00000204219	2.026	0.88858	23751140	rs71514235	5_prime_UTR_variant	MODIFIER	ENSG00000204219	TCEA3	16.39	TCEA3 (3237) - ENSG00000204219	TCEA3 (2117) - ENSG00000204219
1_10	23235170	26102056	FALSE	1	23784965	23458472	rs534417	chr1:23784965_A_G	L_VLDL_CE	A	G	0.8531	0.0841	0.1255	0.5605	-0.0194	0.003	9.93	-++	58.7	4.842	2	1.051	Cholesteryl Esters in Large VLDL	mmol/L	Lipoprotein subclasses	Large VLDL (average diameter 53.6 nm)	Non-derived	23499	23799	-0.0083965	0.016779	0.209868	-0.000941582	0.0152958	0.0218585	0.0211886	0.0031202	10.9526	rs10753555||rs10753556||rs1077514||rs10799778||rs10799782||rs10917368||rs10917370||rs10917386||rs11577583||rs12026768||rs12043534||rs12563200||rs139525508||rs1555024||rs1767147||rs1767148||rs1986133||rs2075995||rs2144734||rs2235549||rs2275355||rs2298632||rs2510072||rs2749141||rs2749153||rs28656857||rs309515||rs3218192||rs368540488||rs375390883||rs3765407||rs4525087||rs4648892||rs4655140||rs534417||rs55911134||rs612177||rs61644781||rs61778263||rs61778883||rs638722||rs6424109||rs6675101||rs6686497||rs6698055||rs674136||rs680386||rs751168||rs7532311||rs7551124||rs9426801||rs9887774||rs9887775||rs9887921	TRUE	intron_variant	MODIFIER	ASAP3	ENSG00000088280	3.506	0.882444	23740920	rs4648901	intron_variant	MODIFIER	ENSG00000204219	TCEA3	1.642	ASAP3 (26096) - ENSG00000088280	ASAP3 (16201) - ENSG00000088280
1_10	23235170	26102056	FALSE	1	23784965	23458472	rs534417	chr1:23784965_A_G	M_VLDL_L	A	G	0.853	0.0842	0.1255	0.5605	-0.0199	0.003	10.28	-++	47.2	3.786	2	0.8222	Total Lipids in Medium VLDL	mmol/L	Lipoprotein subclasses	Medium VLDL (average diameter 44.5 nm)	Composite	23503	23803	-0.00221407	0.0168991	0.0478076	-0.000698199	0.0153315	0.0160686	0.0215316	0.0031462	11.1125	rs10753555||rs10753556||rs1077514||rs10799778||rs10799782||rs10917368||rs10917370||rs10917386||rs11577583||rs12026768||rs12043534||rs12563200||rs139525508||rs1555024||rs1767147||rs1767148||rs1986133||rs2075995||rs2144734||rs2235549||rs2275355||rs2298632||rs2510072||rs2749141||rs2749153||rs28656857||rs309515||rs3218192||rs368540488||rs375390883||rs3765407||rs4525087||rs4648892||rs4655140||rs534417||rs55911134||rs612177||rs61644781||rs61778263||rs61778883||rs638722||rs6424109||rs6675101||rs6686497||rs6698055||rs674136||rs680386||rs751168||rs7532311||rs7551124||rs9426801||rs9887774||rs9887775||rs9887921	TRUE	intron_variant	MODIFIER	ASAP3	ENSG00000088280	3.506	0.882444	23740920	rs4648901	intron_variant	MODIFIER	ENSG00000204219	TCEA3	1.642	ASAP3 (26096) - ENSG00000088280	ASAP3 (16201) - ENSG00000088280
1_10	23235170	26102056	FALSE	1	23784965	23458472	rs534417	chr1:23784965_A_G	M_VLDL_TG	A	G	0.8541	0.0822	0.1255	0.5605	-0.0202	0.0029	11.23	---	30.8	2.888	2	0.6272	Triglycerides in Medium VLDL	mmol/L	Lipoprotein subclasses	Medium VLDL (average diameter 44.5 nm)	Non-derived	23508	23808	0.00103296	0.0167392	0.0219134	0.00220149	0.0152499	0.0529509	0.0215025	0.00303336	11.8683	rs10753555||rs10753556||rs1077514||rs10799778||rs10799782||rs10917368||rs10917370||rs10917386||rs11577583||rs12026768||rs12043534||rs12563200||rs139525508||rs1555024||rs1767147||rs1767148||rs1986133||rs2075995||rs2144734||rs2235549||rs2275355||rs2298632||rs2510072||rs2749141||rs2749153||rs28656857||rs309515||rs3218192||rs368540488||rs375390883||rs3765407||rs4525087||rs4648892||rs4655140||rs534417||rs55911134||rs612177||rs61644781||rs61778263||rs61778883||rs638722||rs6424109||rs6675101||rs6686497||rs6698055||rs674136||rs680386||rs751168||rs7532311||rs7551124||rs9426801||rs9887774||rs9887775||rs9887921	TRUE	intron_variant	MODIFIER	ASAP3	ENSG00000088280	3.506	0.882444	23740920	rs4648901	intron_variant	MODIFIER	ENSG00000204219	TCEA3	1.642	ASAP3 (26096) - ENSG00000088280	ASAP3 (16201) - ENSG00000088280
1_10	23235170	26102056	FALSE	1	23784965	23458472	rs534417	chr1:23784965_A_G	S_VLDL_L	A	G	0.8533	0.0838	0.1255	0.5605	-0.0216	0.003	12.12	--+	39.7	3.317	2	0.7203	Total Lipids in Small VLDL	mmol/L	Lipoprotein subclasses	Small VLDL (average diameter 36.8 nm)	Composite	23510	23810	-0.00159174	0.0168231	0.0340369	0.00468848	0.0154068	0.118678	0.0230363	0.00311794	12.8276	rs10753555||rs10753556||rs1077514||rs10799778||rs10799782||rs10917368||rs10917370||rs10917386||rs11577583||rs12026768||rs12043534||rs12563200||rs139525508||rs1555024||rs1767147||rs1767148||rs1986133||rs2075995||rs2144734||rs2235549||rs2275355||rs2298632||rs2510072||rs2749141||rs2749153||rs28656857||rs309515||rs3218192||rs368540488||rs375390883||rs3765407||rs4525087||rs4648892||rs4655140||rs534417||rs55911134||rs612177||rs61644781||rs61778263||rs61778883||rs638722||rs6424109||rs6675101||rs6686497||rs6698055||rs674136||rs680386||rs751168||rs7532311||rs7551124||rs9426801||rs9887774||rs9887775||rs9887921	TRUE	intron_variant	MODIFIER	ASAP3	ENSG00000088280	3.506	0.882444	23740920	rs4648901	intron_variant	MODIFIER	ENSG00000204219	TCEA3	1.642	ASAP3 (26096) - ENSG00000088280	ASAP3 (16201) - ENSG00000088280
1_10	23235170	26102056	FALSE	1	23784965	23458472	rs534417	chr1:23784965_A_G	S_VLDL_P	A	G	0.8534	0.0835	0.1255	0.5605	-0.0217	0.003	12.37	--+	36.1	3.128	2	0.6792	Concentration of Small VLDL Particles	mmol/L	Lipoprotein subclasses	Small VLDL (average diameter 36.8 nm)	Non-derived	23509	23809	-0.00200113	0.0167991	0.0432653	0.00684619	0.0153831	0.182907	0.0231048	0.00310282	13.0181	rs10753555||rs10753556||rs1077514||rs10799778||rs10799782||rs10917368||rs10917370||rs10917386||rs11577583||rs12026768||rs12043534||rs12563200||rs139525508||rs1555024||rs1767147||rs1767148||rs1986133||rs2075995||rs2144734||rs2235549||rs2275355||rs2298632||rs2510072||rs2749141||rs2749153||rs28656857||rs309515||rs3218192||rs368540488||rs375390883||rs3765407||rs4525087||rs4648892||rs4655140||rs534417||rs55911134||rs612177||rs61644781||rs61778263||rs61778883||rs638722||rs6424109||rs6675101||rs6686497||rs6698055||rs674136||rs680386||rs751168||rs7532311||rs7551124||rs9426801||rs9887774||rs9887775||rs9887921	TRUE	intron_variant	MODIFIER	ASAP3	ENSG00000088280	3.506	0.882444	23740920	rs4648901	intron_variant	MODIFIER	ENSG00000204219	TCEA3	1.642	ASAP3 (26096) - ENSG00000088280	ASAP3 (16201) - ENSG00000088280
1_10	23235170	26102056	FALSE	1	23784965	23458472	rs534417	chr1:23784965_A_G	S_VLDL_PL	A	G	0.8529	0.0844	0.1255	0.5605	-0.0197	0.003	10	--+	18.8	2.463	2	0.5348	Phospholipids in Small VLDL	mmol/L	Lipoprotein subclasses	Small VLDL (average diameter 36.8 nm)	Non-derived	23511	23811	-0.00101077	0.0169305	0.0211835	0.00595374	0.0154017	0.155473	0.0210037	0.0031617	10.5128	rs10753555||rs10753556||rs1077514||rs10799778||rs10799782||rs10917368||rs10917370||rs10917386||rs11577583||rs12026768||rs12043534||rs12563200||rs139525508||rs1555024||rs1767147||rs1767148||rs1986133||rs2075995||rs2144734||rs2235549||rs2275355||rs2298632||rs2510072||rs2749141||rs2749153||rs28656857||rs309515||rs3218192||rs368540488||rs375390883||rs3765407||rs4525087||rs4648892||rs4655140||rs534417||rs55911134||rs612177||rs61644781||rs61778263||rs61778883||rs638722||rs6424109||rs6675101||rs6686497||rs6698055||rs674136||rs680386||rs751168||rs7532311||rs7551124||rs9426801||rs9887774||rs9887775||rs9887921	TRUE	intron_variant	MODIFIER	ASAP3	ENSG00000088280	3.506	0.882444	23740920	rs4648901	intron_variant	MODIFIER	ENSG00000204219	TCEA3	1.642	ASAP3 (26096) - ENSG00000088280	ASAP3 (16201) - ENSG00000088280
1_10	23235170	26102056	FALSE	1	23784965	23458472	rs534417	chr1:23784965_A_G	Total_L	A	G	0.8536	0.0829	0.1255	0.5605	-0.0215	0.003	12.04	---	32.3	2.952	2	0.6411	Total Lipids in Lipoprotein Particles	mmol/L	Total lipids		Composite	23423	23723	0.00165982	0.0171101	0.0349303	0.00340066	0.0152556	0.0842816	0.0228952	0.0031186	12.6752	rs10753555||rs10753556||rs1077514||rs10799778||rs10799782||rs10917368||rs10917370||rs10917386||rs11577583||rs12026768||rs12043534||rs12563200||rs139525508||rs1555024||rs1767147||rs1767148||rs1986133||rs2075995||rs2144734||rs2235549||rs2275355||rs2298632||rs2510072||rs2749141||rs2749153||rs28656857||rs309515||rs3218192||rs368540488||rs375390883||rs3765407||rs4525087||rs4648892||rs4655140||rs534417||rs55911134||rs612177||rs61644781||rs61778263||rs61778883||rs638722||rs6424109||rs6675101||rs6686497||rs6698055||rs674136||rs680386||rs751168||rs7532311||rs7551124||rs9426801||rs9887774||rs9887775||rs9887921	TRUE	intron_variant	MODIFIER	ASAP3	ENSG00000088280	3.506	0.882444	23740920	rs4648901	intron_variant	MODIFIER	ENSG00000204219	TCEA3	1.642	ASAP3 (26096) - ENSG00000088280	ASAP3 (16201) - ENSG00000088280
1_10	23235170	26102056	FALSE	1	23784965	23458472	rs534417	chr1:23784965_A_G	XL_HDL_TG_pct	A	G	0.8559	0.0786	0.1255	0.5605	-0.0186	0.0027	11.06	---	0	0.252	2	0.05472	Triglycerides to Total Lipids in Very Large HDL percentage	%	Relative lipoprotein lipid concentrations	Very large HDL ratios	Percentage	23633	23933	0.0237495	0.0163012	0.838216	0.0240081	0.0148268	0.977179	0.0182094	0.00280569	10.0668	rs10753555||rs10753556||rs1077514||rs10799778||rs10799782||rs10917368||rs10917370||rs10917386||rs11577583||rs12026768||rs12043534||rs12563200||rs139525508||rs1555024||rs1767147||rs1767148||rs1986133||rs2075995||rs2144734||rs2235549||rs2275355||rs2298632||rs2510072||rs2749141||rs2749153||rs28656857||rs309515||rs3218192||rs368540488||rs375390883||rs3765407||rs4525087||rs4648892||rs4655140||rs534417||rs55911134||rs612177||rs61644781||rs61778263||rs61778883||rs638722||rs6424109||rs6675101||rs6686497||rs6698055||rs674136||rs680386||rs751168||rs7532311||rs7551124||rs9426801||rs9887774||rs9887775||rs9887921	TRUE	intron_variant	MODIFIER	ASAP3	ENSG00000088280	3.506	0.882444	23740920	rs4648901	intron_variant	MODIFIER	ENSG00000204219	TCEA3	1.642	ASAP3 (26096) - ENSG00000088280	ASAP3 (16201) - ENSG00000088280
1_10	23235170	26102056	FALSE	1	23787021	23460528	rs6424109	chr1:23787021_A_C	HDL_TG	C	A	0.8558	0.0761	0.4595	0.8741	0.0222	0.0029	13.92	+++	0	0.389	2	0.0845	Triglycerides in HDL	mmol/L	Triglycerides		Composite	23410	23710	0.0138567	0.0169846	0.382377	0.0166333	0.015531	0.546406	0.022615	0.00296632	13.6089	rs10753555||rs10753556||rs1077514||rs10799778||rs10799782||rs10917368||rs10917370||rs10917386||rs11577583||rs12026768||rs12043534||rs12563200||rs1555024||rs1767147||rs1767148||rs1986133||rs2075995||rs2144734||rs2235549||rs2275355||rs2298632||rs2510072||rs2749141||rs2749153||rs28656857||rs309515||rs3218192||rs368540488||rs375390883||rs3765407||rs4525087||rs4648892||rs4655140||rs534417||rs55911134||rs612177||rs61644781||rs61778263||rs61778883||rs638722||rs6424109||rs6675101||rs6686497||rs6698055||rs674136||rs680386||rs751168||rs7532311||rs7551124||rs9426801||rs9887774||rs9887775||rs9887921	TRUE	intron_variant	MODIFIER	ASAP3	ENSG00000088280	0.595	0.872053	23740920	rs4648901	intron_variant	MODIFIER	ENSG00000204219	TCEA3	1.642	ASAP3 (24040) - ENSG00000088280	ASAP3 (18257) - ENSG00000088280
1_10	23235170	26102056	FALSE	1	23787021	23460528	rs6424109	chr1:23787021_A_C	L_HDL_TG	C	A	0.8566	0.0743	0.4595	0.8741	0.02	0.0028	12.39	+++	0	1.254	2	0.2722	Triglycerides in Large HDL	mmol/L	Lipoprotein subclasses	Large HDL (average diameter 12.1 nm)	Non-derived	23564	23864	0.002138	0.016733	0.046564	0.0247808	0.0152097	0.98609	0.0203528	0.00284476	12.0758	rs10753555||rs10753556||rs1077514||rs10799778||rs10799782||rs10917368||rs10917370||rs10917386||rs11577583||rs12026768||rs12043534||rs12563200||rs1555024||rs1767147||rs1767148||rs1986133||rs2075995||rs2144734||rs2235549||rs2275355||rs2298632||rs2510072||rs2749141||rs2749153||rs28656857||rs309515||rs3218192||rs368540488||rs375390883||rs3765407||rs4525087||rs4648892||rs4655140||rs534417||rs55911134||rs612177||rs61644781||rs61778263||rs61778883||rs638722||rs6424109||rs6675101||rs6686497||rs6698055||rs674136||rs680386||rs751168||rs7532311||rs7551124||rs9426801||rs9887774||rs9887775||rs9887921	TRUE	intron_variant	MODIFIER	ASAP3	ENSG00000088280	0.595	0.872053	23740920	rs4648901	intron_variant	MODIFIER	ENSG00000204219	TCEA3	1.642	ASAP3 (24040) - ENSG00000088280	ASAP3 (18257) - ENSG00000088280
1_10	23235170	26102056	FALSE	1	23787021	23460528	rs6424109	chr1:23787021_A_C	M_HDL_TG	C	A	0.8557	0.0763	0.4595	0.8741	0.0215	0.0029	13.03	+++	0	0.452	2	0.09805	Triglycerides in Medium HDL	mmol/L	Lipoprotein subclasses	Medium HDL (average diameter 10.9 nm)	Non-derived	23571	23871	0.0181639	0.0169978	0.544777	0.0117796	0.0155573	0.347806	0.0219482	0.00298007	12.7517	rs10753555||rs10753556||rs1077514||rs10799778||rs10799782||rs10917368||rs10917370||rs10917386||rs11577583||rs12026768||rs12043534||rs12563200||rs1555024||rs1767147||rs1767148||rs1986133||rs2075995||rs2144734||rs2235549||rs2275355||rs2298632||rs2510072||rs2749141||rs2749153||rs28656857||rs309515||rs3218192||rs368540488||rs375390883||rs3765407||rs4525087||rs4648892||rs4655140||rs534417||rs55911134||rs612177||rs61644781||rs61778263||rs61778883||rs638722||rs6424109||rs6675101||rs6686497||rs6698055||rs674136||rs680386||rs751168||rs7532311||rs7551124||rs9426801||rs9887774||rs9887775||rs9887921	TRUE	intron_variant	MODIFIER	ASAP3	ENSG00000088280	0.595	0.872053	23740920	rs4648901	intron_variant	MODIFIER	ENSG00000204219	TCEA3	1.642	ASAP3 (24040) - ENSG00000088280	ASAP3 (18257) - ENSG00000088280
1_10	23235170	26102056	FALSE	1	23787021	23460528	rs6424109	chr1:23787021_A_C	S_HDL_TG	C	A	0.856	0.0756	0.4595	0.8741	0.0194	0.0028	11.08	+++	0	0.479	2	0.104	Triglycerides in Small HDL	mmol/L	Lipoprotein subclasses	Small HDL (average diameter 8.7 nm)	Non-derived	23578	23878	0.0212564	0.016869	0.682697	0.00893253	0.0154782	0.248821	0.0196871	0.00292696	10.7589	rs10753555||rs10753556||rs1077514||rs10799778||rs10799782||rs10917368||rs10917370||rs10917386||rs11577583||rs12026768||rs12043534||rs12563200||rs1555024||rs1767147||rs1767148||rs1986133||rs2075995||rs2144734||rs2235549||rs2275355||rs2298632||rs2510072||rs2749141||rs2749153||rs28656857||rs309515||rs3218192||rs368540488||rs375390883||rs3765407||rs4525087||rs4648892||rs4655140||rs534417||rs55911134||rs612177||rs61644781||rs61778263||rs61778883||rs638722||rs6424109||rs6675101||rs6686497||rs6698055||rs674136||rs680386||rs751168||rs7532311||rs7551124||rs9426801||rs9887774||rs9887775||rs9887921	TRUE	intron_variant	MODIFIER	ASAP3	ENSG00000088280	0.595	0.872053	23740920	rs4648901	intron_variant	MODIFIER	ENSG00000204219	TCEA3	1.642	ASAP3 (24040) - ENSG00000088280	ASAP3 (18257) - ENSG00000088280
1_10	23235170	26102056	FALSE	1	23787021	23460528	rs6424109	chr1:23787021_A_C	S_VLDL_TG	C	A	0.8556	0.0766	0.4595	0.8741	0.0231	0.0029	15.1	+++	0	1.69	2	0.3671	Triglycerides in Small VLDL	mmol/L	Lipoprotein subclasses	Small VLDL (average diameter 36.8 nm)	Non-derived	23515	23815	0.00471268	0.0168529	0.108041	0.0133507	0.0154474	0.411793	0.0240457	0.00296595	15.2859	rs10753555||rs10753556||rs1077514||rs10799778||rs10799782||rs10917368||rs10917370||rs10917386||rs11577583||rs12026768||rs12043534||rs12563200||rs1555024||rs1767147||rs1767148||rs1986133||rs2075995||rs2144734||rs2235549||rs2275355||rs2298632||rs2510072||rs2749141||rs2749153||rs28656857||rs309515||rs3218192||rs368540488||rs375390883||rs3765407||rs4525087||rs4648892||rs4655140||rs534417||rs55911134||rs612177||rs61644781||rs61778263||rs61778883||rs638722||rs6424109||rs6675101||rs6686497||rs6698055||rs674136||rs680386||rs751168||rs7532311||rs7551124||rs9426801||rs9887774||rs9887775||rs9887921	TRUE	intron_variant	MODIFIER	ASAP3	ENSG00000088280	0.595	0.872053	23740920	rs4648901	intron_variant	MODIFIER	ENSG00000204219	TCEA3	1.642	ASAP3 (24040) - ENSG00000088280	ASAP3 (18257) - ENSG00000088280
1_10	23235170	26102056	FALSE	1	23787021	23460528	rs6424109	chr1:23787021_A_C	Total_TG	C	A	0.8552	0.0773	0.4595	0.8741	0.0192	0.0029	10.36	+++	6.2	2.132	2	0.4629	Total Triglycerides	mmol/L	Triglycerides		Composite	23407	23707	0.00123463	0.0169011	0.0260568	0.00473584	0.0154593	0.119562	0.0202702	0.00300561	10.8126	rs10753555||rs10753556||rs1077514||rs10799778||rs10799782||rs10917368||rs10917370||rs10917386||rs11577583||rs12026768||rs12043534||rs12563200||rs1555024||rs1767147||rs1767148||rs1986133||rs2075995||rs2144734||rs2235549||rs2275355||rs2298632||rs2510072||rs2749141||rs2749153||rs28656857||rs309515||rs3218192||rs368540488||rs375390883||rs3765407||rs4525087||rs4648892||rs4655140||rs534417||rs55911134||rs612177||rs61644781||rs61778263||rs61778883||rs638722||rs6424109||rs6675101||rs6686497||rs6698055||rs674136||rs680386||rs751168||rs7532311||rs7551124||rs9426801||rs9887774||rs9887775||rs9887921	TRUE	intron_variant	MODIFIER	ASAP3	ENSG00000088280	0.595	0.872053	23740920	rs4648901	intron_variant	MODIFIER	ENSG00000204219	TCEA3	1.642	ASAP3 (24040) - ENSG00000088280	ASAP3 (18257) - ENSG00000088280
1_10	23235170	26102056	FALSE	1	23787021	23460528	rs6424109	chr1:23787021_A_C	XL_HDL_TG	C	A	0.8554	0.0767	0.4595	0.8741	0.0203	0.0029	11.59	++-	18	2.439	2	0.5296	Triglycerides in Very Large HDL	mmol/L	Lipoprotein subclasses	Very large HDL (average diameter 14.3 nm)	Non-derived	23557	23857	-0.00553775	0.0170327	0.127793	0.0171414	0.0154951	0.570862	0.0212309	0.0029991	11.8384	rs10753555||rs10753556||rs1077514||rs10799778||rs10799782||rs10917368||rs10917370||rs10917386||rs11577583||rs12026768||rs12043534||rs12563200||rs1555024||rs1767147||rs1767148||rs1986133||rs2075995||rs2144734||rs2235549||rs2275355||rs2298632||rs2510072||rs2749141||rs2749153||rs28656857||rs309515||rs3218192||rs368540488||rs375390883||rs3765407||rs4525087||rs4648892||rs4655140||rs534417||rs55911134||rs612177||rs61644781||rs61778263||rs61778883||rs638722||rs6424109||rs6675101||rs6686497||rs6698055||rs674136||rs680386||rs751168||rs7532311||rs7551124||rs9426801||rs9887774||rs9887775||rs9887921	TRUE	intron_variant	MODIFIER	ASAP3	ENSG00000088280	0.595	0.872053	23740920	rs4648901	intron_variant	MODIFIER	ENSG00000204219	TCEA3	1.642	ASAP3 (24040) - ENSG00000088280	ASAP3 (18257) - ENSG00000088280
1_10	23235170	26102056	FALSE	1	23787021	23460528	rs6424109	chr1:23787021_A_C	XS_VLDL_TG	C	A	0.8557	0.0762	0.4595	0.8741	0.0212	0.0029	12.79	+++	0	0.657	2	0.1428	Triglycerides in Very Small VLDL	mmol/L	Lipoprotein subclasses	Very small VLDL (average diameter 31.3 nm)	Non-derived	23522	23822	0.0109032	0.0169582	0.283781	0.0134359	0.0155441	0.41186	0.021788	0.0029679	12.6743	rs10753555||rs10753556||rs1077514||rs10799778||rs10799782||rs10917368||rs10917370||rs10917386||rs11577583||rs12026768||rs12043534||rs12563200||rs1555024||rs1767147||rs1767148||rs1986133||rs2075995||rs2144734||rs2235549||rs2275355||rs2298632||rs2510072||rs2749141||rs2749153||rs28656857||rs309515||rs3218192||rs368540488||rs375390883||rs3765407||rs4525087||rs4648892||rs4655140||rs534417||rs55911134||rs612177||rs61644781||rs61778263||rs61778883||rs638722||rs6424109||rs6675101||rs6686497||rs6698055||rs674136||rs680386||rs751168||rs7532311||rs7551124||rs9426801||rs9887774||rs9887775||rs9887921	TRUE	intron_variant	MODIFIER	ASAP3	ENSG00000088280	0.595	0.872053	23740920	rs4648901	intron_variant	MODIFIER	ENSG00000204219	TCEA3	1.642	ASAP3 (24040) - ENSG00000088280	ASAP3 (18257) - ENSG00000088280
1_10	23235170	26102056	FALSE	1	23795177	23468684	rs61778883	chr1:23795177_C_T	Cholines	T	C	0.8562	0.0597	0.1287	0.4278	-0.0215	0.0028	13.68	---	6.8	2.145	2	0.4658	Total Cholines	mmol/L	Other lipids		Non-derived	23436	23736	0.0058494	0.0174102	0.132598	0.00534338	0.0148021	0.14381	0.0226118	0.00291039	14.1029	rs10753555||rs10753556||rs1077514||rs10799778||rs10799782||rs10917368||rs10917370||rs10917386||rs11577583||rs12026768||rs12043534||rs12563200||rs1555024||rs1767147||rs1767148||rs1986133||rs2075995||rs2144734||rs2235549||rs2275355||rs2298632||rs2510072||rs2749141||rs2749153||rs28656857||rs309515||rs3218192||rs368540488||rs375390883||rs3765407||rs4525087||rs4648892||rs4655140||rs534417||rs55911134||rs612177||rs61644781||rs61778263||rs61778883||rs638722||rs6424109||rs6675101||rs6686497||rs6698055||rs674136||rs680386||rs751168||rs7532311||rs7551124||rs9426801||rs9887774||rs9887775||rs9887921	TRUE	intron_variant	MODIFIER	ASAP3	ENSG00000088280	1.703	0.856695	23740920	rs4648901	intron_variant	MODIFIER	ENSG00000204219	TCEA3	1.642	ASAP3 (15884) - ENSG00000088280	ASAP3 (11495) - ENSG00000088280
1_10	23235170	26102056	FALSE	1	23795177	23468684	rs61778883	chr1:23795177_C_T	Phosphatidylc	T	C	0.8565	0.0592	0.1287	0.4278	-0.0205	0.0028	12.69	---	17.1	2.414	2	0.5241	Phosphatidylcholines	mmol/L	Other lipids		Non-derived	23437	23737	0.00374259	0.0174566	0.0807963	0.00339203	0.0148069	0.0868204	0.0216451	0.00288556	13.1989	rs10753555||rs10753556||rs1077514||rs10799778||rs10799782||rs10917368||rs10917370||rs10917386||rs11577583||rs12026768||rs12043534||rs12563200||rs1555024||rs1767147||rs1767148||rs1986133||rs2075995||rs2144734||rs2235549||rs2275355||rs2298632||rs2510072||rs2749141||rs2749153||rs28656857||rs309515||rs3218192||rs368540488||rs375390883||rs3765407||rs4525087||rs4648892||rs4655140||rs534417||rs55911134||rs612177||rs61644781||rs61778263||rs61778883||rs638722||rs6424109||rs6675101||rs6686497||rs6698055||rs674136||rs680386||rs751168||rs7532311||rs7551124||rs9426801||rs9887774||rs9887775||rs9887921	TRUE	intron_variant	MODIFIER	ASAP3	ENSG00000088280	1.703	0.856695	23740920	rs4648901	intron_variant	MODIFIER	ENSG00000204219	TCEA3	1.642	ASAP3 (15884) - ENSG00000088280	ASAP3 (11495) - ENSG00000088280
1_10	23235170	26102056	FALSE	1	23795177	23468684	rs61778883	chr1:23795177_C_T	Phosphoglyc	T	C	0.8562	0.0598	0.1287	0.4278	-0.0222	0.0028	14.42	---	23.6	2.619	2	0.5687	Phosphoglycerides	mmol/L	Other lipids		Non-derived	23434	23734	0.00418128	0.0174197	0.0913512	0.00476745	0.0148653	0.125848	0.0234179	0.00292099	14.9656	rs10753555||rs10753556||rs1077514||rs10799778||rs10799782||rs10917368||rs10917370||rs10917386||rs11577583||rs12026768||rs12043534||rs12563200||rs1555024||rs1767147||rs1767148||rs1986133||rs2075995||rs2144734||rs2235549||rs2275355||rs2298632||rs2510072||rs2749141||rs2749153||rs28656857||rs309515||rs3218192||rs368540488||rs375390883||rs3765407||rs4525087||rs4648892||rs4655140||rs534417||rs55911134||rs612177||rs61644781||rs61778263||rs61778883||rs638722||rs6424109||rs6675101||rs6686497||rs6698055||rs674136||rs680386||rs751168||rs7532311||rs7551124||rs9426801||rs9887774||rs9887775||rs9887921	TRUE	intron_variant	MODIFIER	ASAP3	ENSG00000088280	1.703	0.856695	23740920	rs4648901	intron_variant	MODIFIER	ENSG00000204219	TCEA3	1.642	ASAP3 (15884) - ENSG00000088280	ASAP3 (11495) - ENSG00000088280
1_10	23235170	26102056	FALSE	1	23795177	23468684	rs61778883	chr1:23795177_C_T	Total_PL	T	C	0.8557	0.0606	0.1287	0.4278	-0.0211	0.0029	12.62	--+	34.3	3.043	2	0.6609	Total Phospholipids in Lipoprotein Particles	mmol/L	Phospholipids		Composite	23411	23711	-0.000162048	0.0174916	0.00322213	0.00358533	0.0149778	0.0910787	0.0224275	0.00297969	13.284	rs10753555||rs10753556||rs1077514||rs10799778||rs10799782||rs10917368||rs10917370||rs10917386||rs11577583||rs12026768||rs12043534||rs12563200||rs1555024||rs1767147||rs1767148||rs1986133||rs2075995||rs2144734||rs2235549||rs2275355||rs2298632||rs2510072||rs2749141||rs2749153||rs28656857||rs309515||rs3218192||rs368540488||rs375390883||rs3765407||rs4525087||rs4648892||rs4655140||rs534417||rs55911134||rs612177||rs61644781||rs61778263||rs61778883||rs638722||rs6424109||rs6675101||rs6686497||rs6698055||rs674136||rs680386||rs751168||rs7532311||rs7551124||rs9426801||rs9887774||rs9887775||rs9887921	TRUE	intron_variant	MODIFIER	ASAP3	ENSG00000088280	1.703	0.856695	23740920	rs4648901	intron_variant	MODIFIER	ENSG00000204219	TCEA3	1.642	ASAP3 (15884) - ENSG00000088280	ASAP3 (11495) - ENSG00000088280
1_10	23235170	26102056	FALSE	1	23795183	23468690	rs375390883	chr1:23795183_T_TAG	LA	TAG	T	0.8591	0.0597	0.5888	0.8748	0.0208	0.003	11.55	++-	19.9	2.496	2	0.542	Linoleic Acid	mmol/L	Fatty acids		Non-derived	23449	23749	-0.00259793	0.017538	0.0544137	0.00939504	0.0153078	0.268099	0.0220396	0.00308906	12.0133	rs10753555||rs10753556||rs1077514||rs10799778||rs10799782||rs10917368||rs10917370||rs10917386||rs11577583||rs12026768||rs12043534||rs12563200||rs1555024||rs1767147||rs1767148||rs1986133||rs2075995||rs2144734||rs2235549||rs2275355||rs2298632||rs2510072||rs2749141||rs2749153||rs28656857||rs309515||rs3218192||rs368540488||rs375390883||rs3765407||rs4525087||rs4648892||rs4655140||rs534417||rs55911134||rs612177||rs61644781||rs61778263||rs61778883||rs638722||rs6424109||rs6675101||rs6686497||rs6698055||rs674136||rs680386||rs751168||rs7532311||rs7551124||rs9426801||rs9887774||rs9887775||rs9887921	TRUE	intron_variant	MODIFIER	ASAP3	ENSG00000088280	0.490	0.877233	23740920	rs4648901	intron_variant	MODIFIER	ENSG00000204219	TCEA3	1.642	ASAP3 (15878) - ENSG00000088280	ASAP3 (11489) - ENSG00000088280
1_10	23235170	26102056	FALSE	1	23795183	23468690	rs375390883	chr1:23795183_T_TAG	Omega_6	TAG	T	0.8593	0.0594	0.5888	0.8748	0.0235	0.003	14.59	+++	26.1	2.708	2	0.588	Omega-6 Fatty Acids	mmol/L	Fatty acids		Non-derived	23445	23745	0.000688548	0.0175702	0.0137927	0.00939487	0.015305	0.268155	0.0247796	0.0030755	15.1072	rs10753555||rs10753556||rs1077514||rs10799778||rs10799782||rs10917368||rs10917370||rs10917386||rs11577583||rs12026768||rs12043534||rs12563200||rs1555024||rs1767147||rs1767148||rs1986133||rs2075995||rs2144734||rs2235549||rs2275355||rs2298632||rs2510072||rs2749141||rs2749153||rs28656857||rs309515||rs3218192||rs368540488||rs375390883||rs3765407||rs4525087||rs4648892||rs4655140||rs534417||rs55911134||rs612177||rs61644781||rs61778263||rs61778883||rs638722||rs6424109||rs6675101||rs6686497||rs6698055||rs674136||rs680386||rs751168||rs7532311||rs7551124||rs9426801||rs9887774||rs9887775||rs9887921	TRUE	intron_variant	MODIFIER	ASAP3	ENSG00000088280	0.490	0.877233	23740920	rs4648901	intron_variant	MODIFIER	ENSG00000204219	TCEA3	1.642	ASAP3 (15878) - ENSG00000088280	ASAP3 (11489) - ENSG00000088280
1_10	23235170	26102056	FALSE	1	23795183	23468690	rs375390883	chr1:23795183_T_TAG	S_LDL_CE_pct	TAG	T	0.859	0.0601	0.5888	0.8748	0.0241	0.003	15.04	+++	0	1.918	2	0.4165	Cholesteryl Esters to Total Lipids in Small LDL percentage	%	Relative lipoprotein lipid concentrations	Small LDL ratios	Percentage	23626	23926	0.0115445	0.0173863	0.295257	0.00665383	0.0154453	0.176126	0.0251783	0.00310186	15.3212	rs10753555||rs10753556||rs1077514||rs10799778||rs10799782||rs10917368||rs10917370||rs10917386||rs11577583||rs12026768||rs12043534||rs12563200||rs1555024||rs1767147||rs1767148||rs1986133||rs2075995||rs2144734||rs2235549||rs2275355||rs2298632||rs2510072||rs2749141||rs2749153||rs28656857||rs309515||rs3218192||rs368540488||rs375390883||rs3765407||rs4525087||rs4648892||rs4655140||rs534417||rs55911134||rs612177||rs61644781||rs61778263||rs61778883||rs638722||rs6424109||rs6675101||rs6686497||rs6698055||rs674136||rs680386||rs751168||rs7532311||rs7551124||rs9426801||rs9887774||rs9887775||rs9887921	TRUE	intron_variant	MODIFIER	ASAP3	ENSG00000088280	0.490	0.877233	23740920	rs4648901	intron_variant	MODIFIER	ENSG00000204219	TCEA3	1.642	ASAP3 (15878) - ENSG00000088280	ASAP3 (11489) - ENSG00000088280
1_10	23235170	26102056	FALSE	1	23795183	23468690	rs375390883	chr1:23795183_T_TAG	S_LDL_PL_pct	TAG	T	0.8592	0.0598	0.5888	0.8748	-0.0246	0.003	15.78	---	0	1.385	2	0.3006	Phospholipids to Total Lipids in Small LDL percentage	%	Relative lipoprotein lipid concentrations	Small LDL ratios	Percentage	23624	23924	-0.0238815	0.0173454	0.773226	-0.00668135	0.0155513	0.175573	-0.0253252	0.00308785	15.6248	rs10753555||rs10753556||rs1077514||rs10799778||rs10799782||rs10917368||rs10917370||rs10917386||rs11577583||rs12026768||rs12043534||rs12563200||rs1555024||rs1767147||rs1767148||rs1986133||rs2075995||rs2144734||rs2235549||rs2275355||rs2298632||rs2510072||rs2749141||rs2749153||rs28656857||rs309515||rs3218192||rs368540488||rs375390883||rs3765407||rs4525087||rs4648892||rs4655140||rs534417||rs55911134||rs612177||rs61644781||rs61778263||rs61778883||rs638722||rs6424109||rs6675101||rs6686497||rs6698055||rs674136||rs680386||rs751168||rs7532311||rs7551124||rs9426801||rs9887774||rs9887775||rs9887921	TRUE	intron_variant	MODIFIER	ASAP3	ENSG00000088280	0.490	0.877233	23740920	rs4648901	intron_variant	MODIFIER	ENSG00000204219	TCEA3	1.642	ASAP3 (15878) - ENSG00000088280	ASAP3 (11489) - ENSG00000088280
1_10	23235170	26102056	FALSE	1	23817931	23491438	1:23817931_CTT_C	chr1:23817931_C_CTT	MUFA	CTT	C	0.8952	0.0611	0.0921	0.4134	-0.027	0.0035	14.06	-+-	47.6	3.82	2	0.8296	Monounsaturated Fatty Acids	mmol/L	Fatty acids		Non-derived	23447	23747	0.0233008	0.0179672	0.710674	-0.016527	0.0227755	0.329703	0.0282748	0.00359704	14.4175	rs10753556||rs1077514||rs10917386||rs1555024||rs1767147||rs1767148||rs1986133||rs2275355||rs2510072||rs2742972||rs2742973||rs2811972||rs3218148||rs3218160||rs3218164||rs375390883||rs4648892||rs534417||rs60918921||rs612177||rs61778883||rs6424109||rs6684709||rs6686497||rs7551124	TRUE	intergenic_variant	MODIFIER	-	-	1.307	0.887074	23755513	rs1198430	3_prime_UTR_variant	MODIFIER	ENSG00000088280	ASAP3	2.197	ASAP3 (6870) - ENSG00000088280	ASAP3 (6870) - ENSG00000088280
1_10	23235170	26102056	FALSE	1	23817931	23491438	1:23817931_CTT_C	chr1:23817931_C_CTT	M_LDL_TG	CTT	C	0.8955	0.0605	0.0921	0.4134	-0.023	0.0034	10.65	-+-	51.9	4.155	2	0.9022	Triglycerides in Medium LDL	mmol/L	Lipoprotein subclasses	Medium LDL (average diameter 23 nm)	Non-derived	23543	23843	0.0104157	0.0178789	0.251668	-0.0194375	0.0227367	0.40604	0.0244842	0.00354036	11.3321	rs10753556||rs1077514||rs10917386||rs1555024||rs1767147||rs1767148||rs1986133||rs2275355||rs2510072||rs2742972||rs2742973||rs2811972||rs3218148||rs3218160||rs3218164||rs375390883||rs4648892||rs534417||rs60918921||rs612177||rs61778883||rs6424109||rs6684709||rs6686497||rs7551124	TRUE	intergenic_variant	MODIFIER	-	-	1.307	0.887074	23755513	rs1198430	3_prime_UTR_variant	MODIFIER	ENSG00000088280	ASAP3	2.197	ASAP3 (6870) - ENSG00000088280	ASAP3 (6870) - ENSG00000088280
1_10	23235170	26102056	FALSE	1	23817931	23491438	1:23817931_CTT_C	chr1:23817931_C_CTT	SFA	CTT	C	0.895	0.0617	0.0921	0.4134	-0.0249	0.0035	11.83	-+-	49.2	3.939	2	0.8553	Saturated Fatty Acids	mmol/L	Fatty acids		Non-derived	23448	23748	0.00746569	0.0179605	0.168995	-0.0129323	0.0226695	0.245378	0.0265708	0.0036322	12.5905	rs10753556||rs1077514||rs10917386||rs1555024||rs1767147||rs1767148||rs1986133||rs2275355||rs2510072||rs2742972||rs2742973||rs2811972||rs3218148||rs3218160||rs3218164||rs375390883||rs4648892||rs534417||rs60918921||rs612177||rs61778883||rs6424109||rs6684709||rs6686497||rs7551124	TRUE	intergenic_variant	MODIFIER	-	-	1.307	0.887074	23755513	rs1198430	3_prime_UTR_variant	MODIFIER	ENSG00000088280	ASAP3	2.197	ASAP3 (6870) - ENSG00000088280	ASAP3 (6870) - ENSG00000088280
1_10	23235170	26102056	FALSE	1	23817931	23491438	1:23817931_CTT_C	chr1:23817931_C_CTT	S_LDL_TG	CTT	C	0.8954	0.0608	0.0921	0.4134	-0.0239	0.0034	11.58	-+-	45.4	3.66	2	0.7948	Triglycerides in Small LDL	mmol/L	Lipoprotein subclasses	Small LDL (average diameter 18.7 nm)	Non-derived	23550	23850	0.00390057	0.0177282	0.0830962	-0.0094772	0.0226234	0.170516	0.0255206	0.00352658	12.3373	rs10753556||rs1077514||rs10917386||rs1555024||rs1767147||rs1767148||rs1986133||rs2275355||rs2510072||rs2742972||rs2742973||rs2811972||rs3218148||rs3218160||rs3218164||rs375390883||rs4648892||rs534417||rs60918921||rs612177||rs61778883||rs6424109||rs6684709||rs6686497||rs7551124	TRUE	intergenic_variant	MODIFIER	-	-	1.307	0.887074	23755513	rs1198430	3_prime_UTR_variant	MODIFIER	ENSG00000088280	ASAP3	2.197	ASAP3 (6870) - ENSG00000088280	ASAP3 (6870) - ENSG00000088280
1_10	23235170	26102056	FALSE	1	23817931	23491438	1:23817931_CTT_C	chr1:23817931_C_CTT	Total_FA	CTT	C	0.8952	0.0612	0.0921	0.4134	-0.0282	0.0035	14.99	-+-	43.6	3.543	2	0.7694	Total Fatty Acids	mmol/L	Fatty acids		Composite	23442	23742	0.0190671	0.0180596	0.536012	-0.0120562	0.0226823	0.225443	0.0295454	0.00362255	15.4604	rs10753556||rs1077514||rs10917386||rs1555024||rs1767147||rs1767148||rs1986133||rs2275355||rs2510072||rs2742972||rs2742973||rs2811972||rs3218148||rs3218160||rs3218164||rs375390883||rs4648892||rs534417||rs60918921||rs612177||rs61778883||rs6424109||rs6684709||rs6686497||rs7551124	TRUE	intergenic_variant	MODIFIER	-	-	1.307	0.887074	23755513	rs1198430	3_prime_UTR_variant	MODIFIER	ENSG00000088280	ASAP3	2.197	ASAP3 (6870) - ENSG00000088280	ASAP3 (6870) - ENSG00000088280
1_10	23235170	26102056	FALSE	1	25291697	24965206	rs188468174	chr1:25291697_C_T	Albumin	C	T	0.0145	0.0007	0.0053	0.0146	0.0632	0.0087	12.38	++?	0	0.958	1	0.4847	Albumin	g/l	Fluid balance		Non-derived	23479	23779				0.182062	0.121712	0.870649	0.062599	0.0087417	12.0963	rs10903120||rs11249205||rs143916866||rs16830188||rs186127900||rs188468174||rs79211218||rs79472072	TRUE														RUNX3 (85) - ENSG00000020633	RUNX3 (85) - ENSG00000020633
1_10	23235170	26102056	FALSE	1	25291697	24965206	rs188468174	chr1:25291697_C_T	GlycA	C	T	0.0145	0.0006	0.0053	0.0146	-0.1262	0.0085	48.7	-+?	42.9	1.753	1	0.7316	Glycoprotein Acetyls	mmol/L	Inflammation		Non-derived	23480	23780				0.0347932	0.12193	0.11049	-0.127025	0.00856236	49.0625	rs10903120||rs11249205||rs143916866||rs16830188||rs186127900||rs188468174||rs79211218||rs79472072	TRUE														RUNX3 (85) - ENSG00000020633	RUNX3 (85) - ENSG00000020633
1_10	23235170	26102056	FALSE	1	25561667	25235176	rs55794721	chr1:25561667_A_G	Pyruvate	G	A	0.4031	0.0284	0.0872	0.407	-0.0237	0.0021	28.7	---	0	0.063	2	0.0136	Pyruvate	mmol/L	Glycolysis related metabolites		Non-derived	23472	23772	-0.0291863	0.0314913	0.450961	-0.0266262	0.0166519	0.959304	-0.0236198	0.00212546	27.9638	rs1043879||rs10903129||rs111941366||rs11249249||rs11802413||rs12027110||rs12027135||rs1293259||rs1293261||rs139604259||rs139898146||rs2375279||rs2982360||rs2986163||rs2986164||rs3091240||rs3091242||rs34002682||rs34006994||rs34054126||rs34596921||rs34791230||rs35065124||rs35148262||rs35176086||rs35225089||rs35568851||rs35945278||rs376477778||rs4649085||rs55794721||rs586178||rs596608||rs614385||rs61775180||rs61775184||rs61775190||rs61776818||rs61777615||rs644592||rs66844552||rs6699113||rs679429||rs72660908||rs72660919||rs72660960||rs72660961||rs72660967||rs7519530||rs7554255||rs760938||rs932372||rs9438901||rs9438905||rs9438909||rs9645452	TRUE	upstream_gene_variant	MODIFIER	SYF2	ENSG00000117614	12.79	0.997432	25583610	rs72660908	intron_variant	MODIFIER	ENSG00000117616	C1orf63	0.567	SYF2 (2674) - ENSG00000117614	SYF2 (2674) - ENSG00000117614
1_10	23235170	26102056	FALSE	1	25583610	25257119	rs72660908	chr1:25583610_C_G	L_HDL_FC	C	G	0.4041	0.0223	0.5932	0.9738	-0.0126	0.0017	12.45	-++	43.4	3.536	2	0.7679	Free Cholesterol in Large HDL	mmol/L	Lipoprotein subclasses	Large HDL (average diameter 12.1 nm)	Non-derived	23563	23863	-0.0150275	0.0506877	0.115279	-0.0134694	0.0145908	0.448632	0.0129777	0.00174267	13.0201	rs1005734||rs1043879||rs10903129||rs111941366||rs11249249||rs11577583||rs11802413||rs12027110||rs12027135||rs12032634||rs1293259||rs1293261||rs1395621||rs139604259||rs139898146||rs2375279||rs2982360||rs2986163||rs2986164||rs3091240||rs3091242||rs34002682||rs34006994||rs34054126||rs34596921||rs34791230||rs35065124||rs35148262||rs35176086||rs35225089||rs35568851||rs35945278||rs376477778||rs3767879||rs4649038||rs4649085||rs55794721||rs586178||rs596608||rs614385||rs61775180||rs61775184||rs61775190||rs61776818||rs61777615||rs644592||rs66844552||rs6699113||rs679429||rs72660908||rs72660919||rs72660960||rs72660961||rs72660967||rs751168||rs7519530||rs7554255||rs760805||rs760938||rs932372||rs9438901||rs9438905||rs9438909||rs9645452	TRUE	intron_variant	MODIFIER	C1orf63	ENSG00000117616	0.567	0.954043	25600747	rs139898146	intron_variant	MODIFIER	ENSG00000187010	RHD	1.190	C1orf63 (14882) - ENSG00000117616	C1orf63 (9600) - ENSG00000117616
1_10	23235170	26102056	FALSE	1	25583610	25257119	rs72660908	chr1:25583610_C_G	L_HDL_L	C	G	0.4041	0.0224	0.5932	0.9738	-0.0112	0.0017	10.08	-++	27.9	2.775	2	0.6025	Total Lipids in Large HDL	mmol/L	Lipoprotein subclasses	Large HDL (average diameter 12.1 nm)	Composite	23559	23859	-0.0130029	0.0505866	0.0984622	-0.0116641	0.0144623	0.37681	0.0115752	0.00174046	10.535	rs1005734||rs1043879||rs10903129||rs111941366||rs11249249||rs11577583||rs11802413||rs12027110||rs12027135||rs12032634||rs1293259||rs1293261||rs1395621||rs139604259||rs139898146||rs2375279||rs2982360||rs2986163||rs2986164||rs3091240||rs3091242||rs34002682||rs34006994||rs34054126||rs34596921||rs34791230||rs35065124||rs35148262||rs35176086||rs35225089||rs35568851||rs35945278||rs376477778||rs3767879||rs4649038||rs4649085||rs55794721||rs586178||rs596608||rs614385||rs61775180||rs61775184||rs61775190||rs61776818||rs61777615||rs644592||rs66844552||rs6699113||rs679429||rs72660908||rs72660919||rs72660960||rs72660961||rs72660967||rs751168||rs7519530||rs7554255||rs760805||rs760938||rs932372||rs9438901||rs9438905||rs9438909||rs9645452	TRUE	intron_variant	MODIFIER	C1orf63	ENSG00000117616	0.567	0.954043	25600747	rs139898146	intron_variant	MODIFIER	ENSG00000187010	RHD	1.190	C1orf63 (14882) - ENSG00000117616	C1orf63 (9600) - ENSG00000117616
1_10	23235170	26102056	FALSE	1	25583610	25257119	rs72660908	chr1:25583610_C_G	L_HDL_P	C	G	0.4041	0.0223	0.5932	0.9738	-0.0127	0.0017	12.78	-++	11.9	2.271	2	0.4931	Concentration of Large HDL Particles	mmol/L	Lipoprotein subclasses	Large HDL (average diameter 12.1 nm)	Non-derived	23558	23858	-0.0198927	0.050735	0.158021	-0.0068592	0.0144528	0.197174	0.0129851	0.00173148	13.1931	rs1005734||rs1043879||rs10903129||rs111941366||rs11249249||rs11577583||rs11802413||rs12027110||rs12027135||rs12032634||rs1293259||rs1293261||rs1395621||rs139604259||rs139898146||rs2375279||rs2982360||rs2986163||rs2986164||rs3091240||rs3091242||rs34002682||rs34006994||rs34054126||rs34596921||rs34791230||rs35065124||rs35148262||rs35176086||rs35225089||rs35568851||rs35945278||rs376477778||rs3767879||rs4649038||rs4649085||rs55794721||rs586178||rs596608||rs614385||rs61775180||rs61775184||rs61775190||rs61776818||rs61777615||rs644592||rs66844552||rs6699113||rs679429||rs72660908||rs72660919||rs72660960||rs72660961||rs72660967||rs751168||rs7519530||rs7554255||rs760805||rs760938||rs932372||rs9438901||rs9438905||rs9438909||rs9645452	TRUE	intron_variant	MODIFIER	C1orf63	ENSG00000117616	0.567	0.954043	25600747	rs139898146	intron_variant	MODIFIER	ENSG00000187010	RHD	1.190	C1orf63 (14882) - ENSG00000117616	C1orf63 (9600) - ENSG00000117616
1_10	23235170	26102056	FALSE	1	25583610	25257119	rs72660908	chr1:25583610_C_G	XL_HDL_FC_pct	C	G	0.4041	0.0223	0.5932	0.9738	0.0114	0.0018	10.07	+--	0	1.958	2	0.4252	Free Cholesterol to Total Lipids in Very Large HDL percentage	%	Relative lipoprotein lipid concentrations	Very large HDL ratios	Percentage	23632	23932	0.0274584	0.0515773	0.225872	0.00580761	0.014705	0.159338	-0.0116588	0.0017643	10.4098	rs1005734||rs1043879||rs10903129||rs111941366||rs11249249||rs11577583||rs11802413||rs12027110||rs12027135||rs12032634||rs1293259||rs1293261||rs1395621||rs139604259||rs139898146||rs2375279||rs2982360||rs2986163||rs2986164||rs3091240||rs3091242||rs34002682||rs34006994||rs34054126||rs34596921||rs34791230||rs35065124||rs35148262||rs35176086||rs35225089||rs35568851||rs35945278||rs376477778||rs3767879||rs4649038||rs4649085||rs55794721||rs586178||rs596608||rs614385||rs61775180||rs61775184||rs61775190||rs61776818||rs61777615||rs644592||rs66844552||rs6699113||rs679429||rs72660908||rs72660919||rs72660960||rs72660961||rs72660967||rs751168||rs7519530||rs7554255||rs760805||rs760938||rs932372||rs9438901||rs9438905||rs9438909||rs9645452	TRUE	intron_variant	MODIFIER	C1orf63	ENSG00000117616	0.567	0.954043	25600747	rs139898146	intron_variant	MODIFIER	ENSG00000187010	RHD	1.190	C1orf63 (14882) - ENSG00000117616	C1orf63 (9600) - ENSG00000117616
1_10	23235170	26102056	FALSE	1	25583610	25257119	rs72660908	chr1:25583610_C_G	XL_HDL_L	C	G	0.4042	0.0223	0.5932	0.9738	-0.0146	0.0018	15.18	-++	56.6	4.607	2	1	Total Lipids in Very Large HDL	mmol/L	Lipoprotein subclasses	Very large HDL (average diameter 14.3 nm)	Composite	23552	23852	-0.0472932	0.0519559	0.440468	-0.0125621	0.0153605	0.383565	0.0150489	0.00182002	15.8677	rs1005734||rs1043879||rs10903129||rs111941366||rs11249249||rs11577583||rs11802413||rs12027110||rs12027135||rs12032634||rs1293259||rs1293261||rs1395621||rs139604259||rs139898146||rs2375279||rs2982360||rs2986163||rs2986164||rs3091240||rs3091242||rs34002682||rs34006994||rs34054126||rs34596921||rs34791230||rs35065124||rs35148262||rs35176086||rs35225089||rs35568851||rs35945278||rs376477778||rs3767879||rs4649038||rs4649085||rs55794721||rs586178||rs596608||rs614385||rs61775180||rs61775184||rs61775190||rs61776818||rs61777615||rs644592||rs66844552||rs6699113||rs679429||rs72660908||rs72660919||rs72660960||rs72660961||rs72660967||rs751168||rs7519530||rs7554255||rs760805||rs760938||rs932372||rs9438901||rs9438905||rs9438909||rs9645452	TRUE	intron_variant	MODIFIER	C1orf63	ENSG00000117616	0.567	0.954043	25600747	rs139898146	intron_variant	MODIFIER	ENSG00000187010	RHD	1.190	C1orf63 (14882) - ENSG00000117616	C1orf63 (9600) - ENSG00000117616
1_10	23235170	26102056	FALSE	1	25583610	25257119	rs72660908	chr1:25583610_C_G	XL_HDL_PL	C	G	0.4042	0.0223	0.5932	0.9738	-0.0137	0.0018	13.6	-++	61.3	5.171	2	1.123	Phospholipids in Very Large HDL	mmol/L	Lipoprotein subclasses	Very large HDL (average diameter 14.3 nm)	Non-derived	23553	23853	-0.0530746	0.0518029	0.51488	-0.0146959	0.0153146	0.472039	0.0141858	0.00181235	14.3023	rs1005734||rs1043879||rs10903129||rs111941366||rs11249249||rs11577583||rs11802413||rs12027110||rs12027135||rs12032634||rs1293259||rs1293261||rs1395621||rs139604259||rs139898146||rs2375279||rs2982360||rs2986163||rs2986164||rs3091240||rs3091242||rs34002682||rs34006994||rs34054126||rs34596921||rs34791230||rs35065124||rs35148262||rs35176086||rs35225089||rs35568851||rs35945278||rs376477778||rs3767879||rs4649038||rs4649085||rs55794721||rs586178||rs596608||rs614385||rs61775180||rs61775184||rs61775190||rs61776818||rs61777615||rs644592||rs66844552||rs6699113||rs679429||rs72660908||rs72660919||rs72660960||rs72660961||rs72660967||rs751168||rs7519530||rs7554255||rs760805||rs760938||rs932372||rs9438901||rs9438905||rs9438909||rs9645452	TRUE	intron_variant	MODIFIER	C1orf63	ENSG00000117616	0.567	0.954043	25600747	rs139898146	intron_variant	MODIFIER	ENSG00000187010	RHD	1.190	C1orf63 (14882) - ENSG00000117616	C1orf63 (9600) - ENSG00000117616
1_10	23235170	26102056	FALSE	1	25713333	25386842	1:25713333_AACACAC_A	chr1:25713333_A_AACACAC	HDL_FC	AACACAC	A	0.4032	0.0268	0.1009	0.4066	0.0117	0.0018	10.56	+--	55.9	4.538	2	0.9854	Free Cholesterol in HDL	mmol/L	Free cholesterol		Composite	23422	23722	-0.0210294	0.027127	0.358319	-0.0139457	0.0148398	0.459236	0.012252	0.00177972	11.2357	rs1043879||rs10903129||rs111941366||rs11249249||rs11802413||rs12027110||rs12027135||rs1293259||rs1293261||rs139604259||rs139898146||rs2375279||rs2982360||rs2986163||rs2986164||rs3091240||rs3091242||rs34002682||rs34006994||rs34054126||rs34596921||rs34791230||rs35065124||rs35148262||rs35176086||rs35225089||rs35568851||rs35945278||rs376477778||rs4649085||rs55794721||rs586178||rs596608||rs614385||rs61775180||rs61775184||rs61775190||rs61776818||rs61777615||rs644592||rs66844552||rs6699113||rs679429||rs72660908||rs72660919||rs72660960||rs72660961||rs72660967||rs7519530||rs7554255||rs760938||rs932372||rs9438901||rs9438905||rs9438909||rs9645452	TRUE	intron_variant	MODIFIER	RHCE	ENSG00000188672	0.519	0.985983	25583610	rs72660908	intron_variant	MODIFIER	ENSG00000117616	C1orf63	0.567	TMEM50A (24481) - ENSG00000183726	RHCE (15860) - ENSG00000188672
1_10	23235170	26102056	FALSE	1	25713333	25386842	1:25713333_AACACAC_A	chr1:25713333_A_AACACAC	L_HDL_C	AACACAC	A	0.4032	0.0265	0.1009	0.4066	0.0122	0.0017	11.79	+--	67.3	6.125	2	1.33	Cholesterol in Large HDL	mmol/L	Lipoprotein subclasses	Large HDL (average diameter 12.1 nm)	Composite	23561	23861	-0.0305206	0.0270315	0.586926	-0.0151683	0.0146094	0.52411	0.0128024	0.0017479	12.62	rs1043879||rs10903129||rs111941366||rs11249249||rs11802413||rs12027110||rs12027135||rs1293259||rs1293261||rs139604259||rs139898146||rs2375279||rs2982360||rs2986163||rs2986164||rs3091240||rs3091242||rs34002682||rs34006994||rs34054126||rs34596921||rs34791230||rs35065124||rs35148262||rs35176086||rs35225089||rs35568851||rs35945278||rs376477778||rs4649085||rs55794721||rs586178||rs596608||rs614385||rs61775180||rs61775184||rs61775190||rs61776818||rs61777615||rs644592||rs66844552||rs6699113||rs679429||rs72660908||rs72660919||rs72660960||rs72660961||rs72660967||rs7519530||rs7554255||rs760938||rs932372||rs9438901||rs9438905||rs9438909||rs9645452	TRUE	intron_variant	MODIFIER	RHCE	ENSG00000188672	0.519	0.985983	25583610	rs72660908	intron_variant	MODIFIER	ENSG00000117616	C1orf63	0.567	TMEM50A (24481) - ENSG00000183726	RHCE (15860) - ENSG00000188672
1_10	23235170	26102056	FALSE	1	25713333	25386842	1:25713333_AACACAC_A	chr1:25713333_A_AACACAC	L_HDL_CE	AACACAC	A	0.4032	0.0266	0.1009	0.4066	0.0121	0.0017	11.49	+--	65.3	5.758	2	1.25	Cholesteryl Esters in Large HDL	mmol/L	Lipoprotein subclasses	Large HDL (average diameter 12.1 nm)	Non-derived	23562	23862	-0.02976	0.0270776	0.565847	-0.0143952	0.014673	0.486037	0.012675	0.00175573	12.2815	rs1043879||rs10903129||rs111941366||rs11249249||rs11802413||rs12027110||rs12027135||rs1293259||rs1293261||rs139604259||rs139898146||rs2375279||rs2982360||rs2986163||rs2986164||rs3091240||rs3091242||rs34002682||rs34006994||rs34054126||rs34596921||rs34791230||rs35065124||rs35148262||rs35176086||rs35225089||rs35568851||rs35945278||rs376477778||rs4649085||rs55794721||rs586178||rs596608||rs614385||rs61775180||rs61775184||rs61775190||rs61776818||rs61777615||rs644592||rs66844552||rs6699113||rs679429||rs72660908||rs72660919||rs72660960||rs72660961||rs72660967||rs7519530||rs7554255||rs760938||rs932372||rs9438901||rs9438905||rs9438909||rs9645452	TRUE	intron_variant	MODIFIER	RHCE	ENSG00000188672	0.519	0.985983	25583610	rs72660908	intron_variant	MODIFIER	ENSG00000117616	C1orf63	0.567	TMEM50A (24481) - ENSG00000183726	RHCE (15860) - ENSG00000188672
1_10	23235170	26102056	FALSE	1	25720204	25393713	rs679879	chr1:25720204_G_T	DHA	G	T	0.5581	0.0345	0.3549	0.7754	0.013	0.0019	10.91	+++	0	0.285	2	0.06195	Docosahexaenoic Acid	mmol/L	Fatty acids		Non-derived	23450	23750	0.0127107	0.0198495	0.282378	0.00546224	0.0142358	0.154157	0.0131336	0.0019441	10.8471	rs1043879||rs10903129||rs111941366||rs11249249||rs11802413||rs12027110||rs12027135||rs1293259||rs1293261||rs139604259||rs139898146||rs2375278||rs2375279||rs28513325||rs28695210||rs2982360||rs2986163||rs2986164||rs3091240||rs3091242||rs34002682||rs34006994||rs34054126||rs34596921||rs34791230||rs35065124||rs35148262||rs35176086||rs35225089||rs35568851||rs35945278||rs376477778||rs4518840||rs4649085||rs55794721||rs586178||rs596608||rs614385||rs61775180||rs61775184||rs61775190||rs61776818||rs61777615||rs644592||rs66844552||rs6699113||rs679429||rs72660908||rs72660919||rs72660960||rs72660961||rs72660967||rs7519530||rs7554255||rs760938||rs78207142||rs932372||rs9438901||rs9438905||rs9438909||rs9645452	TRUE	intron_variant	MODIFIER	RHCE	ENSG00000188672	1.801	0.965294	25747230	rs586178	missense_variant	MODERATE	ENSG00000188672	RHCE	4.072	TMEM50A (31352) - ENSG00000183726	RHCE (8989) - ENSG00000188672
1_10	23235170	26102056	FALSE	1	25767258	25440767	rs778492693	chr1:25767258_C_CAA	XS_VLDL_C	CAA	C	0.5534	0.0291	0.4418	0.649	-0.019	0.002	20.38	---	0	0.35	2	0.07589	Cholesterol in Very Small VLDL	mmol/L	Lipoprotein subclasses	Very small VLDL (average diameter 31.3 nm)	Composite	23519	23819	0.0296753	0.0181638	0.990087	0.0188714	0.0148097	0.693424	0.0188703	0.00204752	19.5115	rs1043879||rs10903129||rs111941366||rs11249249||rs11802413||rs12027110||rs12027135||rs1293259||rs1293261||rs139604259||rs139898146||rs2375278||rs2375279||rs28513325||rs28695210||rs2982360||rs2986163||rs2986164||rs3091240||rs3091242||rs34002682||rs34006994||rs34054126||rs34596921||rs34791230||rs35065124||rs35148262||rs35176086||rs35225089||rs35568851||rs35945278||rs376477778||rs4518840||rs4649085||rs55794721||rs586178||rs596608||rs614385||rs61775180||rs61775184||rs61775190||rs61776818||rs61777615||rs644592||rs66844552||rs6699113||rs679429||rs72660908||rs72660919||rs72660960||rs72660961||rs72660967||rs7519530||rs7554255||rs760938||rs78207142||rs932372||rs9438901||rs9438905||rs9438909||rs9645452	TRUE	intron_variant	MODIFIER	TMEM57	ENSG00000204178	6.192	0.962728	25747230	rs586178	missense_variant	MODERATE	ENSG00000188672	RHCE	4.072	TMEM57 (9870) - ENSG00000204178	TMEM57 (8126) - ENSG00000204178
1_10	23235170	26102056	FALSE	1	25767258	25440767	rs778492693	chr1:25767258_C_CAA	XS_VLDL_FC	CAA	C	0.5533	0.0291	0.4418	0.649	-0.0188	0.002	19.56	---	0	0.736	2	0.1599	Free Cholesterol in Very Small VLDL	mmol/L	Lipoprotein subclasses	Very small VLDL (average diameter 31.3 nm)	Non-derived	23521	23821	0.0327891	0.0181438	1.15037	0.0240108	0.0149337	0.967086	0.0185058	0.0020682	18.4405	rs1043879||rs10903129||rs111941366||rs11249249||rs11802413||rs12027110||rs12027135||rs1293259||rs1293261||rs139604259||rs139898146||rs2375278||rs2375279||rs28513325||rs28695210||rs2982360||rs2986163||rs2986164||rs3091240||rs3091242||rs34002682||rs34006994||rs34054126||rs34596921||rs34791230||rs35065124||rs35148262||rs35176086||rs35225089||rs35568851||rs35945278||rs376477778||rs4518840||rs4649085||rs55794721||rs586178||rs596608||rs614385||rs61775180||rs61775184||rs61775190||rs61776818||rs61777615||rs644592||rs66844552||rs6699113||rs679429||rs72660908||rs72660919||rs72660960||rs72660961||rs72660967||rs7519530||rs7554255||rs760938||rs78207142||rs932372||rs9438901||rs9438905||rs9438909||rs9645452	TRUE	intron_variant	MODIFIER	TMEM57	ENSG00000204178	6.192	0.962728	25747230	rs586178	missense_variant	MODERATE	ENSG00000188672	RHCE	4.072	TMEM57 (9870) - ENSG00000204178	TMEM57 (8126) - ENSG00000204178
1_10	23235170	26102056	FALSE	1	25767258	25440767	rs778492693	chr1:25767258_C_CAA	XS_VLDL_L	CAA	C	0.5534	0.029	0.4418	0.649	-0.0178	0.002	17.79	---	0	0.831	2	0.1805	Total Lipids in Very Small VLDL	mmol/L	Lipoprotein subclasses	Very small VLDL (average diameter 31.3 nm)	Composite	23517	23817	0.0339143	0.0181168	1.21318	0.0202679	0.0149556	0.756088	0.0175671	0.00206177	16.7985	rs1043879||rs10903129||rs111941366||rs11249249||rs11802413||rs12027110||rs12027135||rs1293259||rs1293261||rs139604259||rs139898146||rs2375278||rs2375279||rs28513325||rs28695210||rs2982360||rs2986163||rs2986164||rs3091240||rs3091242||rs34002682||rs34006994||rs34054126||rs34596921||rs34791230||rs35065124||rs35148262||rs35176086||rs35225089||rs35568851||rs35945278||rs376477778||rs4518840||rs4649085||rs55794721||rs586178||rs596608||rs614385||rs61775180||rs61775184||rs61775190||rs61776818||rs61777615||rs644592||rs66844552||rs6699113||rs679429||rs72660908||rs72660919||rs72660960||rs72660961||rs72660967||rs7519530||rs7554255||rs760938||rs78207142||rs932372||rs9438901||rs9438905||rs9438909||rs9645452	TRUE	intron_variant	MODIFIER	TMEM57	ENSG00000204178	6.192	0.962728	25747230	rs586178	missense_variant	MODERATE	ENSG00000188672	RHCE	4.072	TMEM57 (9870) - ENSG00000204178	TMEM57 (8126) - ENSG00000204178
1_10	23235170	26102056	FALSE	1	25767258	25440767	rs778492693	chr1:25767258_C_CAA	XS_VLDL_P	CAA	C	0.5533	0.0291	0.4418	0.649	-0.0181	0.002	18.26	---	0	0.738	2	0.1603	Concentration of Very Small VLDL Particles	mmol/L	Lipoprotein subclasses	Very small VLDL (average diameter 31.3 nm)	Non-derived	23516	23816	0.032831	0.0181475	1.15223	0.0220266	0.0149479	0.852012	0.0178838	0.00207124	17.2287	rs1043879||rs10903129||rs111941366||rs11249249||rs11802413||rs12027110||rs12027135||rs1293259||rs1293261||rs139604259||rs139898146||rs2375278||rs2375279||rs28513325||rs28695210||rs2982360||rs2986163||rs2986164||rs3091240||rs3091242||rs34002682||rs34006994||rs34054126||rs34596921||rs34791230||rs35065124||rs35148262||rs35176086||rs35225089||rs35568851||rs35945278||rs376477778||rs4518840||rs4649085||rs55794721||rs586178||rs596608||rs614385||rs61775180||rs61775184||rs61775190||rs61776818||rs61777615||rs644592||rs66844552||rs6699113||rs679429||rs72660908||rs72660919||rs72660960||rs72660961||rs72660967||rs7519530||rs7554255||rs760938||rs78207142||rs932372||rs9438901||rs9438905||rs9438909||rs9645452	TRUE	intron_variant	MODIFIER	TMEM57	ENSG00000204178	6.192	0.962728	25747230	rs586178	missense_variant	MODERATE	ENSG00000188672	RHCE	4.072	TMEM57 (9870) - ENSG00000204178	TMEM57 (8126) - ENSG00000204178
1_10	23235170	26102056	FALSE	1	25767258	25440767	rs778492693	chr1:25767258_C_CAA	XS_VLDL_PL	CAA	C	0.5534	0.029	0.4418	0.649	-0.0178	0.002	17.67	---	0	0.739	2	0.1604	Phospholipids in Very Small VLDL	mmol/L	Lipoprotein subclasses	Very small VLDL (average diameter 31.3 nm)	Non-derived	23518	23818	0.0321964	0.0181162	1.12187	0.0221914	0.0149923	0.857536	0.0174956	0.0020626	16.656	rs1043879||rs10903129||rs111941366||rs11249249||rs11802413||rs12027110||rs12027135||rs1293259||rs1293261||rs139604259||rs139898146||rs2375278||rs2375279||rs28513325||rs28695210||rs2982360||rs2986163||rs2986164||rs3091240||rs3091242||rs34002682||rs34006994||rs34054126||rs34596921||rs34791230||rs35065124||rs35148262||rs35176086||rs35225089||rs35568851||rs35945278||rs376477778||rs4518840||rs4649085||rs55794721||rs586178||rs596608||rs614385||rs61775180||rs61775184||rs61775190||rs61776818||rs61777615||rs644592||rs66844552||rs6699113||rs679429||rs72660908||rs72660919||rs72660960||rs72660961||rs72660967||rs7519530||rs7554255||rs760938||rs78207142||rs932372||rs9438901||rs9438905||rs9438909||rs9645452	TRUE	intron_variant	MODIFIER	TMEM57	ENSG00000204178	6.192	0.962728	25747230	rs586178	missense_variant	MODERATE	ENSG00000188672	RHCE	4.072	TMEM57 (9870) - ENSG00000204178	TMEM57 (8126) - ENSG00000204178
1_10	23235170	26102056	FALSE	1	25773708	25447217	rs34596921	chr1:25773708_T_TA	ApoB	T	TA	0.4203	0.0354	0.3878	0.8986	0.0211	0.0021	22.64	++-	0	1.236	2	0.2683	Apolipoprotein B	g/l	Apolipoproteins		Non-derived	23439	23739	0.00925932	0.0289127	0.125647	-0.0266641	0.0153214	1.08722	-0.0211707	0.00214629	22.2238	rs1043879||rs10903129||rs111941366||rs11249249||rs11802413||rs12027110||rs12027135||rs1293259||rs1293261||rs139604259||rs139898146||rs2375278||rs2375279||rs28513325||rs2982360||rs2986163||rs2986164||rs3091240||rs3091242||rs34002682||rs34006994||rs34054126||rs34596921||rs34791230||rs35065124||rs35148262||rs35176086||rs35225089||rs35568851||rs35945278||rs376477778||rs4649085||rs55794721||rs586178||rs596608||rs614385||rs61775180||rs61775184||rs61775190||rs61776818||rs61777615||rs644592||rs66844552||rs6699113||rs679429||rs72660908||rs72660919||rs72660960||rs72660961||rs72660967||rs7519530||rs7554255||rs760938||rs78207142||rs932372||rs9438901||rs9438905||rs9438909||rs9645452	TRUE	intron_variant	MODIFIER	TMEM57	ENSG00000204178	1.316	0.898732	25747230	rs586178	missense_variant	MODERATE	ENSG00000188672	RHCE	4.072	TMEM57 (16320) - ENSG00000204178	TMEM57 (1676) - ENSG00000204178
1_10	23235170	26102056	FALSE	1	25773708	25447217	rs34596921	chr1:25773708_T_TA	ApoB_by_ApoA1	T	TA	0.4203	0.0357	0.3878	0.8986	0.0156	0.0021	13.09	+++	0	1.184	2	0.2572	Apolipoprotein B to Apolipoprotein A1 ratio	ratio	Apolipoproteins		Ratio	23441	23741	-0.00927733	0.028248	0.12925	-0.0314757	0.0150167	1.44276	-0.0153271	0.00211575	12.3618	rs1043879||rs10903129||rs111941366||rs11249249||rs11802413||rs12027110||rs12027135||rs1293259||rs1293261||rs139604259||rs139898146||rs2375278||rs2375279||rs28513325||rs2982360||rs2986163||rs2986164||rs3091240||rs3091242||rs34002682||rs34006994||rs34054126||rs34596921||rs34791230||rs35065124||rs35148262||rs35176086||rs35225089||rs35568851||rs35945278||rs376477778||rs4649085||rs55794721||rs586178||rs596608||rs614385||rs61775180||rs61775184||rs61775190||rs61776818||rs61777615||rs644592||rs66844552||rs6699113||rs679429||rs72660908||rs72660919||rs72660960||rs72660961||rs72660967||rs7519530||rs7554255||rs760938||rs78207142||rs932372||rs9438901||rs9438905||rs9438909||rs9645452	TRUE	intron_variant	MODIFIER	TMEM57	ENSG00000204178	1.316	0.898732	25747230	rs586178	missense_variant	MODERATE	ENSG00000188672	RHCE	4.072	TMEM57 (16320) - ENSG00000204178	TMEM57 (1676) - ENSG00000204178
1_10	23235170	26102056	FALSE	1	25773708	25447217	rs34596921	chr1:25773708_T_TA	Clinical_LDL_C	T	TA	0.4203	0.0352	0.3878	0.8986	0.0205	0.0021	21.74	++-	22.9	2.594	2	0.5633	Clinical LDL Cholesterol	mmol/L	Cholesterol		Non-derived	23404	23704	0.0254314	0.0289645	0.420292	-0.016797	0.015246	0.567707	-0.0208056	0.00212659	21.8779	rs1043879||rs10903129||rs111941366||rs11249249||rs11802413||rs12027110||rs12027135||rs1293259||rs1293261||rs139604259||rs139898146||rs2375278||rs2375279||rs28513325||rs2982360||rs2986163||rs2986164||rs3091240||rs3091242||rs34002682||rs34006994||rs34054126||rs34596921||rs34791230||rs35065124||rs35148262||rs35176086||rs35225089||rs35568851||rs35945278||rs376477778||rs4649085||rs55794721||rs586178||rs596608||rs614385||rs61775180||rs61775184||rs61775190||rs61776818||rs61777615||rs644592||rs66844552||rs6699113||rs679429||rs72660908||rs72660919||rs72660960||rs72660961||rs72660967||rs7519530||rs7554255||rs760938||rs78207142||rs932372||rs9438901||rs9438905||rs9438909||rs9645452	TRUE	intron_variant	MODIFIER	TMEM57	ENSG00000204178	1.316	0.898732	25747230	rs586178	missense_variant	MODERATE	ENSG00000188672	RHCE	4.072	TMEM57 (16320) - ENSG00000204178	TMEM57 (1676) - ENSG00000204178
1_10	23235170	26102056	FALSE	1	25773708	25447217	rs34596921	chr1:25773708_T_TA	IDL_TG	T	TA	0.42	0.0338	0.3878	0.8986	0.0134	0.002	10.62	+++	0	0.281	2	0.06107	Triglycerides in IDL	mmol/L	Lipoprotein subclasses	IDL (average diameter 28.6 nm)	Non-derived	23529	23829	-0.00489586	0.028585	0.0634819	-0.0201595	0.0153819	0.721261	-0.0133732	0.0020356	10.2974	rs1043879||rs10903129||rs111941366||rs11249249||rs11802413||rs12027110||rs12027135||rs1293259||rs1293261||rs139604259||rs139898146||rs2375278||rs2375279||rs28513325||rs2982360||rs2986163||rs2986164||rs3091240||rs3091242||rs34002682||rs34006994||rs34054126||rs34596921||rs34791230||rs35065124||rs35148262||rs35176086||rs35225089||rs35568851||rs35945278||rs376477778||rs4649085||rs55794721||rs586178||rs596608||rs614385||rs61775180||rs61775184||rs61775190||rs61776818||rs61777615||rs644592||rs66844552||rs6699113||rs679429||rs72660908||rs72660919||rs72660960||rs72660961||rs72660967||rs7519530||rs7554255||rs760938||rs78207142||rs932372||rs9438901||rs9438905||rs9438909||rs9645452	TRUE	intron_variant	MODIFIER	TMEM57	ENSG00000204178	1.316	0.898732	25747230	rs586178	missense_variant	MODERATE	ENSG00000188672	RHCE	4.072	TMEM57 (16320) - ENSG00000204178	TMEM57 (1676) - ENSG00000204178
1_10	23235170	26102056	FALSE	1	25773708	25447217	rs34596921	chr1:25773708_T_TA	LA	T	TA	0.4202	0.0346	0.3878	0.8986	0.0188	0.0021	18.89	+++	0	0.412	2	0.08951	Linoleic Acid	mmol/L	Fatty acids		Non-derived	23449	23749	-0.000269355	0.0290098	0.00322933	-0.0179506	0.0153052	0.618239	-0.0188776	0.00209589	18.6741	rs1043879||rs10903129||rs111941366||rs11249249||rs11802413||rs12027110||rs12027135||rs1293259||rs1293261||rs139604259||rs139898146||rs2375278||rs2375279||rs28513325||rs2982360||rs2986163||rs2986164||rs3091240||rs3091242||rs34002682||rs34006994||rs34054126||rs34596921||rs34791230||rs35065124||rs35148262||rs35176086||rs35225089||rs35568851||rs35945278||rs376477778||rs4649085||rs55794721||rs586178||rs596608||rs614385||rs61775180||rs61775184||rs61775190||rs61776818||rs61777615||rs644592||rs66844552||rs6699113||rs679429||rs72660908||rs72660919||rs72660960||rs72660961||rs72660967||rs7519530||rs7554255||rs760938||rs78207142||rs932372||rs9438901||rs9438905||rs9438909||rs9645452	TRUE	intron_variant	MODIFIER	TMEM57	ENSG00000204178	1.316	0.898732	25747230	rs586178	missense_variant	MODERATE	ENSG00000188672	RHCE	4.072	TMEM57 (16320) - ENSG00000204178	TMEM57 (1676) - ENSG00000204178
1_10	23235170	26102056	FALSE	1	25773708	25447217	rs34596921	chr1:25773708_T_TA	LDL_C	T	TA	0.4203	0.0352	0.3878	0.8986	0.0208	0.0021	22.36	++-	15.6	2.369	2	0.5144	LDL Cholesterol	mmol/L	Cholesterol		Composite	23405	23705	0.0235278	0.0289766	0.380055	-0.0194495	0.0152944	0.69146	-0.0211094	0.00213242	22.3776	rs1043879||rs10903129||rs111941366||rs11249249||rs11802413||rs12027110||rs12027135||rs1293259||rs1293261||rs139604259||rs139898146||rs2375278||rs2375279||rs28513325||rs2982360||rs2986163||rs2986164||rs3091240||rs3091242||rs34002682||rs34006994||rs34054126||rs34596921||rs34791230||rs35065124||rs35148262||rs35176086||rs35225089||rs35568851||rs35945278||rs376477778||rs4649085||rs55794721||rs586178||rs596608||rs614385||rs61775180||rs61775184||rs61775190||rs61776818||rs61777615||rs644592||rs66844552||rs6699113||rs679429||rs72660908||rs72660919||rs72660960||rs72660961||rs72660967||rs7519530||rs7554255||rs760938||rs78207142||rs932372||rs9438901||rs9438905||rs9438909||rs9645452	TRUE	intron_variant	MODIFIER	TMEM57	ENSG00000204178	1.316	0.898732	25747230	rs586178	missense_variant	MODERATE	ENSG00000188672	RHCE	4.072	TMEM57 (16320) - ENSG00000204178	TMEM57 (1676) - ENSG00000204178
1_10	23235170	26102056	FALSE	1	25773708	25447217	rs34596921	chr1:25773708_T_TA	LDL_CE	T	TA	0.4203	0.0353	0.3878	0.8986	0.0205	0.0021	21.57	++-	0	1.929	2	0.4188	Cholesteryl Esters in LDL	mmol/L	Cholesteryl esters		Composite	23417	23717	0.0196014	0.0289696	0.302206	-0.0204022	0.0153217	0.737564	-0.0207378	0.00213885	21.5027	rs1043879||rs10903129||rs111941366||rs11249249||rs11802413||rs12027110||rs12027135||rs1293259||rs1293261||rs139604259||rs139898146||rs2375278||rs2375279||rs28513325||rs2982360||rs2986163||rs2986164||rs3091240||rs3091242||rs34002682||rs34006994||rs34054126||rs34596921||rs34791230||rs35065124||rs35148262||rs35176086||rs35225089||rs35568851||rs35945278||rs376477778||rs4649085||rs55794721||rs586178||rs596608||rs614385||rs61775180||rs61775184||rs61775190||rs61776818||rs61777615||rs644592||rs66844552||rs6699113||rs679429||rs72660908||rs72660919||rs72660960||rs72660961||rs72660967||rs7519530||rs7554255||rs760938||rs78207142||rs932372||rs9438901||rs9438905||rs9438909||rs9645452	TRUE	intron_variant	MODIFIER	TMEM57	ENSG00000204178	1.316	0.898732	25747230	rs586178	missense_variant	MODERATE	ENSG00000188672	RHCE	4.072	TMEM57 (16320) - ENSG00000204178	TMEM57 (1676) - ENSG00000204178
1_10	23235170	26102056	FALSE	1	25773708	25447217	rs34596921	chr1:25773708_T_TA	LDL_FC	T	TA	0.4203	0.0349	0.3878	0.8986	0.0208	0.0021	22.77	++-	48.2	3.863	2	0.8389	Free Cholesterol in LDL	mmol/L	Free cholesterol		Composite	23421	23721	0.0346226	0.0289553	0.634879	-0.0147453	0.015227	0.477732	-0.0212289	0.0021092	23.1025	rs1043879||rs10903129||rs111941366||rs11249249||rs11802413||rs12027110||rs12027135||rs1293259||rs1293261||rs139604259||rs139898146||rs2375278||rs2375279||rs28513325||rs2982360||rs2986163||rs2986164||rs3091240||rs3091242||rs34002682||rs34006994||rs34054126||rs34596921||rs34791230||rs35065124||rs35148262||rs35176086||rs35225089||rs35568851||rs35945278||rs376477778||rs4649085||rs55794721||rs586178||rs596608||rs614385||rs61775180||rs61775184||rs61775190||rs61776818||rs61777615||rs644592||rs66844552||rs6699113||rs679429||rs72660908||rs72660919||rs72660960||rs72660961||rs72660967||rs7519530||rs7554255||rs760938||rs78207142||rs932372||rs9438901||rs9438905||rs9438909||rs9645452	TRUE	intron_variant	MODIFIER	TMEM57	ENSG00000204178	1.316	0.898732	25747230	rs586178	missense_variant	MODERATE	ENSG00000188672	RHCE	4.072	TMEM57 (16320) - ENSG00000204178	TMEM57 (1676) - ENSG00000204178
1_10	23235170	26102056	FALSE	1	25773708	25447217	rs34596921	chr1:25773708_T_TA	LDL_L	T	TA	0.4203	0.0352	0.3878	0.8986	0.0207	0.0021	21.99	++-	8.6	2.189	2	0.4753	Total Lipids in LDL	mmol/L	Total lipids		Composite	23425	23725	0.022001	0.028978	0.348998	-0.0197142	0.0153147	0.703339	-0.0209456	0.0021355	21.9842	rs1043879||rs10903129||rs111941366||rs11249249||rs11802413||rs12027110||rs12027135||rs1293259||rs1293261||rs139604259||rs139898146||rs2375278||rs2375279||rs28513325||rs2982360||rs2986163||rs2986164||rs3091240||rs3091242||rs34002682||rs34006994||rs34054126||rs34596921||rs34791230||rs35065124||rs35148262||rs35176086||rs35225089||rs35568851||rs35945278||rs376477778||rs4649085||rs55794721||rs586178||rs596608||rs614385||rs61775180||rs61775184||rs61775190||rs61776818||rs61777615||rs644592||rs66844552||rs6699113||rs679429||rs72660908||rs72660919||rs72660960||rs72660961||rs72660967||rs7519530||rs7554255||rs760938||rs78207142||rs932372||rs9438901||rs9438905||rs9438909||rs9645452	TRUE	intron_variant	MODIFIER	TMEM57	ENSG00000204178	1.316	0.898732	25747230	rs586178	missense_variant	MODERATE	ENSG00000188672	RHCE	4.072	TMEM57 (16320) - ENSG00000204178	TMEM57 (1676) - ENSG00000204178
1_10	23235170	26102056	FALSE	1	25773708	25447217	rs34596921	chr1:25773708_T_TA	LDL_P	T	TA	0.4203	0.0354	0.3878	0.8986	0.0217	0.0021	23.82	++-	0	1.366	2	0.2966	Concentration of LDL Particles	mmol/L	Lipoprotein particle concentrations		Composite	23429	23729	0.00982058	0.0288897	0.134359	-0.0281211	0.0153261	1.177	-0.0217301	0.00214654	23.3609	rs1043879||rs10903129||rs111941366||rs11249249||rs11802413||rs12027110||rs12027135||rs1293259||rs1293261||rs139604259||rs139898146||rs2375278||rs2375279||rs28513325||rs2982360||rs2986163||rs2986164||rs3091240||rs3091242||rs34002682||rs34006994||rs34054126||rs34596921||rs34791230||rs35065124||rs35148262||rs35176086||rs35225089||rs35568851||rs35945278||rs376477778||rs4649085||rs55794721||rs586178||rs596608||rs614385||rs61775180||rs61775184||rs61775190||rs61776818||rs61777615||rs644592||rs66844552||rs6699113||rs679429||rs72660908||rs72660919||rs72660960||rs72660961||rs72660967||rs7519530||rs7554255||rs760938||rs78207142||rs932372||rs9438901||rs9438905||rs9438909||rs9645452	TRUE	intron_variant	MODIFIER	TMEM57	ENSG00000204178	1.316	0.898732	25747230	rs586178	missense_variant	MODERATE	ENSG00000188672	RHCE	4.072	TMEM57 (16320) - ENSG00000204178	TMEM57 (1676) - ENSG00000204178
1_10	23235170	26102056	FALSE	1	25773708	25447217	rs34596921	chr1:25773708_T_TA	LDL_PL	T	TA	0.4203	0.0353	0.3878	0.8986	0.0203	0.0021	21.22	++-	10	2.221	2	0.4823	Phospholipids in LDL	mmol/L	Phospholipids		Composite	23413	23713	0.022562	0.028948	0.360768	-0.0184958	0.0152948	0.64483	-0.0205605	0.00213359	21.2515	rs1043879||rs10903129||rs111941366||rs11249249||rs11802413||rs12027110||rs12027135||rs1293259||rs1293261||rs139604259||rs139898146||rs2375278||rs2375279||rs28513325||rs2982360||rs2986163||rs2986164||rs3091240||rs3091242||rs34002682||rs34006994||rs34054126||rs34596921||rs34791230||rs35065124||rs35148262||rs35176086||rs35225089||rs35568851||rs35945278||rs376477778||rs4649085||rs55794721||rs586178||rs596608||rs614385||rs61775180||rs61775184||rs61775190||rs61776818||rs61777615||rs644592||rs66844552||rs6699113||rs679429||rs72660908||rs72660919||rs72660960||rs72660961||rs72660967||rs7519530||rs7554255||rs760938||rs78207142||rs932372||rs9438901||rs9438905||rs9438909||rs9645452	TRUE	intron_variant	MODIFIER	TMEM57	ENSG00000204178	1.316	0.898732	25747230	rs586178	missense_variant	MODERATE	ENSG00000188672	RHCE	4.072	TMEM57 (16320) - ENSG00000204178	TMEM57 (1676) - ENSG00000204178
1_10	23235170	26102056	FALSE	1	25773708	25447217	rs34596921	chr1:25773708_T_TA	LDL_TG	T	TA	0.4201	0.0341	0.3878	0.8986	0.0137	0.002	10.7	+++	0	0.421	2	0.09141	Triglycerides in LDL	mmol/L	Triglycerides		Composite	23409	23709	-0.000502231	0.0287253	0.00610082	-0.0207554	0.0154287	0.748249	-0.013644	0.00206618	10.3962	rs1043879||rs10903129||rs111941366||rs11249249||rs11802413||rs12027110||rs12027135||rs1293259||rs1293261||rs139604259||rs139898146||rs2375278||rs2375279||rs28513325||rs2982360||rs2986163||rs2986164||rs3091240||rs3091242||rs34002682||rs34006994||rs34054126||rs34596921||rs34791230||rs35065124||rs35148262||rs35176086||rs35225089||rs35568851||rs35945278||rs376477778||rs4649085||rs55794721||rs586178||rs596608||rs614385||rs61775180||rs61775184||rs61775190||rs61776818||rs61777615||rs644592||rs66844552||rs6699113||rs679429||rs72660908||rs72660919||rs72660960||rs72660961||rs72660967||rs7519530||rs7554255||rs760938||rs78207142||rs932372||rs9438901||rs9438905||rs9438909||rs9645452	TRUE	intron_variant	MODIFIER	TMEM57	ENSG00000204178	1.316	0.898732	25747230	rs586178	missense_variant	MODERATE	ENSG00000188672	RHCE	4.072	TMEM57 (16320) - ENSG00000204178	TMEM57 (1676) - ENSG00000204178
1_10	23235170	26102056	FALSE	1	25773708	25447217	rs34596921	chr1:25773708_T_TA	L_LDL_C	T	TA	0.4203	0.035	0.3878	0.8986	0.0211	0.0021	23.26	++-	39	3.278	2	0.7118	Cholesterol in Large LDL	mmol/L	Lipoprotein subclasses	Large LDL (average diameter 25.5 nm)	Composite	23533	23833	0.0305023	0.0290002	0.533291	-0.0167821	0.0152444	0.567106	-0.0214755	0.00211622	23.471	rs1043879||rs10903129||rs111941366||rs11249249||rs11802413||rs12027110||rs12027135||rs1293259||rs1293261||rs139604259||rs139898146||rs2375278||rs2375279||rs28513325||rs2982360||rs2986163||rs2986164||rs3091240||rs3091242||rs34002682||rs34006994||rs34054126||rs34596921||rs34791230||rs35065124||rs35148262||rs35176086||rs35225089||rs35568851||rs35945278||rs376477778||rs4649085||rs55794721||rs586178||rs596608||rs614385||rs61775180||rs61775184||rs61775190||rs61776818||rs61777615||rs644592||rs66844552||rs6699113||rs679429||rs72660908||rs72660919||rs72660960||rs72660961||rs72660967||rs7519530||rs7554255||rs760938||rs78207142||rs932372||rs9438901||rs9438905||rs9438909||rs9645452	TRUE	intron_variant	MODIFIER	TMEM57	ENSG00000204178	1.316	0.898732	25747230	rs586178	missense_variant	MODERATE	ENSG00000188672	RHCE	4.072	TMEM57 (16320) - ENSG00000204178	TMEM57 (1676) - ENSG00000204178
1_10	23235170	26102056	FALSE	1	25773708	25447217	rs34596921	chr1:25773708_T_TA	L_LDL_CE	T	TA	0.4203	0.0351	0.3878	0.8986	0.021	0.0021	22.92	++-	30	2.858	2	0.6207	Cholesteryl Esters in Large LDL	mmol/L	Lipoprotein subclasses	Large LDL (average diameter 25.5 nm)	Non-derived	23534	23834	0.0275408	0.0290023	0.465577	-0.0182265	0.0152683	0.633433	-0.0213292	0.00212235	23.036	rs1043879||rs10903129||rs111941366||rs11249249||rs11802413||rs12027110||rs12027135||rs1293259||rs1293261||rs139604259||rs139898146||rs2375278||rs2375279||rs28513325||rs2982360||rs2986163||rs2986164||rs3091240||rs3091242||rs34002682||rs34006994||rs34054126||rs34596921||rs34791230||rs35065124||rs35148262||rs35176086||rs35225089||rs35568851||rs35945278||rs376477778||rs4649085||rs55794721||rs586178||rs596608||rs614385||rs61775180||rs61775184||rs61775190||rs61776818||rs61777615||rs644592||rs66844552||rs6699113||rs679429||rs72660908||rs72660919||rs72660960||rs72660961||rs72660967||rs7519530||rs7554255||rs760938||rs78207142||rs932372||rs9438901||rs9438905||rs9438909||rs9645452	TRUE	intron_variant	MODIFIER	TMEM57	ENSG00000204178	1.316	0.898732	25747230	rs586178	missense_variant	MODERATE	ENSG00000188672	RHCE	4.072	TMEM57 (16320) - ENSG00000204178	TMEM57 (1676) - ENSG00000204178
1_10	23235170	26102056	FALSE	1	25773708	25447217	rs34596921	chr1:25773708_T_TA	L_LDL_CE_pct	T	TA	0.4202	0.035	0.3878	0.8986	0.0136	0.0021	9.9	++-	0	0.866	2	0.188	Cholesteryl Esters to Total Lipids in Large LDL percentage	%	Relative lipoprotein lipid concentrations	Large LDL ratios	Percentage	23616	23916	0.00614985	0.0290034	0.0798366	-0.0233839	0.0154893	0.882313	-0.0134745	0.00213235	9.57979	rs1043879||rs10903129||rs111941366||rs11249249||rs11802413||rs12027110||rs12027135||rs1293259||rs1293261||rs139604259||rs139898146||rs2375278||rs2375279||rs28513325||rs2982360||rs2986163||rs2986164||rs3091240||rs3091242||rs34002682||rs34006994||rs34054126||rs34596921||rs34791230||rs35065124||rs35148262||rs35176086||rs35225089||rs35568851||rs35945278||rs376477778||rs4649085||rs55794721||rs586178||rs596608||rs614385||rs61775180||rs61775184||rs61775190||rs61776818||rs61777615||rs644592||rs66844552||rs6699113||rs679429||rs72660908||rs72660919||rs72660960||rs72660961||rs72660967||rs7519530||rs7554255||rs760938||rs78207142||rs932372||rs9438901||rs9438905||rs9438909||rs9645452	TRUE	intron_variant	MODIFIER	TMEM57	ENSG00000204178	1.316	0.898732	25747230	rs586178	missense_variant	MODERATE	ENSG00000188672	RHCE	4.072	TMEM57 (16320) - ENSG00000204178	TMEM57 (1676) - ENSG00000204178
1_10	23235170	26102056	FALSE	1	25773708	25447217	rs34596921	chr1:25773708_T_TA	L_LDL_L	T	TA	0.4203	0.0351	0.3878	0.8986	0.0209	0.0021	22.73	++-	32.2	2.948	2	0.6401	Total Lipids in Large LDL	mmol/L	Lipoprotein subclasses	Large LDL (average diameter 25.5 nm)	Composite	23531	23831	0.0281733	0.0290098	0.479561	-0.0171628	0.0152619	0.583732	-0.0212433	0.00212067	22.8926	rs1043879||rs10903129||rs111941366||rs11249249||rs11802413||rs12027110||rs12027135||rs1293259||rs1293261||rs139604259||rs139898146||rs2375278||rs2375279||rs28513325||rs2982360||rs2986163||rs2986164||rs3091240||rs3091242||rs34002682||rs34006994||rs34054126||rs34596921||rs34791230||rs35065124||rs35148262||rs35176086||rs35225089||rs35568851||rs35945278||rs376477778||rs4649085||rs55794721||rs586178||rs596608||rs614385||rs61775180||rs61775184||rs61775190||rs61776818||rs61777615||rs644592||rs66844552||rs6699113||rs679429||rs72660908||rs72660919||rs72660960||rs72660961||rs72660967||rs7519530||rs7554255||rs760938||rs78207142||rs932372||rs9438901||rs9438905||rs9438909||rs9645452	TRUE	intron_variant	MODIFIER	TMEM57	ENSG00000204178	1.316	0.898732	25747230	rs586178	missense_variant	MODERATE	ENSG00000188672	RHCE	4.072	TMEM57 (16320) - ENSG00000204178	TMEM57 (1676) - ENSG00000204178
1_10	23235170	26102056	FALSE	1	25773708	25447217	rs34596921	chr1:25773708_T_TA	L_LDL_P	T	TA	0.4203	0.0354	0.3878	0.8986	0.022	0.0021	24.64	++-	0	1.709	2	0.3711	Concentration of Large LDL Particles	mmol/L	Lipoprotein subclasses	Large LDL (average diameter 25.5 nm)	Non-derived	23530	23830	0.0141768	0.028877	0.205184	-0.0276988	0.0153057	1.15279	-0.0220709	0.00213849	24.2459	rs1043879||rs10903129||rs111941366||rs11249249||rs11802413||rs12027110||rs12027135||rs1293259||rs1293261||rs139604259||rs139898146||rs2375278||rs2375279||rs28513325||rs2982360||rs2986163||rs2986164||rs3091240||rs3091242||rs34002682||rs34006994||rs34054126||rs34596921||rs34791230||rs35065124||rs35148262||rs35176086||rs35225089||rs35568851||rs35945278||rs376477778||rs4649085||rs55794721||rs586178||rs596608||rs614385||rs61775180||rs61775184||rs61775190||rs61776818||rs61777615||rs644592||rs66844552||rs6699113||rs679429||rs72660908||rs72660919||rs72660960||rs72660961||rs72660967||rs7519530||rs7554255||rs760938||rs78207142||rs932372||rs9438901||rs9438905||rs9438909||rs9645452	TRUE	intron_variant	MODIFIER	TMEM57	ENSG00000204178	1.316	0.898732	25747230	rs586178	missense_variant	MODERATE	ENSG00000188672	RHCE	4.072	TMEM57 (16320) - ENSG00000204178	TMEM57 (1676) - ENSG00000204178
1_10	23235170	26102056	FALSE	1	25773708	25447217	rs34596921	chr1:25773708_T_TA	L_LDL_PL	T	TA	0.4203	0.0351	0.3878	0.8986	0.02	0.0021	20.8	++-	22.8	2.591	2	0.5626	Phospholipids in Large LDL	mmol/L	Lipoprotein subclasses	Large LDL (average diameter 25.5 nm)	Non-derived	23532	23832	0.0255829	0.0289926	0.42301	-0.0153121	0.0152344	0.501899	-0.0203309	0.00212403	20.979	rs1043879||rs10903129||rs111941366||rs11249249||rs11802413||rs12027110||rs12027135||rs1293259||rs1293261||rs139604259||rs139898146||rs2375278||rs2375279||rs28513325||rs2982360||rs2986163||rs2986164||rs3091240||rs3091242||rs34002682||rs34006994||rs34054126||rs34596921||rs34791230||rs35065124||rs35148262||rs35176086||rs35225089||rs35568851||rs35945278||rs376477778||rs4649085||rs55794721||rs586178||rs596608||rs614385||rs61775180||rs61775184||rs61775190||rs61776818||rs61777615||rs644592||rs66844552||rs6699113||rs679429||rs72660908||rs72660919||rs72660960||rs72660961||rs72660967||rs7519530||rs7554255||rs760938||rs78207142||rs932372||rs9438901||rs9438905||rs9438909||rs9645452	TRUE	intron_variant	MODIFIER	TMEM57	ENSG00000204178	1.316	0.898732	25747230	rs586178	missense_variant	MODERATE	ENSG00000188672	RHCE	4.072	TMEM57 (16320) - ENSG00000204178	TMEM57 (1676) - ENSG00000204178
1_10	23235170	26102056	FALSE	1	25773708	25447217	rs34596921	chr1:25773708_T_TA	L_LDL_PL_pct	T	TA	0.4201	0.034	0.3878	0.8986	-0.0133	0.0021	9.92	--+	0	1.349	2	0.293	Phospholipids to Total Lipids in Large LDL percentage	%	Relative lipoprotein lipid concentrations	Large LDL ratios	Percentage	23614	23914	-0.0195767	0.0292996	0.29754	0.0179463	0.0155536	0.604553	0.0133666	0.00208715	9.82067	rs1043879||rs10903129||rs111941366||rs11249249||rs11802413||rs12027110||rs12027135||rs1293259||rs1293261||rs139604259||rs139898146||rs2375278||rs2375279||rs28513325||rs2982360||rs2986163||rs2986164||rs3091240||rs3091242||rs34002682||rs34006994||rs34054126||rs34596921||rs34791230||rs35065124||rs35148262||rs35176086||rs35225089||rs35568851||rs35945278||rs376477778||rs4649085||rs55794721||rs586178||rs596608||rs614385||rs61775180||rs61775184||rs61775190||rs61776818||rs61777615||rs644592||rs66844552||rs6699113||rs679429||rs72660908||rs72660919||rs72660960||rs72660961||rs72660967||rs7519530||rs7554255||rs760938||rs78207142||rs932372||rs9438901||rs9438905||rs9438909||rs9645452	TRUE	intron_variant	MODIFIER	TMEM57	ENSG00000204178	1.316	0.898732	25747230	rs586178	missense_variant	MODERATE	ENSG00000188672	RHCE	4.072	TMEM57 (16320) - ENSG00000204178	TMEM57 (1676) - ENSG00000204178
1_10	23235170	26102056	FALSE	1	25773708	25447217	rs34596921	chr1:25773708_T_TA	L_LDL_TG	T	TA	0.4201	0.034	0.3878	0.8986	0.0143	0.002	11.69	++-	0	0.68	2	0.1476	Triglycerides in Large LDL	mmol/L	Lipoprotein subclasses	Large LDL (average diameter 25.5 nm)	Non-derived	23536	23836	0.00653706	0.0287578	0.0860911	-0.0203701	0.0154285	0.728766	-0.0143302	0.00206158	11.4407	rs1043879||rs10903129||rs111941366||rs11249249||rs11802413||rs12027110||rs12027135||rs1293259||rs1293261||rs139604259||rs139898146||rs2375278||rs2375279||rs28513325||rs2982360||rs2986163||rs2986164||rs3091240||rs3091242||rs34002682||rs34006994||rs34054126||rs34596921||rs34791230||rs35065124||rs35148262||rs35176086||rs35225089||rs35568851||rs35945278||rs376477778||rs4649085||rs55794721||rs586178||rs596608||rs614385||rs61775180||rs61775184||rs61775190||rs61776818||rs61777615||rs644592||rs66844552||rs6699113||rs679429||rs72660908||rs72660919||rs72660960||rs72660961||rs72660967||rs7519530||rs7554255||rs760938||rs78207142||rs932372||rs9438901||rs9438905||rs9438909||rs9645452	TRUE	intron_variant	MODIFIER	TMEM57	ENSG00000204178	1.316	0.898732	25747230	rs586178	missense_variant	MODERATE	ENSG00000188672	RHCE	4.072	TMEM57 (16320) - ENSG00000204178	TMEM57 (1676) - ENSG00000204178
1_10	23235170	26102056	FALSE	1	25773708	25447217	rs34596921	chr1:25773708_T_TA	M_LDL_C	T	TA	0.4203	0.0355	0.3878	0.8986	0.0189	0.0021	18.3	++-	0	1.124	2	0.2441	Cholesterol in Medium LDL	mmol/L	Lipoprotein subclasses	Medium LDL (average diameter 23 nm)	Composite	23540	23840	0.0113051	0.0288879	0.157676	-0.0213941	0.0153487	0.786859	-0.0190418	0.00214967	18.0892	rs1043879||rs10903129||rs111941366||rs11249249||rs11802413||rs12027110||rs12027135||rs1293259||rs1293261||rs139604259||rs139898146||rs2375278||rs2375279||rs28513325||rs2982360||rs2986163||rs2986164||rs3091240||rs3091242||rs34002682||rs34006994||rs34054126||rs34596921||rs34791230||rs35065124||rs35148262||rs35176086||rs35225089||rs35568851||rs35945278||rs376477778||rs4649085||rs55794721||rs586178||rs596608||rs614385||rs61775180||rs61775184||rs61775190||rs61776818||rs61777615||rs644592||rs66844552||rs6699113||rs679429||rs72660908||rs72660919||rs72660960||rs72660961||rs72660967||rs7519530||rs7554255||rs760938||rs78207142||rs932372||rs9438901||rs9438905||rs9438909||rs9645452	TRUE	intron_variant	MODIFIER	TMEM57	ENSG00000204178	1.316	0.898732	25747230	rs586178	missense_variant	MODERATE	ENSG00000188672	RHCE	4.072	TMEM57 (16320) - ENSG00000204178	TMEM57 (1676) - ENSG00000204178
1_10	23235170	26102056	FALSE	1	25773708	25447217	rs34596921	chr1:25773708_T_TA	M_LDL_CE	T	TA	0.4203	0.0355	0.3878	0.8986	0.0181	0.0021	16.71	++-	0	0.607	2	0.1317	Cholesteryl Esters in Medium LDL	mmol/L	Lipoprotein subclasses	Medium LDL (average diameter 23 nm)	Non-derived	23541	23841	0.0032688	0.0288695	0.0410297	-0.0218268	0.0153615	0.808684	-0.0181107	0.0021527	16.3983	rs1043879||rs10903129||rs111941366||rs11249249||rs11802413||rs12027110||rs12027135||rs1293259||rs1293261||rs139604259||rs139898146||rs2375278||rs2375279||rs28513325||rs2982360||rs2986163||rs2986164||rs3091240||rs3091242||rs34002682||rs34006994||rs34054126||rs34596921||rs34791230||rs35065124||rs35148262||rs35176086||rs35225089||rs35568851||rs35945278||rs376477778||rs4649085||rs55794721||rs586178||rs596608||rs614385||rs61775180||rs61775184||rs61775190||rs61776818||rs61777615||rs644592||rs66844552||rs6699113||rs679429||rs72660908||rs72660919||rs72660960||rs72660961||rs72660967||rs7519530||rs7554255||rs760938||rs78207142||rs932372||rs9438901||rs9438905||rs9438909||rs9645452	TRUE	intron_variant	MODIFIER	TMEM57	ENSG00000204178	1.316	0.898732	25747230	rs586178	missense_variant	MODERATE	ENSG00000188672	RHCE	4.072	TMEM57 (16320) - ENSG00000204178	TMEM57 (1676) - ENSG00000204178
1_10	23235170	26102056	FALSE	1	25773708	25447217	rs34596921	chr1:25773708_T_TA	M_LDL_FC	T	TA	0.4203	0.0352	0.3878	0.8986	0.0199	0.0021	20.52	++-	35.7	3.111	2	0.6755	Free Cholesterol in Medium LDL	mmol/L	Lipoprotein subclasses	Medium LDL (average diameter 23 nm)	Non-derived	23542	23842	0.0309017	0.028909	0.545001	-0.0187296	0.0152745	0.657338	-0.0201759	0.00212705	20.6171	rs1043879||rs10903129||rs111941366||rs11249249||rs11802413||rs12027110||rs12027135||rs1293259||rs1293261||rs139604259||rs139898146||rs2375278||rs2375279||rs28513325||rs2982360||rs2986163||rs2986164||rs3091240||rs3091242||rs34002682||rs34006994||rs34054126||rs34596921||rs34791230||rs35065124||rs35148262||rs35176086||rs35225089||rs35568851||rs35945278||rs376477778||rs4649085||rs55794721||rs586178||rs596608||rs614385||rs61775180||rs61775184||rs61775190||rs61776818||rs61777615||rs644592||rs66844552||rs6699113||rs679429||rs72660908||rs72660919||rs72660960||rs72660961||rs72660967||rs7519530||rs7554255||rs760938||rs78207142||rs932372||rs9438901||rs9438905||rs9438909||rs9645452	TRUE	intron_variant	MODIFIER	TMEM57	ENSG00000204178	1.316	0.898732	25747230	rs586178	missense_variant	MODERATE	ENSG00000188672	RHCE	4.072	TMEM57 (16320) - ENSG00000204178	TMEM57 (1676) - ENSG00000204178
1_10	23235170	26102056	FALSE	1	25773708	25447217	rs34596921	chr1:25773708_T_TA	M_LDL_L	T	TA	0.4203	0.0354	0.3878	0.8986	0.0188	0.0021	18.16	++-	0	1.138	2	0.2471	Total Lipids in Medium LDL	mmol/L	Lipoprotein subclasses	Medium LDL (average diameter 23 nm)	Composite	23538	23838	0.0114757	0.0288824	0.160441	-0.0216696	0.0153575	0.80068	-0.0189455	0.00214855	17.9328	rs1043879||rs10903129||rs111941366||rs11249249||rs11802413||rs12027110||rs12027135||rs1293259||rs1293261||rs139604259||rs139898146||rs2375278||rs2375279||rs28513325||rs2982360||rs2986163||rs2986164||rs3091240||rs3091242||rs34002682||rs34006994||rs34054126||rs34596921||rs34791230||rs35065124||rs35148262||rs35176086||rs35225089||rs35568851||rs35945278||rs376477778||rs4649085||rs55794721||rs586178||rs596608||rs614385||rs61775180||rs61775184||rs61775190||rs61776818||rs61777615||rs644592||rs66844552||rs6699113||rs679429||rs72660908||rs72660919||rs72660960||rs72660961||rs72660967||rs7519530||rs7554255||rs760938||rs78207142||rs932372||rs9438901||rs9438905||rs9438909||rs9645452	TRUE	intron_variant	MODIFIER	TMEM57	ENSG00000204178	1.316	0.898732	25747230	rs586178	missense_variant	MODERATE	ENSG00000188672	RHCE	4.072	TMEM57 (16320) - ENSG00000204178	TMEM57 (1676) - ENSG00000204178
1_10	23235170	26102056	FALSE	1	25773708	25447217	rs34596921	chr1:25773708_T_TA	M_LDL_P	T	TA	0.4203	0.0356	0.3878	0.8986	0.0192	0.0021	18.64	++-	0	0.557	2	0.1209	Concentration of Medium LDL Particles	mmol/L	Lipoprotein subclasses	Medium LDL (average diameter 23 nm)	Non-derived	23537	23837	0.00047733	0.0289634	0.00574837	-0.0239419	0.0153624	0.92401	-0.0192101	0.00215992	18.2291	rs1043879||rs10903129||rs111941366||rs11249249||rs11802413||rs12027110||rs12027135||rs1293259||rs1293261||rs139604259||rs139898146||rs2375278||rs2375279||rs28513325||rs2982360||rs2986163||rs2986164||rs3091240||rs3091242||rs34002682||rs34006994||rs34054126||rs34596921||rs34791230||rs35065124||rs35148262||rs35176086||rs35225089||rs35568851||rs35945278||rs376477778||rs4649085||rs55794721||rs586178||rs596608||rs614385||rs61775180||rs61775184||rs61775190||rs61776818||rs61777615||rs644592||rs66844552||rs6699113||rs679429||rs72660908||rs72660919||rs72660960||rs72660961||rs72660967||rs7519530||rs7554255||rs760938||rs78207142||rs932372||rs9438901||rs9438905||rs9438909||rs9645452	TRUE	intron_variant	MODIFIER	TMEM57	ENSG00000204178	1.316	0.898732	25747230	rs586178	missense_variant	MODERATE	ENSG00000188672	RHCE	4.072	TMEM57 (16320) - ENSG00000204178	TMEM57 (1676) - ENSG00000204178
1_10	23235170	26102056	FALSE	1	25773708	25447217	rs34596921	chr1:25773708_T_TA	M_LDL_PL	T	TA	0.4203	0.0354	0.3878	0.8986	0.0189	0.0021	18.39	++-	0	1.526	2	0.3313	Phospholipids in Medium LDL	mmol/L	Lipoprotein subclasses	Medium LDL (average diameter 23 nm)	Non-derived	23539	23839	0.0164872	0.0288459	0.245943	-0.0207339	0.0153431	0.753054	-0.0190705	0.00214272	18.2534	rs1043879||rs10903129||rs111941366||rs11249249||rs11802413||rs12027110||rs12027135||rs1293259||rs1293261||rs139604259||rs139898146||rs2375278||rs2375279||rs28513325||rs2982360||rs2986163||rs2986164||rs3091240||rs3091242||rs34002682||rs34006994||rs34054126||rs34596921||rs34791230||rs35065124||rs35148262||rs35176086||rs35225089||rs35568851||rs35945278||rs376477778||rs4649085||rs55794721||rs586178||rs596608||rs614385||rs61775180||rs61775184||rs61775190||rs61776818||rs61777615||rs644592||rs66844552||rs6699113||rs679429||rs72660908||rs72660919||rs72660960||rs72660961||rs72660967||rs7519530||rs7554255||rs760938||rs78207142||rs932372||rs9438901||rs9438905||rs9438909||rs9645452	TRUE	intron_variant	MODIFIER	TMEM57	ENSG00000204178	1.316	0.898732	25747230	rs586178	missense_variant	MODERATE	ENSG00000188672	RHCE	4.072	TMEM57 (16320) - ENSG00000204178	TMEM57 (1676) - ENSG00000204178
1_10	23235170	26102056	FALSE	1	25773708	25447217	rs34596921	chr1:25773708_T_TA	M_LDL_TG	T	TA	0.4201	0.0341	0.3878	0.8986	0.0132	0.002	9.99	+++	0	0.314	2	0.06823	Triglycerides in Medium LDL	mmol/L	Lipoprotein subclasses	Medium LDL (average diameter 23 nm)	Non-derived	23543	23843	-0.00736697	0.0287127	0.0982658	-0.02119	0.0154111	0.771764	-0.0130657	0.00206284	9.6213	rs1043879||rs10903129||rs111941366||rs11249249||rs11802413||rs12027110||rs12027135||rs1293259||rs1293261||rs139604259||rs139898146||rs2375278||rs2375279||rs28513325||rs2982360||rs2986163||rs2986164||rs3091240||rs3091242||rs34002682||rs34006994||rs34054126||rs34596921||rs34791230||rs35065124||rs35148262||rs35176086||rs35225089||rs35568851||rs35945278||rs376477778||rs4649085||rs55794721||rs586178||rs596608||rs614385||rs61775180||rs61775184||rs61775190||rs61776818||rs61777615||rs644592||rs66844552||rs6699113||rs679429||rs72660908||rs72660919||rs72660960||rs72660961||rs72660967||rs7519530||rs7554255||rs760938||rs78207142||rs932372||rs9438901||rs9438905||rs9438909||rs9645452	TRUE	intron_variant	MODIFIER	TMEM57	ENSG00000204178	1.316	0.898732	25747230	rs586178	missense_variant	MODERATE	ENSG00000188672	RHCE	4.072	TMEM57 (16320) - ENSG00000204178	TMEM57 (1676) - ENSG00000204178
1_10	23235170	26102056	FALSE	1	25773708	25447217	rs34596921	chr1:25773708_T_TA	M_VLDL_C	T	TA	0.4203	0.0355	0.3878	0.8986	0.0218	0.0021	24.21	++-	0	1.171	2	0.2543	Cholesterol in Medium VLDL	mmol/L	Lipoprotein subclasses	Medium VLDL (average diameter 44.5 nm)	Composite	23505	23805	0.00331722	0.0289117	0.0416014	-0.0316771	0.0152994	1.41558	-0.0217936	0.00214525	23.5198	rs1043879||rs10903129||rs111941366||rs11249249||rs11802413||rs12027110||rs12027135||rs1293259||rs1293261||rs139604259||rs139898146||rs2375278||rs2375279||rs28513325||rs2982360||rs2986163||rs2986164||rs3091240||rs3091242||rs34002682||rs34006994||rs34054126||rs34596921||rs34791230||rs35065124||rs35148262||rs35176086||rs35225089||rs35568851||rs35945278||rs376477778||rs4649085||rs55794721||rs586178||rs596608||rs614385||rs61775180||rs61775184||rs61775190||rs61776818||rs61777615||rs644592||rs66844552||rs6699113||rs679429||rs72660908||rs72660919||rs72660960||rs72660961||rs72660967||rs7519530||rs7554255||rs760938||rs78207142||rs932372||rs9438901||rs9438905||rs9438909||rs9645452	TRUE	intron_variant	MODIFIER	TMEM57	ENSG00000204178	1.316	0.898732	25747230	rs586178	missense_variant	MODERATE	ENSG00000188672	RHCE	4.072	TMEM57 (16320) - ENSG00000204178	TMEM57 (1676) - ENSG00000204178
1_10	23235170	26102056	FALSE	1	25773708	25447217	rs34596921	chr1:25773708_T_TA	M_VLDL_CE	T	TA	0.4203	0.0352	0.3878	0.8986	0.0224	0.0021	25.83	++-	0	1.704	2	0.37	Cholesteryl Esters in Medium VLDL	mmol/L	Lipoprotein subclasses	Medium VLDL (average diameter 44.5 nm)	Non-derived	23506	23806	0.0140265	0.0289654	0.201896	-0.0276825	0.0152321	1.16015	-0.0224935	0.00212639	25.425	rs1043879||rs10903129||rs111941366||rs11249249||rs11802413||rs12027110||rs12027135||rs1293259||rs1293261||rs139604259||rs139898146||rs2375278||rs2375279||rs28513325||rs2982360||rs2986163||rs2986164||rs3091240||rs3091242||rs34002682||rs34006994||rs34054126||rs34596921||rs34791230||rs35065124||rs35148262||rs35176086||rs35225089||rs35568851||rs35945278||rs376477778||rs4649085||rs55794721||rs586178||rs596608||rs614385||rs61775180||rs61775184||rs61775190||rs61776818||rs61777615||rs644592||rs66844552||rs6699113||rs679429||rs72660908||rs72660919||rs72660960||rs72660961||rs72660967||rs7519530||rs7554255||rs760938||rs78207142||rs932372||rs9438901||rs9438905||rs9438909||rs9645452	TRUE	intron_variant	MODIFIER	TMEM57	ENSG00000204178	1.316	0.898732	25747230	rs586178	missense_variant	MODERATE	ENSG00000188672	RHCE	4.072	TMEM57 (16320) - ENSG00000204178	TMEM57 (1676) - ENSG00000204178
1_10	23235170	26102056	FALSE	1	25773708	25447217	rs34596921	chr1:25773708_T_TA	M_VLDL_FC	T	TA	0.4203	0.0356	0.3878	0.8986	0.0197	0.0021	19.6	+++	0	0.574	2	0.1246	Free Cholesterol in Medium VLDL	mmol/L	Lipoprotein subclasses	Medium VLDL (average diameter 44.5 nm)	Non-derived	23507	23807	-0.0126272	0.0288259	0.179568	-0.0306039	0.0153494	1.33561	-0.0194939	0.00215594	18.8128	rs1043879||rs10903129||rs111941366||rs11249249||rs11802413||rs12027110||rs12027135||rs1293259||rs1293261||rs139604259||rs139898146||rs2375278||rs2375279||rs28513325||rs2982360||rs2986163||rs2986164||rs3091240||rs3091242||rs34002682||rs34006994||rs34054126||rs34596921||rs34791230||rs35065124||rs35148262||rs35176086||rs35225089||rs35568851||rs35945278||rs376477778||rs4649085||rs55794721||rs586178||rs596608||rs614385||rs61775180||rs61775184||rs61775190||rs61776818||rs61777615||rs644592||rs66844552||rs6699113||rs679429||rs72660908||rs72660919||rs72660960||rs72660961||rs72660967||rs7519530||rs7554255||rs760938||rs78207142||rs932372||rs9438901||rs9438905||rs9438909||rs9645452	TRUE	intron_variant	MODIFIER	TMEM57	ENSG00000204178	1.316	0.898732	25747230	rs586178	missense_variant	MODERATE	ENSG00000188672	RHCE	4.072	TMEM57 (16320) - ENSG00000204178	TMEM57 (1676) - ENSG00000204178
1_10	23235170	26102056	FALSE	1	25773708	25447217	rs34596921	chr1:25773708_T_TA	M_VLDL_L	T	TA	0.4202	0.0354	0.3878	0.8986	0.016	0.0021	13.48	+++	0	0.727	2	0.1579	Total Lipids in Medium VLDL	mmol/L	Lipoprotein subclasses	Medium VLDL (average diameter 44.5 nm)	Composite	23503	23803	-0.0340308	0.0286228	0.629926	-0.0246154	0.0153272	0.965477	-0.0157447	0.00213724	12.7577	rs1043879||rs10903129||rs111941366||rs11249249||rs11802413||rs12027110||rs12027135||rs1293259||rs1293261||rs139604259||rs139898146||rs2375278||rs2375279||rs28513325||rs2982360||rs2986163||rs2986164||rs3091240||rs3091242||rs34002682||rs34006994||rs34054126||rs34596921||rs34791230||rs35065124||rs35148262||rs35176086||rs35225089||rs35568851||rs35945278||rs376477778||rs4649085||rs55794721||rs586178||rs596608||rs614385||rs61775180||rs61775184||rs61775190||rs61776818||rs61777615||rs644592||rs66844552||rs6699113||rs679429||rs72660908||rs72660919||rs72660960||rs72660961||rs72660967||rs7519530||rs7554255||rs760938||rs78207142||rs932372||rs9438901||rs9438905||rs9438909||rs9645452	TRUE	intron_variant	MODIFIER	TMEM57	ENSG00000204178	1.316	0.898732	25747230	rs586178	missense_variant	MODERATE	ENSG00000188672	RHCE	4.072	TMEM57 (16320) - ENSG00000204178	TMEM57 (1676) - ENSG00000204178
1_10	23235170	26102056	FALSE	1	25773708	25447217	rs34596921	chr1:25773708_T_TA	M_VLDL_P	T	TA	0.4203	0.0356	0.3878	0.8986	0.0177	0.0021	16.14	+++	0	0.58	2	0.126	Concentration of Medium VLDL Particles	mmol/L	Lipoprotein subclasses	Medium VLDL (average diameter 44.5 nm)	Non-derived	23502	23802	-0.0255428	0.0287383	0.427006	-0.0284731	0.0153389	1.19781	-0.0174579	0.00215007	15.3303	rs1043879||rs10903129||rs111941366||rs11249249||rs11802413||rs12027110||rs12027135||rs1293259||rs1293261||rs139604259||rs139898146||rs2375278||rs2375279||rs28513325||rs2982360||rs2986163||rs2986164||rs3091240||rs3091242||rs34002682||rs34006994||rs34054126||rs34596921||rs34791230||rs35065124||rs35148262||rs35176086||rs35225089||rs35568851||rs35945278||rs376477778||rs4649085||rs55794721||rs586178||rs596608||rs614385||rs61775180||rs61775184||rs61775190||rs61776818||rs61777615||rs644592||rs66844552||rs6699113||rs679429||rs72660908||rs72660919||rs72660960||rs72660961||rs72660967||rs7519530||rs7554255||rs760938||rs78207142||rs932372||rs9438901||rs9438905||rs9438909||rs9645452	TRUE	intron_variant	MODIFIER	TMEM57	ENSG00000204178	1.316	0.898732	25747230	rs586178	missense_variant	MODERATE	ENSG00000188672	RHCE	4.072	TMEM57 (16320) - ENSG00000204178	TMEM57 (1676) - ENSG00000204178
1_10	23235170	26102056	FALSE	1	25773708	25447217	rs34596921	chr1:25773708_T_TA	M_VLDL_PL	T	TA	0.4203	0.0356	0.3878	0.8986	0.0183	0.0021	17.13	+++	0	0.478	2	0.1039	Phospholipids in Medium VLDL	mmol/L	Lipoprotein subclasses	Medium VLDL (average diameter 44.5 nm)	Non-derived	23504	23804	-0.019017	0.0287247	0.294185	-0.0287891	0.015344	1.21737	-0.0180805	0.00215176	16.3601	rs1043879||rs10903129||rs111941366||rs11249249||rs11802413||rs12027110||rs12027135||rs1293259||rs1293261||rs139604259||rs139898146||rs2375278||rs2375279||rs28513325||rs2982360||rs2986163||rs2986164||rs3091240||rs3091242||rs34002682||rs34006994||rs34054126||rs34596921||rs34791230||rs35065124||rs35148262||rs35176086||rs35225089||rs35568851||rs35945278||rs376477778||rs4649085||rs55794721||rs586178||rs596608||rs614385||rs61775180||rs61775184||rs61775190||rs61776818||rs61777615||rs644592||rs66844552||rs6699113||rs679429||rs72660908||rs72660919||rs72660960||rs72660961||rs72660967||rs7519530||rs7554255||rs760938||rs78207142||rs932372||rs9438901||rs9438905||rs9438909||rs9645452	TRUE	intron_variant	MODIFIER	TMEM57	ENSG00000204178	1.316	0.898732	25747230	rs586178	missense_variant	MODERATE	ENSG00000188672	RHCE	4.072	TMEM57 (16320) - ENSG00000204178	TMEM57 (1676) - ENSG00000204178
1_10	23235170	26102056	FALSE	1	25773708	25447217	rs34596921	chr1:25773708_T_TA	Omega_3	T	TA	0.4202	0.0339	0.3878	0.8986	0.0131	0.002	10.65	+++	0	0.303	2	0.06577	Omega-3 Fatty Acids	mmol/L	Fatty acids		Non-derived	23444	23744	-0.0159861	0.0280745	0.244832	-0.00520708	0.0146557	0.141241	-0.0131986	0.00197675	10.6126	rs1043879||rs10903129||rs111941366||rs11249249||rs11802413||rs12027110||rs12027135||rs1293259||rs1293261||rs139604259||rs139898146||rs2375278||rs2375279||rs28513325||rs2982360||rs2986163||rs2986164||rs3091240||rs3091242||rs34002682||rs34006994||rs34054126||rs34596921||rs34791230||rs35065124||rs35148262||rs35176086||rs35225089||rs35568851||rs35945278||rs376477778||rs4649085||rs55794721||rs586178||rs596608||rs614385||rs61775180||rs61775184||rs61775190||rs61776818||rs61777615||rs644592||rs66844552||rs6699113||rs679429||rs72660908||rs72660919||rs72660960||rs72660961||rs72660967||rs7519530||rs7554255||rs760938||rs78207142||rs932372||rs9438901||rs9438905||rs9438909||rs9645452	TRUE	intron_variant	MODIFIER	TMEM57	ENSG00000204178	1.316	0.898732	25747230	rs586178	missense_variant	MODERATE	ENSG00000188672	RHCE	4.072	TMEM57 (16320) - ENSG00000204178	TMEM57 (1676) - ENSG00000204178
1_10	23235170	26102056	FALSE	1	25773708	25447217	rs34596921	chr1:25773708_T_TA	Omega_6	T	TA	0.4202	0.0344	0.3878	0.8986	0.0194	0.0021	20.29	++-	0	0.818	2	0.1777	Omega-6 Fatty Acids	mmol/L	Fatty acids		Non-derived	23445	23745	0.00505436	0.029063	0.0645252	-0.0145752	0.0153023	0.467433	-0.0196169	0.00208668	20.2672	rs1043879||rs10903129||rs111941366||rs11249249||rs11802413||rs12027110||rs12027135||rs1293259||rs1293261||rs139604259||rs139898146||rs2375278||rs2375279||rs28513325||rs2982360||rs2986163||rs2986164||rs3091240||rs3091242||rs34002682||rs34006994||rs34054126||rs34596921||rs34791230||rs35065124||rs35148262||rs35176086||rs35225089||rs35568851||rs35945278||rs376477778||rs4649085||rs55794721||rs586178||rs596608||rs614385||rs61775180||rs61775184||rs61775190||rs61776818||rs61777615||rs644592||rs66844552||rs6699113||rs679429||rs72660908||rs72660919||rs72660960||rs72660961||rs72660967||rs7519530||rs7554255||rs760938||rs78207142||rs932372||rs9438901||rs9438905||rs9438909||rs9645452	TRUE	intron_variant	MODIFIER	TMEM57	ENSG00000204178	1.316	0.898732	25747230	rs586178	missense_variant	MODERATE	ENSG00000188672	RHCE	4.072	TMEM57 (16320) - ENSG00000204178	TMEM57 (1676) - ENSG00000204178
1_10	23235170	26102056	FALSE	1	25773708	25447217	rs34596921	chr1:25773708_T_TA	PUFA	T	TA	0.4202	0.0341	0.3878	0.8986	0.0198	0.002	21.45	++-	0	0.939	2	0.2038	Polyunsaturated Fatty Acids	mmol/L	Fatty acids		Composite	23446	23746	0.00692559	0.0291418	0.0903628	-0.0153929	0.0153306	0.50121	-0.0200572	0.00207276	21.4209	rs1043879||rs10903129||rs111941366||rs11249249||rs11802413||rs12027110||rs12027135||rs1293259||rs1293261||rs139604259||rs139898146||rs2375278||rs2375279||rs28513325||rs2982360||rs2986163||rs2986164||rs3091240||rs3091242||rs34002682||rs34006994||rs34054126||rs34596921||rs34791230||rs35065124||rs35148262||rs35176086||rs35225089||rs35568851||rs35945278||rs376477778||rs4649085||rs55794721||rs586178||rs596608||rs614385||rs61775180||rs61775184||rs61775190||rs61776818||rs61777615||rs644592||rs66844552||rs6699113||rs679429||rs72660908||rs72660919||rs72660960||rs72660961||rs72660967||rs7519530||rs7554255||rs760938||rs78207142||rs932372||rs9438901||rs9438905||rs9438909||rs9645452	TRUE	intron_variant	MODIFIER	TMEM57	ENSG00000204178	1.316	0.898732	25747230	rs586178	missense_variant	MODERATE	ENSG00000188672	RHCE	4.072	TMEM57 (16320) - ENSG00000204178	TMEM57 (1676) - ENSG00000204178
1_10	23235170	26102056	FALSE	1	25773708	25447217	rs34596921	chr1:25773708_T_TA	Remnant_C	T	TA	0.4203	0.0354	0.3878	0.8986	0.0201	0.0021	20.62	++-	0	0.83	2	0.1803	Remnant Cholesterol (Non-HDL, Non-LDL -Cholesterol)	mmol/L	Cholesterol		Composite	23402	23702	0.00624807	0.0289582	0.0813545	-0.0206805	0.0152751	0.755038	-0.0201837	0.00214003	20.3932	rs1043879||rs10903129||rs111941366||rs11249249||rs11802413||rs12027110||rs12027135||rs1293259||rs1293261||rs139604259||rs139898146||rs2375278||rs2375279||rs28513325||rs2982360||rs2986163||rs2986164||rs3091240||rs3091242||rs34002682||rs34006994||rs34054126||rs34596921||rs34791230||rs35065124||rs35148262||rs35176086||rs35225089||rs35568851||rs35945278||rs376477778||rs4649085||rs55794721||rs586178||rs596608||rs614385||rs61775180||rs61775184||rs61775190||rs61776818||rs61777615||rs644592||rs66844552||rs6699113||rs679429||rs72660908||rs72660919||rs72660960||rs72660961||rs72660967||rs7519530||rs7554255||rs760938||rs78207142||rs932372||rs9438901||rs9438905||rs9438909||rs9645452	TRUE	intron_variant	MODIFIER	TMEM57	ENSG00000204178	1.316	0.898732	25747230	rs586178	missense_variant	MODERATE	ENSG00000188672	RHCE	4.072	TMEM57 (16320) - ENSG00000204178	TMEM57 (1676) - ENSG00000204178
1_10	23235170	26102056	FALSE	1	25773708	25447217	rs34596921	chr1:25773708_T_TA	S_LDL_C	T	TA	0.4203	0.0355	0.3878	0.8986	0.0204	0.0021	21.29	++-	0	1.563	2	0.3395	Cholesterol in Small LDL	mmol/L	Lipoprotein subclasses	Small LDL (average diameter 18.7 nm)	Composite	23547	23847	0.0150628	0.0288564	0.220637	-0.0237465	0.0153153	0.917147	-0.0205611	0.00214464	21.0432	rs1043879||rs10903129||rs111941366||rs11249249||rs11802413||rs12027110||rs12027135||rs1293259||rs1293261||rs139604259||rs139898146||rs2375278||rs2375279||rs28513325||rs2982360||rs2986163||rs2986164||rs3091240||rs3091242||rs34002682||rs34006994||rs34054126||rs34596921||rs34791230||rs35065124||rs35148262||rs35176086||rs35225089||rs35568851||rs35945278||rs376477778||rs4649085||rs55794721||rs586178||rs596608||rs614385||rs61775180||rs61775184||rs61775190||rs61776818||rs61777615||rs644592||rs66844552||rs6699113||rs679429||rs72660908||rs72660919||rs72660960||rs72660961||rs72660967||rs7519530||rs7554255||rs760938||rs78207142||rs932372||rs9438901||rs9438905||rs9438909||rs9645452	TRUE	intron_variant	MODIFIER	TMEM57	ENSG00000204178	1.316	0.898732	25747230	rs586178	missense_variant	MODERATE	ENSG00000188672	RHCE	4.072	TMEM57 (16320) - ENSG00000204178	TMEM57 (1676) - ENSG00000204178
1_10	23235170	26102056	FALSE	1	25773708	25447217	rs34596921	chr1:25773708_T_TA	S_LDL_CE	T	TA	0.4203	0.0355	0.3878	0.8986	0.0194	0.0021	19.13	++-	0	0.893	2	0.194	Cholesteryl Esters in Small LDL	mmol/L	Lipoprotein subclasses	Small LDL (average diameter 18.7 nm)	Non-derived	23548	23848	0.00701516	0.0288477	0.0926603	-0.0229827	0.0153207	0.874235	-0.0194455	0.00215013	18.8203	rs1043879||rs10903129||rs111941366||rs11249249||rs11802413||rs12027110||rs12027135||rs1293259||rs1293261||rs139604259||rs139898146||rs2375278||rs2375279||rs28513325||rs2982360||rs2986163||rs2986164||rs3091240||rs3091242||rs34002682||rs34006994||rs34054126||rs34596921||rs34791230||rs35065124||rs35148262||rs35176086||rs35225089||rs35568851||rs35945278||rs376477778||rs4649085||rs55794721||rs586178||rs596608||rs614385||rs61775180||rs61775184||rs61775190||rs61776818||rs61777615||rs644592||rs66844552||rs6699113||rs679429||rs72660908||rs72660919||rs72660960||rs72660961||rs72660967||rs7519530||rs7554255||rs760938||rs78207142||rs932372||rs9438901||rs9438905||rs9438909||rs9645452	TRUE	intron_variant	MODIFIER	TMEM57	ENSG00000204178	1.316	0.898732	25747230	rs586178	missense_variant	MODERATE	ENSG00000188672	RHCE	4.072	TMEM57 (16320) - ENSG00000204178	TMEM57 (1676) - ENSG00000204178
1_10	23235170	26102056	FALSE	1	25773708	25447217	rs34596921	chr1:25773708_T_TA	S_LDL_FC	T	TA	0.4202	0.035	0.3878	0.8986	0.0212	0.0021	23.41	++-	38.1	3.229	2	0.7012	Free Cholesterol in Small LDL	mmol/L	Lipoprotein subclasses	Small LDL (average diameter 18.7 nm)	Non-derived	23549	23849	0.0305277	0.0288456	0.537734	-0.0210101	0.0152603	0.773195	-0.0214447	0.00211385	23.4567	rs1043879||rs10903129||rs111941366||rs11249249||rs11802413||rs12027110||rs12027135||rs1293259||rs1293261||rs139604259||rs139898146||rs2375278||rs2375279||rs28513325||rs2982360||rs2986163||rs2986164||rs3091240||rs3091242||rs34002682||rs34006994||rs34054126||rs34596921||rs34791230||rs35065124||rs35148262||rs35176086||rs35225089||rs35568851||rs35945278||rs376477778||rs4649085||rs55794721||rs586178||rs596608||rs614385||rs61775180||rs61775184||rs61775190||rs61776818||rs61777615||rs644592||rs66844552||rs6699113||rs679429||rs72660908||rs72660919||rs72660960||rs72660961||rs72660967||rs7519530||rs7554255||rs760938||rs78207142||rs932372||rs9438901||rs9438905||rs9438909||rs9645452	TRUE	intron_variant	MODIFIER	TMEM57	ENSG00000204178	1.316	0.898732	25747230	rs586178	missense_variant	MODERATE	ENSG00000188672	RHCE	4.072	TMEM57 (16320) - ENSG00000204178	TMEM57 (1676) - ENSG00000204178
1_10	23235170	26102056	FALSE	1	25773708	25447217	rs34596921	chr1:25773708_T_TA	S_LDL_L	T	TA	0.4203	0.0354	0.3878	0.8986	0.0208	0.0021	22.07	++-	0	1.53	2	0.3323	Total Lipids in Small LDL	mmol/L	Lipoprotein subclasses	Small LDL (average diameter 18.7 nm)	Composite	23545	23845	0.014191	0.028855	0.205611	-0.0244446	0.0153215	0.956199	-0.0209224	0.00214283	21.7935	rs1043879||rs10903129||rs111941366||rs11249249||rs11802413||rs12027110||rs12027135||rs1293259||rs1293261||rs139604259||rs139898146||rs2375278||rs2375279||rs28513325||rs2982360||rs2986163||rs2986164||rs3091240||rs3091242||rs34002682||rs34006994||rs34054126||rs34596921||rs34791230||rs35065124||rs35148262||rs35176086||rs35225089||rs35568851||rs35945278||rs376477778||rs4649085||rs55794721||rs586178||rs596608||rs614385||rs61775180||rs61775184||rs61775190||rs61776818||rs61777615||rs644592||rs66844552||rs6699113||rs679429||rs72660908||rs72660919||rs72660960||rs72660961||rs72660967||rs7519530||rs7554255||rs760938||rs78207142||rs932372||rs9438901||rs9438905||rs9438909||rs9645452	TRUE	intron_variant	MODIFIER	TMEM57	ENSG00000204178	1.316	0.898732	25747230	rs586178	missense_variant	MODERATE	ENSG00000188672	RHCE	4.072	TMEM57 (16320) - ENSG00000204178	TMEM57 (1676) - ENSG00000204178
1_10	23235170	26102056	FALSE	1	25773708	25447217	rs34596921	chr1:25773708_T_TA	S_LDL_P	T	TA	0.4203	0.0356	0.3878	0.8986	0.0208	0.0021	21.83	++-	0	1.513	2	0.3286	Concentration of Small LDL Particles	mmol/L	Lipoprotein subclasses	Small LDL (average diameter 18.7 nm)	Non-derived	23544	23844	0.0113655	0.0288946	0.158599	-0.0288308	0.0153374	1.22085	-0.0208111	0.00215433	21.3513	rs1043879||rs10903129||rs111941366||rs11249249||rs11802413||rs12027110||rs12027135||rs1293259||rs1293261||rs139604259||rs139898146||rs2375278||rs2375279||rs28513325||rs2982360||rs2986163||rs2986164||rs3091240||rs3091242||rs34002682||rs34006994||rs34054126||rs34596921||rs34791230||rs35065124||rs35148262||rs35176086||rs35225089||rs35568851||rs35945278||rs376477778||rs4649085||rs55794721||rs586178||rs596608||rs614385||rs61775180||rs61775184||rs61775190||rs61776818||rs61777615||rs644592||rs66844552||rs6699113||rs679429||rs72660908||rs72660919||rs72660960||rs72660961||rs72660967||rs7519530||rs7554255||rs760938||rs78207142||rs932372||rs9438901||rs9438905||rs9438909||rs9645452	TRUE	intron_variant	MODIFIER	TMEM57	ENSG00000204178	1.316	0.898732	25747230	rs586178	missense_variant	MODERATE	ENSG00000188672	RHCE	4.072	TMEM57 (16320) - ENSG00000204178	TMEM57 (1676) - ENSG00000204178
1_10	23235170	26102056	FALSE	1	25773708	25447217	rs34596921	chr1:25773708_T_TA	S_LDL_PL	T	TA	0.4202	0.0352	0.3878	0.8986	0.0224	0.0021	25.69	++-	2.3	2.047	2	0.4445	Phospholipids in Small LDL	mmol/L	Lipoprotein subclasses	Small LDL (average diameter 18.7 nm)	Non-derived	23546	23846	0.0185589	0.0288472	0.284001	-0.0249461	0.0153152	0.985712	-0.0225291	0.00212798	25.4659	rs1043879||rs10903129||rs111941366||rs11249249||rs11802413||rs12027110||rs12027135||rs1293259||rs1293261||rs139604259||rs139898146||rs2375278||rs2375279||rs28513325||rs2982360||rs2986163||rs2986164||rs3091240||rs3091242||rs34002682||rs34006994||rs34054126||rs34596921||rs34791230||rs35065124||rs35148262||rs35176086||rs35225089||rs35568851||rs35945278||rs376477778||rs4649085||rs55794721||rs586178||rs596608||rs614385||rs61775180||rs61775184||rs61775190||rs61776818||rs61777615||rs644592||rs66844552||rs6699113||rs679429||rs72660908||rs72660919||rs72660960||rs72660961||rs72660967||rs7519530||rs7554255||rs760938||rs78207142||rs932372||rs9438901||rs9438905||rs9438909||rs9645452	TRUE	intron_variant	MODIFIER	TMEM57	ENSG00000204178	1.316	0.898732	25747230	rs586178	missense_variant	MODERATE	ENSG00000188672	RHCE	4.072	TMEM57 (16320) - ENSG00000204178	TMEM57 (1676) - ENSG00000204178
1_10	23235170	26102056	FALSE	1	25773708	25447217	rs34596921	chr1:25773708_T_TA	S_VLDL_C	T	TA	0.4202	0.0356	0.3878	0.8986	0.018	0.0021	16.63	+++	0	1.209	2	0.2626	Cholesterol in Small VLDL	mmol/L	Lipoprotein subclasses	Small VLDL (average diameter 36.8 nm)	Composite	23512	23812	-0.0118637	0.0286358	0.168349	-0.0344685	0.0153746	1.60263	-0.0177269	0.00215184	15.7569	rs1043879||rs10903129||rs111941366||rs11249249||rs11802413||rs12027110||rs12027135||rs1293259||rs1293261||rs139604259||rs139898146||rs2375278||rs2375279||rs28513325||rs2982360||rs2986163||rs2986164||rs3091240||rs3091242||rs34002682||rs34006994||rs34054126||rs34596921||rs34791230||rs35065124||rs35148262||rs35176086||rs35225089||rs35568851||rs35945278||rs376477778||rs4649085||rs55794721||rs586178||rs596608||rs614385||rs61775180||rs61775184||rs61775190||rs61776818||rs61777615||rs644592||rs66844552||rs6699113||rs679429||rs72660908||rs72660919||rs72660960||rs72660961||rs72660967||rs7519530||rs7554255||rs760938||rs78207142||rs932372||rs9438901||rs9438905||rs9438909||rs9645452	TRUE	intron_variant	MODIFIER	TMEM57	ENSG00000204178	1.316	0.898732	25747230	rs586178	missense_variant	MODERATE	ENSG00000188672	RHCE	4.072	TMEM57 (16320) - ENSG00000204178	TMEM57 (1676) - ENSG00000204178
1_10	23235170	26102056	FALSE	1	25773708	25447217	rs34596921	chr1:25773708_T_TA	S_VLDL_CE	T	TA	0.4202	0.0356	0.3878	0.8986	0.0168	0.0021	14.6	+++	0	1.299	2	0.282	Cholesteryl Esters in Small VLDL	mmol/L	Lipoprotein subclasses	Small VLDL (average diameter 36.8 nm)	Non-derived	23513	23813	-0.0153668	0.0285464	0.22888	-0.0341101	0.0153641	1.57823	-0.0164482	0.00214726	13.731	rs1043879||rs10903129||rs111941366||rs11249249||rs11802413||rs12027110||rs12027135||rs1293259||rs1293261||rs139604259||rs139898146||rs2375278||rs2375279||rs28513325||rs2982360||rs2986163||rs2986164||rs3091240||rs3091242||rs34002682||rs34006994||rs34054126||rs34596921||rs34791230||rs35065124||rs35148262||rs35176086||rs35225089||rs35568851||rs35945278||rs376477778||rs4649085||rs55794721||rs586178||rs596608||rs614385||rs61775180||rs61775184||rs61775190||rs61776818||rs61777615||rs644592||rs66844552||rs6699113||rs679429||rs72660908||rs72660919||rs72660960||rs72660961||rs72660967||rs7519530||rs7554255||rs760938||rs78207142||rs932372||rs9438901||rs9438905||rs9438909||rs9645452	TRUE	intron_variant	MODIFIER	TMEM57	ENSG00000204178	1.316	0.898732	25747230	rs586178	missense_variant	MODERATE	ENSG00000188672	RHCE	4.072	TMEM57 (16320) - ENSG00000204178	TMEM57 (1676) - ENSG00000204178
1_10	23235170	26102056	FALSE	1	25773708	25447217	rs34596921	chr1:25773708_T_TA	S_VLDL_FC	T	TA	0.4203	0.0356	0.3878	0.8986	0.0199	0.0021	20.12	+++	0	1.025	2	0.2227	Free Cholesterol in Small VLDL	mmol/L	Lipoprotein subclasses	Small VLDL (average diameter 36.8 nm)	Non-derived	23514	23814	-0.00495481	0.0287923	0.0638038	-0.0332193	0.015372	1.51296	-0.0197433	0.00215352	19.3168	rs1043879||rs10903129||rs111941366||rs11249249||rs11802413||rs12027110||rs12027135||rs1293259||rs1293261||rs139604259||rs139898146||rs2375278||rs2375279||rs28513325||rs2982360||rs2986163||rs2986164||rs3091240||rs3091242||rs34002682||rs34006994||rs34054126||rs34596921||rs34791230||rs35065124||rs35148262||rs35176086||rs35225089||rs35568851||rs35945278||rs376477778||rs4649085||rs55794721||rs586178||rs596608||rs614385||rs61775180||rs61775184||rs61775190||rs61776818||rs61777615||rs644592||rs66844552||rs6699113||rs679429||rs72660908||rs72660919||rs72660960||rs72660961||rs72660967||rs7519530||rs7554255||rs760938||rs78207142||rs932372||rs9438901||rs9438905||rs9438909||rs9645452	TRUE	intron_variant	MODIFIER	TMEM57	ENSG00000204178	1.316	0.898732	25747230	rs586178	missense_variant	MODERATE	ENSG00000188672	RHCE	4.072	TMEM57 (16320) - ENSG00000204178	TMEM57 (1676) - ENSG00000204178
1_10	23235170	26102056	FALSE	1	25773708	25447217	rs34596921	chr1:25773708_T_TA	S_VLDL_L	T	TA	0.4201	0.0351	0.3878	0.8986	0.015	0.0021	12.18	+++	0	1.358	2	0.2949	Total Lipids in Small VLDL	mmol/L	Lipoprotein subclasses	Small VLDL (average diameter 36.8 nm)	Composite	23510	23810	-0.0335599	0.0284942	0.621811	-0.029682	0.0154024	1.26787	-0.0146625	0.00211804	11.3535	rs1043879||rs10903129||rs111941366||rs11249249||rs11802413||rs12027110||rs12027135||rs1293259||rs1293261||rs139604259||rs139898146||rs2375278||rs2375279||rs28513325||rs2982360||rs2986163||rs2986164||rs3091240||rs3091242||rs34002682||rs34006994||rs34054126||rs34596921||rs34791230||rs35065124||rs35148262||rs35176086||rs35225089||rs35568851||rs35945278||rs376477778||rs4649085||rs55794721||rs586178||rs596608||rs614385||rs61775180||rs61775184||rs61775190||rs61776818||rs61777615||rs644592||rs66844552||rs6699113||rs679429||rs72660908||rs72660919||rs72660960||rs72660961||rs72660967||rs7519530||rs7554255||rs760938||rs78207142||rs932372||rs9438901||rs9438905||rs9438909||rs9645452	TRUE	intron_variant	MODIFIER	TMEM57	ENSG00000204178	1.316	0.898732	25747230	rs586178	missense_variant	MODERATE	ENSG00000188672	RHCE	4.072	TMEM57 (16320) - ENSG00000204178	TMEM57 (1676) - ENSG00000204178
1_10	23235170	26102056	FALSE	1	25773708	25447217	rs34596921	chr1:25773708_T_TA	S_VLDL_P	T	TA	0.4201	0.035	0.3878	0.8986	0.0147	0.0021	11.82	+++	0	1.817	2	0.3945	Concentration of Small VLDL Particles	mmol/L	Lipoprotein subclasses	Small VLDL (average diameter 36.8 nm)	Non-derived	23509	23809	-0.0371787	0.0284535	0.718211	-0.0312392	0.0153787	1.37446	-0.0142995	0.00210777	10.9328	rs1043879||rs10903129||rs111941366||rs11249249||rs11802413||rs12027110||rs12027135||rs1293259||rs1293261||rs139604259||rs139898146||rs2375278||rs2375279||rs28513325||rs2982360||rs2986163||rs2986164||rs3091240||rs3091242||rs34002682||rs34006994||rs34054126||rs34596921||rs34791230||rs35065124||rs35148262||rs35176086||rs35225089||rs35568851||rs35945278||rs376477778||rs4649085||rs55794721||rs586178||rs596608||rs614385||rs61775180||rs61775184||rs61775190||rs61776818||rs61777615||rs644592||rs66844552||rs6699113||rs679429||rs72660908||rs72660919||rs72660960||rs72660961||rs72660967||rs7519530||rs7554255||rs760938||rs78207142||rs932372||rs9438901||rs9438905||rs9438909||rs9645452	TRUE	intron_variant	MODIFIER	TMEM57	ENSG00000204178	1.316	0.898732	25747230	rs586178	missense_variant	MODERATE	ENSG00000188672	RHCE	4.072	TMEM57 (16320) - ENSG00000204178	TMEM57 (1676) - ENSG00000204178
1_10	23235170	26102056	FALSE	1	25773708	25447217	rs34596921	chr1:25773708_T_TA	S_VLDL_PL	T	TA	0.4202	0.0355	0.3878	0.8986	0.0183	0.0021	17.22	+++	0	0.815	2	0.177	Phospholipids in Small VLDL	mmol/L	Lipoprotein subclasses	Small VLDL (average diameter 36.8 nm)	Non-derived	23511	23811	-0.0170363	0.0286761	0.257708	-0.0320659	0.0153974	1.42839	-0.0180485	0.00214776	16.3628	rs1043879||rs10903129||rs111941366||rs11249249||rs11802413||rs12027110||rs12027135||rs1293259||rs1293261||rs139604259||rs139898146||rs2375278||rs2375279||rs28513325||rs2982360||rs2986163||rs2986164||rs3091240||rs3091242||rs34002682||rs34006994||rs34054126||rs34596921||rs34791230||rs35065124||rs35148262||rs35176086||rs35225089||rs35568851||rs35945278||rs376477778||rs4649085||rs55794721||rs586178||rs596608||rs614385||rs61775180||rs61775184||rs61775190||rs61776818||rs61777615||rs644592||rs66844552||rs6699113||rs679429||rs72660908||rs72660919||rs72660960||rs72660961||rs72660967||rs7519530||rs7554255||rs760938||rs78207142||rs932372||rs9438901||rs9438905||rs9438909||rs9645452	TRUE	intron_variant	MODIFIER	TMEM57	ENSG00000204178	1.316	0.898732	25747230	rs586178	missense_variant	MODERATE	ENSG00000188672	RHCE	4.072	TMEM57 (16320) - ENSG00000204178	TMEM57 (1676) - ENSG00000204178
1_10	23235170	26102056	FALSE	1	25773708	25447217	rs34596921	chr1:25773708_T_TA	Total_FA	T	TA	0.4202	0.0348	0.3878	0.8986	0.0145	0.0021	11.38	++-	0	0.382	2	0.08305	Total Fatty Acids	mmol/L	Fatty acids		Composite	23442	23742	0.00226927	0.0290028	0.0279663	-0.0112098	0.0153742	0.331688	-0.0146097	0.00211073	11.3502	rs1043879||rs10903129||rs111941366||rs11249249||rs11802413||rs12027110||rs12027135||rs1293259||rs1293261||rs139604259||rs139898146||rs2375278||rs2375279||rs28513325||rs2982360||rs2986163||rs2986164||rs3091240||rs3091242||rs34002682||rs34006994||rs34054126||rs34596921||rs34791230||rs35065124||rs35148262||rs35176086||rs35225089||rs35568851||rs35945278||rs376477778||rs4649085||rs55794721||rs586178||rs596608||rs614385||rs61775180||rs61775184||rs61775190||rs61776818||rs61777615||rs644592||rs66844552||rs6699113||rs679429||rs72660908||rs72660919||rs72660960||rs72660961||rs72660967||rs7519530||rs7554255||rs760938||rs78207142||rs932372||rs9438901||rs9438905||rs9438909||rs9645452	TRUE	intron_variant	MODIFIER	TMEM57	ENSG00000204178	1.316	0.898732	25747230	rs586178	missense_variant	MODERATE	ENSG00000188672	RHCE	4.072	TMEM57 (16320) - ENSG00000204178	TMEM57 (1676) - ENSG00000204178
1_10	23235170	26102056	FALSE	1	25773708	25447217	rs34596921	chr1:25773708_T_TA	Total_L	T	TA	0.4203	0.035	0.3878	0.8986	0.0188	0.0021	18.58	++-	0	1.215	2	0.2639	Total Lipids in Lipoprotein Particles	mmol/L	Total lipids		Composite	23423	23723	0.011262	0.0289802	0.156416	-0.0134313	0.0152513	0.421937	-0.0190633	0.00211849	18.6407	rs1043879||rs10903129||rs111941366||rs11249249||rs11802413||rs12027110||rs12027135||rs1293259||rs1293261||rs139604259||rs139898146||rs2375278||rs2375279||rs28513325||rs2982360||rs2986163||rs2986164||rs3091240||rs3091242||rs34002682||rs34006994||rs34054126||rs34596921||rs34791230||rs35065124||rs35148262||rs35176086||rs35225089||rs35568851||rs35945278||rs376477778||rs4649085||rs55794721||rs586178||rs596608||rs614385||rs61775180||rs61775184||rs61775190||rs61776818||rs61777615||rs644592||rs66844552||rs6699113||rs679429||rs72660908||rs72660919||rs72660960||rs72660961||rs72660967||rs7519530||rs7554255||rs760938||rs78207142||rs932372||rs9438901||rs9438905||rs9438909||rs9645452	TRUE	intron_variant	MODIFIER	TMEM57	ENSG00000204178	1.316	0.898732	25747230	rs586178	missense_variant	MODERATE	ENSG00000188672	RHCE	4.072	TMEM57 (16320) - ENSG00000204178	TMEM57 (1676) - ENSG00000204178
1_10	23235170	26102056	FALSE	1	25773708	25447217	rs34596921	chr1:25773708_T_TA	VLDL_C	T	TA	0.4203	0.0356	0.3878	0.8986	0.0169	0.0021	14.65	+++	0	0.67	2	0.1456	VLDL Cholesterol	mmol/L	Cholesterol		Composite	23403	23703	-0.019566	0.0287066	0.304954	-0.029184	0.015332	1.24428	-0.0165928	0.00215221	13.8991	rs1043879||rs10903129||rs111941366||rs11249249||rs11802413||rs12027110||rs12027135||rs1293259||rs1293261||rs139604259||rs139898146||rs2375278||rs2375279||rs28513325||rs2982360||rs2986163||rs2986164||rs3091240||rs3091242||rs34002682||rs34006994||rs34054126||rs34596921||rs34791230||rs35065124||rs35148262||rs35176086||rs35225089||rs35568851||rs35945278||rs376477778||rs4649085||rs55794721||rs586178||rs596608||rs614385||rs61775180||rs61775184||rs61775190||rs61776818||rs61777615||rs644592||rs66844552||rs6699113||rs679429||rs72660908||rs72660919||rs72660960||rs72660961||rs72660967||rs7519530||rs7554255||rs760938||rs78207142||rs932372||rs9438901||rs9438905||rs9438909||rs9645452	TRUE	intron_variant	MODIFIER	TMEM57	ENSG00000204178	1.316	0.898732	25747230	rs586178	missense_variant	MODERATE	ENSG00000188672	RHCE	4.072	TMEM57 (16320) - ENSG00000204178	TMEM57 (1676) - ENSG00000204178
1_10	23235170	26102056	FALSE	1	25773708	25447217	rs34596921	chr1:25773708_T_TA	VLDL_CE	T	TA	0.4203	0.0356	0.3878	0.8986	0.0181	0.0021	16.72	+++	0	0.694	2	0.1507	Cholesteryl Esters in VLDL	mmol/L	Cholesteryl esters		Composite	23416	23716	-0.0114617	0.0287568	0.161021	-0.030265	0.0153282	1.3158	-0.0178766	0.00215415	15.9776	rs1043879||rs10903129||rs111941366||rs11249249||rs11802413||rs12027110||rs12027135||rs1293259||rs1293261||rs139604259||rs139898146||rs2375278||rs2375279||rs28513325||rs2982360||rs2986163||rs2986164||rs3091240||rs3091242||rs34002682||rs34006994||rs34054126||rs34596921||rs34791230||rs35065124||rs35148262||rs35176086||rs35225089||rs35568851||rs35945278||rs376477778||rs4649085||rs55794721||rs586178||rs596608||rs614385||rs61775180||rs61775184||rs61775190||rs61776818||rs61777615||rs644592||rs66844552||rs6699113||rs679429||rs72660908||rs72660919||rs72660960||rs72660961||rs72660967||rs7519530||rs7554255||rs760938||rs78207142||rs932372||rs9438901||rs9438905||rs9438909||rs9645452	TRUE	intron_variant	MODIFIER	TMEM57	ENSG00000204178	1.316	0.898732	25747230	rs586178	missense_variant	MODERATE	ENSG00000188672	RHCE	4.072	TMEM57 (16320) - ENSG00000204178	TMEM57 (1676) - ENSG00000204178
1_10	23235170	26102056	FALSE	1	25773708	25447217	rs34596921	chr1:25773708_T_TA	VLDL_FC	T	TA	0.4202	0.0355	0.3878	0.8986	0.0147	0.0021	11.45	+++	0	1.009	2	0.2191	Free Cholesterol in VLDL	mmol/L	Free cholesterol		Composite	23420	23720	-0.0298317	0.0286315	0.526589	-0.0275518	0.0153241	1.14154	-0.0143521	0.00213849	10.7147	rs1043879||rs10903129||rs111941366||rs11249249||rs11802413||rs12027110||rs12027135||rs1293259||rs1293261||rs139604259||rs139898146||rs2375278||rs2375279||rs28513325||rs2982360||rs2986163||rs2986164||rs3091240||rs3091242||rs34002682||rs34006994||rs34054126||rs34596921||rs34791230||rs35065124||rs35148262||rs35176086||rs35225089||rs35568851||rs35945278||rs376477778||rs4649085||rs55794721||rs586178||rs596608||rs614385||rs61775180||rs61775184||rs61775190||rs61776818||rs61777615||rs644592||rs66844552||rs6699113||rs679429||rs72660908||rs72660919||rs72660960||rs72660961||rs72660967||rs7519530||rs7554255||rs760938||rs78207142||rs932372||rs9438901||rs9438905||rs9438909||rs9645452	TRUE	intron_variant	MODIFIER	TMEM57	ENSG00000204178	1.316	0.898732	25747230	rs586178	missense_variant	MODERATE	ENSG00000188672	RHCE	4.072	TMEM57 (16320) - ENSG00000204178	TMEM57 (1676) - ENSG00000204178
1_10	23235170	26102056	FALSE	1	25773708	25447217	rs34596921	chr1:25773708_T_TA	VLDL_P	T	TA	0.4202	0.0354	0.3878	0.8986	0.0159	0.0021	13.26	+++	0	0.63	2	0.1367	Concentration of VLDL Particles	mmol/L	Lipoprotein particle concentrations		Composite	23428	23728	-0.0308541	0.0286162	0.551381	-0.0248738	0.0153938	0.974166	-0.0156236	0.00213781	12.5675	rs1043879||rs10903129||rs111941366||rs11249249||rs11802413||rs12027110||rs12027135||rs1293259||rs1293261||rs139604259||rs139898146||rs2375278||rs2375279||rs28513325||rs2982360||rs2986163||rs2986164||rs3091240||rs3091242||rs34002682||rs34006994||rs34054126||rs34596921||rs34791230||rs35065124||rs35148262||rs35176086||rs35225089||rs35568851||rs35945278||rs376477778||rs4649085||rs55794721||rs586178||rs596608||rs614385||rs61775180||rs61775184||rs61775190||rs61776818||rs61777615||rs644592||rs66844552||rs6699113||rs679429||rs72660908||rs72660919||rs72660960||rs72660961||rs72660967||rs7519530||rs7554255||rs760938||rs78207142||rs932372||rs9438901||rs9438905||rs9438909||rs9645452	TRUE	intron_variant	MODIFIER	TMEM57	ENSG00000204178	1.316	0.898732	25747230	rs586178	missense_variant	MODERATE	ENSG00000188672	RHCE	4.072	TMEM57 (16320) - ENSG00000204178	TMEM57 (1676) - ENSG00000204178
1_10	23235170	26102056	FALSE	1	25773708	25447217	rs34596921	chr1:25773708_T_TA	XL_HDL_TG	T	TA	0.4201	0.0338	0.3878	0.8986	0.0143	0.002	11.86	++-	0	0.655	2	0.1421	Triglycerides in Very Large HDL	mmol/L	Lipoprotein subclasses	Very large HDL (average diameter 14.3 nm)	Non-derived	23557	23857	0.00776505	0.0286004	0.104575	-0.0107396	0.0153179	0.315847	-0.0144509	0.00203735	11.8819	rs1043879||rs10903129||rs111941366||rs11249249||rs11802413||rs12027110||rs12027135||rs1293259||rs1293261||rs139604259||rs139898146||rs2375278||rs2375279||rs28513325||rs2982360||rs2986163||rs2986164||rs3091240||rs3091242||rs34002682||rs34006994||rs34054126||rs34596921||rs34791230||rs35065124||rs35148262||rs35176086||rs35225089||rs35568851||rs35945278||rs376477778||rs4649085||rs55794721||rs586178||rs596608||rs614385||rs61775180||rs61775184||rs61775190||rs61776818||rs61777615||rs644592||rs66844552||rs6699113||rs679429||rs72660908||rs72660919||rs72660960||rs72660961||rs72660967||rs7519530||rs7554255||rs760938||rs78207142||rs932372||rs9438901||rs9438905||rs9438909||rs9645452	TRUE	intron_variant	MODIFIER	TMEM57	ENSG00000204178	1.316	0.898732	25747230	rs586178	missense_variant	MODERATE	ENSG00000188672	RHCE	4.072	TMEM57 (16320) - ENSG00000204178	TMEM57 (1676) - ENSG00000204178
1_10	23235170	26102056	FALSE	1	25773708	25447217	rs34596921	chr1:25773708_T_TA	non_HDL_C	T	TA	0.4203	0.0353	0.3878	0.8986	0.0207	0.0021	21.96	++-	0	1.735	2	0.3767	Total Cholesterol Minus HDL-C	mmol/L	Cholesterol		Composite	23401	23701	0.0173999	0.0290092	0.260715	-0.0214558	0.0153046	0.793338	-0.020886	0.00213717	21.8315	rs1043879||rs10903129||rs111941366||rs11249249||rs11802413||rs12027110||rs12027135||rs1293259||rs1293261||rs139604259||rs139898146||rs2375278||rs2375279||rs28513325||rs2982360||rs2986163||rs2986164||rs3091240||rs3091242||rs34002682||rs34006994||rs34054126||rs34596921||rs34791230||rs35065124||rs35148262||rs35176086||rs35225089||rs35568851||rs35945278||rs376477778||rs4649085||rs55794721||rs586178||rs596608||rs614385||rs61775180||rs61775184||rs61775190||rs61776818||rs61777615||rs644592||rs66844552||rs6699113||rs679429||rs72660908||rs72660919||rs72660960||rs72660961||rs72660967||rs7519530||rs7554255||rs760938||rs78207142||rs932372||rs9438901||rs9438905||rs9438909||rs9645452	TRUE	intron_variant	MODIFIER	TMEM57	ENSG00000204178	1.316	0.898732	25747230	rs586178	missense_variant	MODERATE	ENSG00000188672	RHCE	4.072	TMEM57 (16320) - ENSG00000204178	TMEM57 (1676) - ENSG00000204178
1_10	23235170	26102056	FALSE	1	25774643	25448152	1:25774643_CTT_C	chr1:25774643_C_CTT	Cholines	CTT	C	0.5514	0.0422	0.442	0.8073	-0.0158	0.0019	15.55	-+-	0	1.991	2	0.4323	Total Cholines	mmol/L	Other lipids		Non-derived	23436	23736	0.0323358	0.0216079	0.871182	-0.00133843	0.0144773	0.0332295	0.0159303	0.00195115	15.4915	rs1043879||rs10903129||rs111941366||rs11249249||rs11802413||rs12027110||rs12027135||rs1293259||rs1293261||rs139604259||rs139898146||rs2375278||rs2375279||rs28513325||rs28695210||rs2982360||rs2986163||rs2986164||rs3091240||rs3091242||rs34002682||rs34006994||rs34054126||rs34596921||rs34791230||rs35065124||rs35148262||rs35176086||rs35225089||rs35568851||rs35945278||rs376477778||rs4518840||rs4649085||rs55794721||rs586178||rs596608||rs614385||rs61775180||rs61775184||rs61775190||rs61776818||rs61777615||rs644592||rs66844552||rs6699113||rs679429||rs72660908||rs72660919||rs72660960||rs72660961||rs72660967||rs7519530||rs7554255||rs760938||rs78207142||rs932372||rs9438901||rs9438905||rs9438909||rs9645452	TRUE	intron_variant	MODIFIER	TMEM57	ENSG00000204178	14.46	0.953326	25747230	rs586178	missense_variant	MODERATE	ENSG00000188672	RHCE	4.072	TMEM57 (17255) - ENSG00000204178	TMEM57 (741) - ENSG00000204178
1_10	23235170	26102056	FALSE	1	25774643	25448152	1:25774643_CTT_C	chr1:25774643_C_CTT	IDL_C	CTT	C	0.5511	0.0432	0.442	0.8073	-0.0194	0.002	21.52	---	0	1.694	2	0.3678	Cholesterol in IDL	mmol/L	Lipoprotein subclasses	IDL (average diameter 28.6 nm)	Composite	23526	23826	0.0275961	0.0219089	0.682314	0.00119196	0.0147252	0.0289636	0.0197241	0.00203231	21.5432	rs1043879||rs10903129||rs111941366||rs11249249||rs11802413||rs12027110||rs12027135||rs1293259||rs1293261||rs139604259||rs139898146||rs2375278||rs2375279||rs28513325||rs28695210||rs2982360||rs2986163||rs2986164||rs3091240||rs3091242||rs34002682||rs34006994||rs34054126||rs34596921||rs34791230||rs35065124||rs35148262||rs35176086||rs35225089||rs35568851||rs35945278||rs376477778||rs4518840||rs4649085||rs55794721||rs586178||rs596608||rs614385||rs61775180||rs61775184||rs61775190||rs61776818||rs61777615||rs644592||rs66844552||rs6699113||rs679429||rs72660908||rs72660919||rs72660960||rs72660961||rs72660967||rs7519530||rs7554255||rs760938||rs78207142||rs932372||rs9438901||rs9438905||rs9438909||rs9645452	TRUE	intron_variant	MODIFIER	TMEM57	ENSG00000204178	14.46	0.953326	25747230	rs586178	missense_variant	MODERATE	ENSG00000188672	RHCE	4.072	TMEM57 (17255) - ENSG00000204178	TMEM57 (741) - ENSG00000204178
1_10	23235170	26102056	FALSE	1	25774643	25448152	1:25774643_CTT_C	chr1:25774643_C_CTT	IDL_CE	CTT	C	0.5511	0.0433	0.442	0.8073	-0.0189	0.002	20.46	-+-	0	1.989	2	0.432	Cholesteryl Esters in IDL	mmol/L	Lipoprotein subclasses	IDL (average diameter 28.6 nm)	Non-derived	23527	23827	0.0276057	0.0218792	0.683936	-0.000848474	0.0147032	0.0204597	0.0192351	0.00203147	20.547	rs1043879||rs10903129||rs111941366||rs11249249||rs11802413||rs12027110||rs12027135||rs1293259||rs1293261||rs139604259||rs139898146||rs2375278||rs2375279||rs28513325||rs28695210||rs2982360||rs2986163||rs2986164||rs3091240||rs3091242||rs34002682||rs34006994||rs34054126||rs34596921||rs34791230||rs35065124||rs35148262||rs35176086||rs35225089||rs35568851||rs35945278||rs376477778||rs4518840||rs4649085||rs55794721||rs586178||rs596608||rs614385||rs61775180||rs61775184||rs61775190||rs61776818||rs61777615||rs644592||rs66844552||rs6699113||rs679429||rs72660908||rs72660919||rs72660960||rs72660961||rs72660967||rs7519530||rs7554255||rs760938||rs78207142||rs932372||rs9438901||rs9438905||rs9438909||rs9645452	TRUE	intron_variant	MODIFIER	TMEM57	ENSG00000204178	14.46	0.953326	25747230	rs586178	missense_variant	MODERATE	ENSG00000188672	RHCE	4.072	TMEM57 (17255) - ENSG00000204178	TMEM57 (741) - ENSG00000204178
1_10	23235170	26102056	FALSE	1	25774643	25448152	1:25774643_CTT_C	chr1:25774643_C_CTT	IDL_FC	CTT	C	0.5511	0.0432	0.442	0.8073	-0.0204	0.002	23.54	---	0	0.931	2	0.2023	Free Cholesterol in IDL	mmol/L	Lipoprotein subclasses	IDL (average diameter 28.6 nm)	Non-derived	23528	23828	0.0265637	0.0219854	0.644064	0.00684871	0.0147911	0.191557	0.0206393	0.00203803	23.3778	rs1043879||rs10903129||rs111941366||rs11249249||rs11802413||rs12027110||rs12027135||rs1293259||rs1293261||rs139604259||rs139898146||rs2375278||rs2375279||rs28513325||rs28695210||rs2982360||rs2986163||rs2986164||rs3091240||rs3091242||rs34002682||rs34006994||rs34054126||rs34596921||rs34791230||rs35065124||rs35148262||rs35176086||rs35225089||rs35568851||rs35945278||rs376477778||rs4518840||rs4649085||rs55794721||rs586178||rs596608||rs614385||rs61775180||rs61775184||rs61775190||rs61776818||rs61777615||rs644592||rs66844552||rs6699113||rs679429||rs72660908||rs72660919||rs72660960||rs72660961||rs72660967||rs7519530||rs7554255||rs760938||rs78207142||rs932372||rs9438901||rs9438905||rs9438909||rs9645452	TRUE	intron_variant	MODIFIER	TMEM57	ENSG00000204178	14.46	0.953326	25747230	rs586178	missense_variant	MODERATE	ENSG00000188672	RHCE	4.072	TMEM57 (17255) - ENSG00000204178	TMEM57 (741) - ENSG00000204178
1_10	23235170	26102056	FALSE	1	25774643	25448152	1:25774643_CTT_C	chr1:25774643_C_CTT	IDL_L	CTT	C	0.5511	0.0432	0.442	0.8073	-0.0201	0.002	22.88	---	0	1.067	2	0.2316	Total Lipids in IDL	mmol/L	Lipoprotein subclasses	IDL (average diameter 28.6 nm)	Composite	23524	23824	0.0289446	0.0219541	0.72731	0.00614	0.014777	0.168918	0.0203248	0.002038	22.6982	rs1043879||rs10903129||rs111941366||rs11249249||rs11802413||rs12027110||rs12027135||rs1293259||rs1293261||rs139604259||rs139898146||rs2375278||rs2375279||rs28513325||rs28695210||rs2982360||rs2986163||rs2986164||rs3091240||rs3091242||rs34002682||rs34006994||rs34054126||rs34596921||rs34791230||rs35065124||rs35148262||rs35176086||rs35225089||rs35568851||rs35945278||rs376477778||rs4518840||rs4649085||rs55794721||rs586178||rs596608||rs614385||rs61775180||rs61775184||rs61775190||rs61776818||rs61777615||rs644592||rs66844552||rs6699113||rs679429||rs72660908||rs72660919||rs72660960||rs72660961||rs72660967||rs7519530||rs7554255||rs760938||rs78207142||rs932372||rs9438901||rs9438905||rs9438909||rs9645452	TRUE	intron_variant	MODIFIER	TMEM57	ENSG00000204178	14.46	0.953326	25747230	rs586178	missense_variant	MODERATE	ENSG00000188672	RHCE	4.072	TMEM57 (17255) - ENSG00000204178	TMEM57 (741) - ENSG00000204178
1_10	23235170	26102056	FALSE	1	25774643	25448152	1:25774643_CTT_C	chr1:25774643_C_CTT	IDL_P	CTT	C	0.5509	0.044	0.442	0.8073	-0.0187	0.0021	19.16	---	0	0.08	2	0.0173	Concentration of IDL Particles	mmol/L	Lipoprotein subclasses	IDL (average diameter 28.6 nm)	Non-derived	23523	23823	0.0230732	0.021938	0.533256	0.0157356	0.0148925	0.536571	0.0187472	0.00208064	18.6872	rs1043879||rs10903129||rs111941366||rs11249249||rs11802413||rs12027110||rs12027135||rs1293259||rs1293261||rs139604259||rs139898146||rs2375278||rs2375279||rs28513325||rs28695210||rs2982360||rs2986163||rs2986164||rs3091240||rs3091242||rs34002682||rs34006994||rs34054126||rs34596921||rs34791230||rs35065124||rs35148262||rs35176086||rs35225089||rs35568851||rs35945278||rs376477778||rs4518840||rs4649085||rs55794721||rs586178||rs596608||rs614385||rs61775180||rs61775184||rs61775190||rs61776818||rs61777615||rs644592||rs66844552||rs6699113||rs679429||rs72660908||rs72660919||rs72660960||rs72660961||rs72660967||rs7519530||rs7554255||rs760938||rs78207142||rs932372||rs9438901||rs9438905||rs9438909||rs9645452	TRUE	intron_variant	MODIFIER	TMEM57	ENSG00000204178	14.46	0.953326	25747230	rs586178	missense_variant	MODERATE	ENSG00000188672	RHCE	4.072	TMEM57 (17255) - ENSG00000204178	TMEM57 (741) - ENSG00000204178
1_10	23235170	26102056	FALSE	1	25774643	25448152	1:25774643_CTT_C	chr1:25774643_C_CTT	IDL_PL	CTT	C	0.5511	0.0431	0.442	0.8073	-0.0213	0.002	25.53	---	0	0.287	2	0.0624	Phospholipids in IDL	mmol/L	Lipoprotein subclasses	IDL (average diameter 28.6 nm)	Non-derived	23525	23825	0.0275352	0.021994	0.67656	0.014574	0.0148216	0.487501	0.0213671	0.00203607	25.0373	rs1043879||rs10903129||rs111941366||rs11249249||rs11802413||rs12027110||rs12027135||rs1293259||rs1293261||rs139604259||rs139898146||rs2375278||rs2375279||rs28513325||rs28695210||rs2982360||rs2986163||rs2986164||rs3091240||rs3091242||rs34002682||rs34006994||rs34054126||rs34596921||rs34791230||rs35065124||rs35148262||rs35176086||rs35225089||rs35568851||rs35945278||rs376477778||rs4518840||rs4649085||rs55794721||rs586178||rs596608||rs614385||rs61775180||rs61775184||rs61775190||rs61776818||rs61777615||rs644592||rs66844552||rs6699113||rs679429||rs72660908||rs72660919||rs72660960||rs72660961||rs72660967||rs7519530||rs7554255||rs760938||rs78207142||rs932372||rs9438901||rs9438905||rs9438909||rs9645452	TRUE	intron_variant	MODIFIER	TMEM57	ENSG00000204178	14.46	0.953326	25747230	rs586178	missense_variant	MODERATE	ENSG00000188672	RHCE	4.072	TMEM57 (17255) - ENSG00000204178	TMEM57 (741) - ENSG00000204178
1_10	23235170	26102056	FALSE	1	25774643	25448152	1:25774643_CTT_C	chr1:25774643_C_CTT	L_LDL_FC	CTT	C	0.551	0.0435	0.442	0.8073	-0.0205	0.002	23.28	---	0	0.799	2	0.1735	Free Cholesterol in Large LDL	mmol/L	Lipoprotein subclasses	Large LDL (average diameter 25.5 nm)	Non-derived	23535	23835	0.0293675	0.0219824	0.740966	0.00869691	0.0148789	0.252686	0.0206708	0.00205886	22.9924	rs1043879||rs10903129||rs111941366||rs11249249||rs11802413||rs12027110||rs12027135||rs1293259||rs1293261||rs139604259||rs139898146||rs2375278||rs2375279||rs28513325||rs28695210||rs2982360||rs2986163||rs2986164||rs3091240||rs3091242||rs34002682||rs34006994||rs34054126||rs34596921||rs34791230||rs35065124||rs35148262||rs35176086||rs35225089||rs35568851||rs35945278||rs376477778||rs4518840||rs4649085||rs55794721||rs586178||rs596608||rs614385||rs61775180||rs61775184||rs61775190||rs61776818||rs61777615||rs644592||rs66844552||rs6699113||rs679429||rs72660908||rs72660919||rs72660960||rs72660961||rs72660967||rs7519530||rs7554255||rs760938||rs78207142||rs932372||rs9438901||rs9438905||rs9438909||rs9645452	TRUE	intron_variant	MODIFIER	TMEM57	ENSG00000204178	14.46	0.953326	25747230	rs586178	missense_variant	MODERATE	ENSG00000188672	RHCE	4.072	TMEM57 (17255) - ENSG00000204178	TMEM57 (741) - ENSG00000204178
1_10	23235170	26102056	FALSE	1	25774643	25448152	1:25774643_CTT_C	chr1:25774643_C_CTT	Phosphatidylc	CTT	C	0.5516	0.0418	0.442	0.8073	-0.0145	0.0019	13.44	-+-	6.6	2.14	2	0.4648	Phosphatidylcholines	mmol/L	Other lipids		Non-derived	23437	23737	0.031	0.0216656	0.816797	-0.00355547	0.014482	0.0936316	0.0146552	0.0019345	13.4472	rs1043879||rs10903129||rs111941366||rs11249249||rs11802413||rs12027110||rs12027135||rs1293259||rs1293261||rs139604259||rs139898146||rs2375278||rs2375279||rs28513325||rs28695210||rs2982360||rs2986163||rs2986164||rs3091240||rs3091242||rs34002682||rs34006994||rs34054126||rs34596921||rs34791230||rs35065124||rs35148262||rs35176086||rs35225089||rs35568851||rs35945278||rs376477778||rs4518840||rs4649085||rs55794721||rs586178||rs596608||rs614385||rs61775180||rs61775184||rs61775190||rs61776818||rs61777615||rs644592||rs66844552||rs6699113||rs679429||rs72660908||rs72660919||rs72660960||rs72660961||rs72660967||rs7519530||rs7554255||rs760938||rs78207142||rs932372||rs9438901||rs9438905||rs9438909||rs9645452	TRUE	intron_variant	MODIFIER	TMEM57	ENSG00000204178	14.46	0.953326	25747230	rs586178	missense_variant	MODERATE	ENSG00000188672	RHCE	4.072	TMEM57 (17255) - ENSG00000204178	TMEM57 (741) - ENSG00000204178
1_10	23235170	26102056	FALSE	1	25774643	25448152	1:25774643_CTT_C	chr1:25774643_C_CTT	Phosphoglyc	CTT	C	0.5514	0.0422	0.442	0.8073	-0.0143	0.0019	12.92	-+-	5.3	2.112	2	0.4587	Phosphoglycerides	mmol/L	Other lipids		Non-derived	23434	23734	0.033739	0.0216198	0.925816	-0.0022537	0.0145391	0.0570924	0.0144756	0.00195825	12.8401	rs1043879||rs10903129||rs111941366||rs11249249||rs11802413||rs12027110||rs12027135||rs1293259||rs1293261||rs139604259||rs139898146||rs2375278||rs2375279||rs28513325||rs28695210||rs2982360||rs2986163||rs2986164||rs3091240||rs3091242||rs34002682||rs34006994||rs34054126||rs34596921||rs34791230||rs35065124||rs35148262||rs35176086||rs35225089||rs35568851||rs35945278||rs376477778||rs4518840||rs4649085||rs55794721||rs586178||rs596608||rs614385||rs61775180||rs61775184||rs61775190||rs61776818||rs61777615||rs644592||rs66844552||rs6699113||rs679429||rs72660908||rs72660919||rs72660960||rs72660961||rs72660967||rs7519530||rs7554255||rs760938||rs78207142||rs932372||rs9438901||rs9438905||rs9438909||rs9645452	TRUE	intron_variant	MODIFIER	TMEM57	ENSG00000204178	14.46	0.953326	25747230	rs586178	missense_variant	MODERATE	ENSG00000188672	RHCE	4.072	TMEM57 (17255) - ENSG00000204178	TMEM57 (741) - ENSG00000204178
1_10	23235170	26102056	FALSE	1	25774643	25448152	1:25774643_CTT_C	chr1:25774643_C_CTT	Sphingomyelins	CTT	C	0.5513	0.0425	0.442	0.8073	-0.0189	0.0019	21.8	-+-	23.3	2.608	2	0.5663	Sphingomyelins	mmol/L	Other lipids		Non-derived	23438	23738	0.0259829	0.0215046	0.644068	-0.00377481	0.0144189	0.100465	0.0192208	0.00195708	22.0397	rs1043879||rs10903129||rs111941366||rs11249249||rs11802413||rs12027110||rs12027135||rs1293259||rs1293261||rs139604259||rs139898146||rs2375278||rs2375279||rs28513325||rs28695210||rs2982360||rs2986163||rs2986164||rs3091240||rs3091242||rs34002682||rs34006994||rs34054126||rs34596921||rs34791230||rs35065124||rs35148262||rs35176086||rs35225089||rs35568851||rs35945278||rs376477778||rs4518840||rs4649085||rs55794721||rs586178||rs596608||rs614385||rs61775180||rs61775184||rs61775190||rs61776818||rs61777615||rs644592||rs66844552||rs6699113||rs679429||rs72660908||rs72660919||rs72660960||rs72660961||rs72660967||rs7519530||rs7554255||rs760938||rs78207142||rs932372||rs9438901||rs9438905||rs9438909||rs9645452	TRUE	intron_variant	MODIFIER	TMEM57	ENSG00000204178	14.46	0.953326	25747230	rs586178	missense_variant	MODERATE	ENSG00000188672	RHCE	4.072	TMEM57 (17255) - ENSG00000204178	TMEM57 (741) - ENSG00000204178
1_10	23235170	26102056	FALSE	1	25774643	25448152	1:25774643_CTT_C	chr1:25774643_C_CTT	Total_C	CTT	C	0.5511	0.0433	0.442	0.8073	-0.0207	0.002	24.11	---	0	1.115	2	0.2422	Total Cholesterol	mmol/L	Cholesterol		Composite	23400	23700	0.0298317	0.0219441	0.759434	0.00644492	0.0147877	0.178512	0.0209362	0.00204334	23.9092	rs1043879||rs10903129||rs111941366||rs11249249||rs11802413||rs12027110||rs12027135||rs1293259||rs1293261||rs139604259||rs139898146||rs2375278||rs2375279||rs28513325||rs28695210||rs2982360||rs2986163||rs2986164||rs3091240||rs3091242||rs34002682||rs34006994||rs34054126||rs34596921||rs34791230||rs35065124||rs35148262||rs35176086||rs35225089||rs35568851||rs35945278||rs376477778||rs4518840||rs4649085||rs55794721||rs586178||rs596608||rs614385||rs61775180||rs61775184||rs61775190||rs61776818||rs61777615||rs644592||rs66844552||rs6699113||rs679429||rs72660908||rs72660919||rs72660960||rs72660961||rs72660967||rs7519530||rs7554255||rs760938||rs78207142||rs932372||rs9438901||rs9438905||rs9438909||rs9645452	TRUE	intron_variant	MODIFIER	TMEM57	ENSG00000204178	14.46	0.953326	25747230	rs586178	missense_variant	MODERATE	ENSG00000188672	RHCE	4.072	TMEM57 (17255) - ENSG00000204178	TMEM57 (741) - ENSG00000204178
1_10	23235170	26102056	FALSE	1	25774643	25448152	1:25774643_CTT_C	chr1:25774643_C_CTT	Total_CE	CTT	C	0.5511	0.0432	0.442	0.8073	-0.0204	0.002	23.61	---	0	1.347	2	0.2924	Total Esterified Cholesterol	mmol/L	Cholesteryl esters		Composite	23415	23715	0.0289707	0.0219019	0.730676	0.00438742	0.0147399	0.11579	0.020635	0.00203216	23.4984	rs1043879||rs10903129||rs111941366||rs11249249||rs11802413||rs12027110||rs12027135||rs1293259||rs1293261||rs139604259||rs139898146||rs2375278||rs2375279||rs28513325||rs28695210||rs2982360||rs2986163||rs2986164||rs3091240||rs3091242||rs34002682||rs34006994||rs34054126||rs34596921||rs34791230||rs35065124||rs35148262||rs35176086||rs35225089||rs35568851||rs35945278||rs376477778||rs4518840||rs4649085||rs55794721||rs586178||rs596608||rs614385||rs61775180||rs61775184||rs61775190||rs61776818||rs61777615||rs644592||rs66844552||rs6699113||rs679429||rs72660908||rs72660919||rs72660960||rs72660961||rs72660967||rs7519530||rs7554255||rs760938||rs78207142||rs932372||rs9438901||rs9438905||rs9438909||rs9645452	TRUE	intron_variant	MODIFIER	TMEM57	ENSG00000204178	14.46	0.953326	25747230	rs586178	missense_variant	MODERATE	ENSG00000188672	RHCE	4.072	TMEM57 (17255) - ENSG00000204178	TMEM57 (741) - ENSG00000204178
1_10	23235170	26102056	FALSE	1	25774643	25448152	1:25774643_CTT_C	chr1:25774643_C_CTT	Total_FC	CTT	C	0.551	0.0436	0.442	0.8073	-0.0212	0.002	24.62	---	0	0.575	2	0.1249	Total Free Cholesterol	mmol/L	Free cholesterol		Composite	23419	23719	0.0298338	0.0220229	0.755669	0.0115798	0.0148893	0.359786	0.0213345	0.00206848	24.2157	rs1043879||rs10903129||rs111941366||rs11249249||rs11802413||rs12027110||rs12027135||rs1293259||rs1293261||rs139604259||rs139898146||rs2375278||rs2375279||rs28513325||rs28695210||rs2982360||rs2986163||rs2986164||rs3091240||rs3091242||rs34002682||rs34006994||rs34054126||rs34596921||rs34791230||rs35065124||rs35148262||rs35176086||rs35225089||rs35568851||rs35945278||rs376477778||rs4518840||rs4649085||rs55794721||rs586178||rs596608||rs614385||rs61775180||rs61775184||rs61775190||rs61776818||rs61777615||rs644592||rs66844552||rs6699113||rs679429||rs72660908||rs72660919||rs72660960||rs72660961||rs72660967||rs7519530||rs7554255||rs760938||rs78207142||rs932372||rs9438901||rs9438905||rs9438909||rs9645452	TRUE	intron_variant	MODIFIER	TMEM57	ENSG00000204178	14.46	0.953326	25747230	rs586178	missense_variant	MODERATE	ENSG00000188672	RHCE	4.072	TMEM57 (17255) - ENSG00000204178	TMEM57 (741) - ENSG00000204178
1_10	23235170	26102056	FALSE	1	25774643	25448152	1:25774643_CTT_C	chr1:25774643_C_CTT	Total_PL	CTT	C	0.5512	0.0428	0.442	0.8073	-0.017	0.002	17.23	---	0	1.639	2	0.3558	Total Phospholipids in Lipoprotein Particles	mmol/L	Phospholipids		Composite	23411	23711	0.0298764	0.021709	0.772751	0.000458781	0.0146491	0.0109883	0.0172186	0.0019976	17.1729	rs1043879||rs10903129||rs111941366||rs11249249||rs11802413||rs12027110||rs12027135||rs1293259||rs1293261||rs139604259||rs139898146||rs2375278||rs2375279||rs28513325||rs28695210||rs2982360||rs2986163||rs2986164||rs3091240||rs3091242||rs34002682||rs34006994||rs34054126||rs34596921||rs34791230||rs35065124||rs35148262||rs35176086||rs35225089||rs35568851||rs35945278||rs376477778||rs4518840||rs4649085||rs55794721||rs586178||rs596608||rs614385||rs61775180||rs61775184||rs61775190||rs61776818||rs61777615||rs644592||rs66844552||rs6699113||rs679429||rs72660908||rs72660919||rs72660960||rs72660961||rs72660967||rs7519530||rs7554255||rs760938||rs78207142||rs932372||rs9438901||rs9438905||rs9438909||rs9645452	TRUE	intron_variant	MODIFIER	TMEM57	ENSG00000204178	14.46	0.953326	25747230	rs586178	missense_variant	MODERATE	ENSG00000188672	RHCE	4.072	TMEM57 (17255) - ENSG00000204178	TMEM57 (741) - ENSG00000204178
1_10	23235170	26102056	FALSE	1	25774643	25448152	1:25774643_CTT_C	chr1:25774643_C_CTT	XS_VLDL_CE	CTT	C	0.5511	0.0433	0.442	0.8073	-0.0188	0.002	20.14	---	0	0.166	2	0.03609	Cholesteryl Esters in Very Small VLDL	mmol/L	Lipoprotein subclasses	Very small VLDL (average diameter 31.3 nm)	Non-derived	23520	23820	0.0267924	0.0218824	0.655987	0.0161209	0.0147613	0.561004	0.0188054	0.00203666	19.5816	rs1043879||rs10903129||rs111941366||rs11249249||rs11802413||rs12027110||rs12027135||rs1293259||rs1293261||rs139604259||rs139898146||rs2375278||rs2375279||rs28513325||rs28695210||rs2982360||rs2986163||rs2986164||rs3091240||rs3091242||rs34002682||rs34006994||rs34054126||rs34596921||rs34791230||rs35065124||rs35148262||rs35176086||rs35225089||rs35568851||rs35945278||rs376477778||rs4518840||rs4649085||rs55794721||rs586178||rs596608||rs614385||rs61775180||rs61775184||rs61775190||rs61776818||rs61777615||rs644592||rs66844552||rs6699113||rs679429||rs72660908||rs72660919||rs72660960||rs72660961||rs72660967||rs7519530||rs7554255||rs760938||rs78207142||rs932372||rs9438901||rs9438905||rs9438909||rs9645452	TRUE	intron_variant	MODIFIER	TMEM57	ENSG00000204178	14.46	0.953326	25747230	rs586178	missense_variant	MODERATE	ENSG00000188672	RHCE	4.072	TMEM57 (17255) - ENSG00000204178	TMEM57 (741) - ENSG00000204178
1_10	23235170	26102056	FALSE	1	25777743	25451252	rs6699113	chr1:25777743_C_T	M_HDL_FC_pct	C	T	0.5507	0.0392	0.2036	0.5566	0.0152	0.0017	17.6	+-+	69.8	6.633	2	1.44	Free Cholesterol to Total Lipids in Medium HDL percentage	%	Relative lipoprotein lipid concentrations	Medium HDL ratios	Percentage	23642	23942	0.00751248	0.0206573	0.145025	-0.0194467	0.0137382	0.804328	0.0158469	0.00176349	18.5915	rs1043879||rs10903129||rs111941366||rs11249249||rs11802413||rs12027110||rs12027135||rs1293259||rs1293261||rs139604259||rs139898146||rs2375278||rs2375279||rs28513325||rs28695210||rs2982360||rs2986163||rs2986164||rs3091240||rs3091242||rs34002682||rs34006994||rs34054126||rs34596921||rs34791230||rs35065124||rs35148262||rs35176086||rs35225089||rs35568851||rs35945278||rs376477778||rs4518840||rs4649085||rs55794721||rs586178||rs596608||rs614385||rs61775180||rs61775184||rs61775190||rs61776818||rs61777615||rs644592||rs66844552||rs6699113||rs679429||rs72660908||rs72660919||rs72660960||rs72660961||rs72660967||rs7519530||rs7554255||rs760938||rs78207142||rs932372||rs9438901||rs9438905||rs9438909||rs9645452	TRUE	intron_variant	MODIFIER	TMEM57	ENSG00000204178	0.066	0.957725	25747230	rs586178	missense_variant	MODERATE	ENSG00000188672	RHCE	4.072	TMEM57 (20355) - ENSG00000204178	TMEM57 (2359) - ENSG00000204178
1_10	23235170	26102056	FALSE	1	25778106	25451615	rs7554255	chr1:25778106_C_T	L_HDL_FC_pct	C	T	0.5505	0.0402	0.2034	0.5566	0.0182	0.0019	21.61	+++	0	1.6	2	0.3475	Free Cholesterol to Total Lipids in Large HDL percentage	%	Relative lipoprotein lipid concentrations	Large HDL ratios	Percentage	23637	23937	0.0105204	0.021409	0.205413	0.000742493	0.0145681	0.0180221	0.0185574	0.00189528	21.9114	rs1043879||rs10903129||rs111941366||rs11249249||rs11802413||rs12027110||rs12027135||rs1293259||rs1293261||rs139604259||rs139898146||rs2375278||rs2375279||rs28513325||rs28695210||rs2982360||rs2986163||rs2986164||rs3091240||rs3091242||rs34002682||rs34006994||rs34054126||rs34596921||rs34791230||rs35065124||rs35148262||rs35176086||rs35225089||rs35568851||rs35945278||rs376477778||rs4518840||rs4649085||rs55794721||rs586178||rs596608||rs614385||rs61775180||rs61775184||rs61775190||rs61776818||rs61777615||rs644592||rs66844552||rs6699113||rs679429||rs72660908||rs72660919||rs72660960||rs72660961||rs72660967||rs7519530||rs7554255||rs760938||rs78207142||rs932372||rs9438901||rs9438905||rs9438909||rs9645452	TRUE	intron_variant	MODIFIER	TMEM57	ENSG00000204178	5.435	0.957768	25747230	rs586178	missense_variant	MODERATE	ENSG00000188672	RHCE	4.072	TMEM57 (20718) - ENSG00000204178	TMEM57 (2722) - ENSG00000204178
1_10	23235170	26102056	FALSE	1	25793663	25467172	rs61775180	chr1:25793663_C_T	L_HDL_PL_pct	C	T	0.4202	0.0347	0.1068	0.6232	0.02	0.002	23.3	++-	6.6	2.141	2	0.4649	Phospholipids to Total Lipids in Large HDL percentage	%	Relative lipoprotein lipid concentrations	Large HDL ratios	Percentage	23634	23934	-0.0206979	0.028096	0.336003	0.0174483	0.0150451	0.60879	0.0202374	0.00199938	23.3544	rs1043879||rs10903129||rs111941366||rs11249249||rs11802413||rs12027110||rs12027135||rs1293259||rs1293261||rs139604259||rs139898146||rs2375278||rs2375279||rs2982360||rs2986163||rs2986164||rs3091240||rs3091242||rs34002682||rs34006994||rs34054126||rs34596921||rs34791230||rs35065124||rs35148262||rs35176086||rs35225089||rs35568851||rs35945278||rs376477778||rs4518840||rs4649085||rs55794721||rs586178||rs596608||rs614385||rs61775180||rs61775184||rs61775190||rs61776818||rs61777615||rs644592||rs66844552||rs6699113||rs679429||rs72660908||rs72660919||rs72660960||rs72660961||rs72660967||rs7519530||rs7554255||rs760938||rs78207142||rs932372||rs9438901||rs9438905||rs9438909||rs9645452	TRUE	intron_variant	MODIFIER	TMEM57	ENSG00000204178	2.414	0.882882	25747230	rs586178	missense_variant	MODERATE	ENSG00000188672	RHCE	4.072	TMEM57 (33037) - ENSG00000204178	TMEM57 (18279) - ENSG00000204178
1_10	23235170	26102056	FALSE	1	25793663	25467172	rs61775180	chr1:25793663_C_T	L_LDL_C_pct	C	T	0.4203	0.0352	0.1068	0.6232	-0.0143	0.002	12.21	--+	57.4	4.693	2	1.019	Cholesterol to Total Lipids in Large LDL percentage	%	Relative lipoprotein lipid concentrations	Large LDL ratios	Percentage	23615	23915	0.0448084	0.0277517	0.973084	-0.00907379	0.0148653	0.266324	-0.0146631	0.00200431	12.5919	rs1043879||rs10903129||rs111941366||rs11249249||rs11802413||rs12027110||rs12027135||rs1293259||rs1293261||rs139604259||rs139898146||rs2375278||rs2375279||rs2982360||rs2986163||rs2986164||rs3091240||rs3091242||rs34002682||rs34006994||rs34054126||rs34596921||rs34791230||rs35065124||rs35148262||rs35176086||rs35225089||rs35568851||rs35945278||rs376477778||rs4518840||rs4649085||rs55794721||rs586178||rs596608||rs614385||rs61775180||rs61775184||rs61775190||rs61776818||rs61777615||rs644592||rs66844552||rs6699113||rs679429||rs72660908||rs72660919||rs72660960||rs72660961||rs72660967||rs7519530||rs7554255||rs760938||rs78207142||rs932372||rs9438901||rs9438905||rs9438909||rs9645452	TRUE	intron_variant	MODIFIER	TMEM57	ENSG00000204178	2.414	0.882882	25747230	rs586178	missense_variant	MODERATE	ENSG00000188672	RHCE	4.072	TMEM57 (33037) - ENSG00000204178	TMEM57 (18279) - ENSG00000204178
1_10	23235170	26102056	FALSE	1	25797832	25471341	rs34002682	chr1:25797832_C_CA	XL_HDL_P	CA	C	0.4455	0.0292	0.3587	0.5592	0.0163	0.0018	18.8	+--	57.1	4.665	2	1.013	Concentration of Very Large HDL Particles	mmol/L	Lipoprotein subclasses	Very large HDL (average diameter 14.3 nm)	Non-derived	23551	23851	0.0114128	0.0178784	0.281298	0.00466522	0.0143065	0.12822	-0.016918	0.00182614	19.7071	rs1043879||rs10903129||rs111941366||rs11249249||rs11802413||rs12027110||rs12027135||rs1293259||rs1293261||rs139604259||rs139898146||rs2375278||rs2375279||rs28513325||rs2982360||rs2986163||rs2986164||rs3091240||rs3091242||rs34002682||rs34006994||rs34054126||rs34596921||rs34791230||rs35065124||rs35148262||rs35176086||rs35225089||rs35568851||rs35945278||rs376477778||rs4518840||rs4649085||rs55794721||rs586178||rs596608||rs614385||rs61775180||rs61775184||rs61775190||rs61776818||rs61777615||rs644592||rs66844552||rs6699113||rs679429||rs72660908||rs72660919||rs72660960||rs72660961||rs72660967||rs7519530||rs7554255||rs760938||rs78207142||rs932372||rs9438901||rs9438905||rs9438909||rs9645452	TRUE	intron_variant	MODIFIER	TMEM57	ENSG00000204178	0.728	0.946396	25747230	rs586178	missense_variant	MODERATE	ENSG00000188672	RHCE	4.072	TMEM57 (28868) - ENSG00000204178	TMEM57 (22448) - ENSG00000204178
1_10	23235170	26102056	FALSE	1	25802056	25475565	rs66844552	chr1:25802056_A_G	M_HDL_PL_pct	A	G	0.4079	0.0422	0.2353	0.5987	-0.013	0.002	10.17	---	0	0.539	2	0.117	Phospholipids to Total Lipids in Medium HDL percentage	%	Relative lipoprotein lipid concentrations	Medium HDL ratios	Percentage	23639	23939	0.0103637	0.0212548	0.203539	0.0238853	0.015163	0.938536	0.0128165	0.00201671	9.68142	rs1043879||rs10903129||rs111941366||rs11249249||rs11802413||rs12027110||rs12027135||rs1293259||rs1293261||rs139604259||rs139898146||rs2375278||rs2375279||rs28513325||rs2982360||rs2986163||rs2986164||rs3091240||rs3091242||rs34002682||rs34006994||rs34054126||rs34596921||rs34791230||rs35065124||rs35148262||rs35176086||rs35225089||rs35568851||rs35945278||rs376477778||rs4649085||rs55794721||rs586178||rs596608||rs614385||rs61775180||rs61775184||rs61775190||rs61776818||rs61777615||rs644592||rs66844552||rs6699113||rs679429||rs72660908||rs72660919||rs72660960||rs72660961||rs72660967||rs7519530||rs7554255||rs760938||rs78207142||rs932372||rs9438901||rs9438905||rs9438909||rs9645452	TRUE	intron_variant	MODIFIER	TMEM57	ENSG00000204178	0.130	0.869208	25747230	rs586178	missense_variant	MODERATE	ENSG00000188672	RHCE	4.072	TMEM57 (24644) - ENSG00000204178	TMEM57 (26672) - ENSG00000204178
1_10	23235170	26102056	FALSE	1	25811546	25485055	rs35633988	chr1:25811546_A_T	XL_VLDL_PL_pct	T	A	0.4347	0.029	0.4302	0.6415	-0.0138	0.0021	10.55	---	0	1.207	2	0.2621	Phospholipids to Total Lipids in Very Large VLDL percentage	%	Relative lipoprotein lipid concentrations	Very large VLDL ratios	Percentage	23584	23884	-0.0292358	0.018481	0.94438	-0.0243463	0.0152231	0.959577	-0.0134349	0.00211215	9.69728	rs1043879||rs10903129||rs111941366||rs11249249||rs11802413||rs12027110||rs12027135||rs1293259||rs1293261||rs139604259||rs139898146||rs2375278||rs2375279||rs28513325||rs2982360||rs2986163||rs2986164||rs3091240||rs3091242||rs34002682||rs34006994||rs34054126||rs34596921||rs34791230||rs35065124||rs35148262||rs35176086||rs35225089||rs35568851||rs35945278||rs376477778||rs4518840||rs4649085||rs55794721||rs586178||rs596608||rs614385||rs61775180||rs61775184||rs61775190||rs61776818||rs61777615||rs644592||rs66844552||rs6699113||rs679429||rs72660908||rs72660919||rs72660960||rs72660961||rs72660967||rs7519530||rs7554255||rs760938||rs78207142||rs932372||rs9438901||rs9438905||rs9438909||rs9645452	TRUE	intron_variant	MODIFIER	TMEM57	ENSG00000204178	5.987	0.921322	25747230	rs586178	missense_variant	MODERATE	ENSG00000188672	RHCE	4.072	TMEM57 (15154) - ENSG00000204178	TMEM57 (36162) - ENSG00000204178
1_10	23235170	26102056	FALSE	1	25816847	25490356	rs72660960	chr1:25816847_C_T	L_HDL_C_pct	T	C	0.4439	0.0277	0.5527	0.9367	-0.0145	0.0019	14.2	---	0	0.525	2	0.1139	Cholesterol to Total Lipids in Large HDL percentage	%	Relative lipoprotein lipid concentrations	Large HDL ratios	Percentage	23635	23935	0.00630021	0.0384829	0.0605027	0.00377948	0.0156738	0.0918089	0.0147014	0.0018786	14.297	rs1043879||rs10903129||rs111941366||rs11249249||rs11802413||rs12027110||rs12027135||rs1293261||rs139604259||rs139898146||rs2982360||rs2986163||rs2986164||rs3091240||rs3091242||rs34002682||rs34006994||rs34054126||rs34596921||rs34791230||rs35065124||rs35148262||rs35176086||rs35225089||rs35568851||rs35945278||rs376477778||rs4649085||rs55794721||rs586178||rs596608||rs614385||rs61775180||rs61775184||rs61775190||rs61776818||rs61777615||rs66844552||rs6699113||rs679429||rs72660908||rs72660919||rs72660960||rs72660961||rs72660967||rs7519530||rs7554255||rs760938||rs932372||rs9438905||rs9438909||rs9645452	TRUE	intron_variant	MODIFIER	TMEM57	ENSG00000204178	8.143	0.814858	25713333	-	intron_variant	MODIFIER	ENSG00000188672	RHCE	0.519	TMEM57 (9853) - ENSG00000204178	TMEM57 (41463) - ENSG00000204178
1_10	23235170	26102056	FALSE	1	25816847	25490356	rs72660960	chr1:25816847_C_T	L_VLDL_CE_pct	T	C	0.4437	0.0285	0.5527	0.9367	-0.0136	0.002	11.37	---	0	0.636	2	0.1382	Cholesteryl Esters to Total Lipids in Large VLDL percentage	%	Relative lipoprotein lipid concentrations	Large VLDL ratios	Percentage	23591	23891	0.0171013	0.0396613	0.176307	0.0259984	0.0158248	0.998244	0.0133573	0.00197447	10.8751	rs1043879||rs10903129||rs111941366||rs11249249||rs11802413||rs12027110||rs12027135||rs1293261||rs139604259||rs139898146||rs2982360||rs2986163||rs2986164||rs3091240||rs3091242||rs34002682||rs34006994||rs34054126||rs34596921||rs34791230||rs35065124||rs35148262||rs35176086||rs35225089||rs35568851||rs35945278||rs376477778||rs4649085||rs55794721||rs586178||rs596608||rs614385||rs61775180||rs61775184||rs61775190||rs61776818||rs61777615||rs66844552||rs6699113||rs679429||rs72660908||rs72660919||rs72660960||rs72660961||rs72660967||rs7519530||rs7554255||rs760938||rs932372||rs9438905||rs9438909||rs9645452	TRUE	intron_variant	MODIFIER	TMEM57	ENSG00000204178	8.143	0.814858	25713333	-	intron_variant	MODIFIER	ENSG00000188672	RHCE	0.519	TMEM57 (9853) - ENSG00000204178	TMEM57 (41463) - ENSG00000204178
1_10	23235170	26102056	FALSE	1	25816847	25490356	rs72660960	chr1:25816847_C_T	M_VLDL_CE_pct	T	C	0.4437	0.0283	0.5527	0.9367	-0.0135	0.0019	11.96	---	0	0.096	2	0.02093	Cholesteryl Esters to Total Lipids in Medium VLDL percentage	%	Relative lipoprotein lipid concentrations	Medium VLDL ratios	Percentage	23596	23896	0.0211224	0.0382791	0.235759	0.0170953	0.0155377	0.56667	0.0133843	0.00190772	11.6411	rs1043879||rs10903129||rs111941366||rs11249249||rs11802413||rs12027110||rs12027135||rs1293261||rs139604259||rs139898146||rs2982360||rs2986163||rs2986164||rs3091240||rs3091242||rs34002682||rs34006994||rs34054126||rs34596921||rs34791230||rs35065124||rs35148262||rs35176086||rs35225089||rs35568851||rs35945278||rs376477778||rs4649085||rs55794721||rs586178||rs596608||rs614385||rs61775180||rs61775184||rs61775190||rs61776818||rs61777615||rs66844552||rs6699113||rs679429||rs72660908||rs72660919||rs72660960||rs72660961||rs72660967||rs7519530||rs7554255||rs760938||rs932372||rs9438905||rs9438909||rs9645452	TRUE	intron_variant	MODIFIER	TMEM57	ENSG00000204178	8.143	0.814858	25713333	-	intron_variant	MODIFIER	ENSG00000188672	RHCE	0.519	TMEM57 (9853) - ENSG00000204178	TMEM57 (41463) - ENSG00000204178
1_10	23235170	26102056	FALSE	1	25816847	25490356	rs72660960	chr1:25816847_C_T	M_VLDL_C_pct	T	C	0.4437	0.0284	0.5527	0.9367	-0.0142	0.0019	13.07	---	0	0.113	2	0.02455	Cholesterol to Total Lipids in Medium VLDL percentage	%	Relative lipoprotein lipid concentrations	Medium VLDL ratios	Percentage	23595	23895	0.0236972	0.0384094	0.269816	0.0176988	0.015573	0.592195	0.014127	0.00192039	12.7234	rs1043879||rs10903129||rs111941366||rs11249249||rs11802413||rs12027110||rs12027135||rs1293261||rs139604259||rs139898146||rs2982360||rs2986163||rs2986164||rs3091240||rs3091242||rs34002682||rs34006994||rs34054126||rs34596921||rs34791230||rs35065124||rs35148262||rs35176086||rs35225089||rs35568851||rs35945278||rs376477778||rs4649085||rs55794721||rs586178||rs596608||rs614385||rs61775180||rs61775184||rs61775190||rs61776818||rs61777615||rs66844552||rs6699113||rs679429||rs72660908||rs72660919||rs72660960||rs72660961||rs72660967||rs7519530||rs7554255||rs760938||rs932372||rs9438905||rs9438909||rs9645452	TRUE	intron_variant	MODIFIER	TMEM57	ENSG00000204178	8.143	0.814858	25713333	-	intron_variant	MODIFIER	ENSG00000188672	RHCE	0.519	TMEM57 (9853) - ENSG00000204178	TMEM57 (41463) - ENSG00000204178
1_10	23235170	26102056	FALSE	1	25816847	25490356	rs72660960	chr1:25816847_C_T	M_VLDL_FC_pct	T	C	0.4436	0.0286	0.5527	0.9367	-0.0157	0.0019	15.11	---	0	0.088	2	0.01906	Free Cholesterol to Total Lipids in Medium VLDL percentage	%	Relative lipoprotein lipid concentrations	Medium VLDL ratios	Percentage	23597	23897	0.0248764	0.0391058	0.280096	0.0184504	0.0156994	0.619965	0.0156081	0.00196269	14.7376	rs1043879||rs10903129||rs111941366||rs11249249||rs11802413||rs12027110||rs12027135||rs1293261||rs139604259||rs139898146||rs2982360||rs2986163||rs2986164||rs3091240||rs3091242||rs34002682||rs34006994||rs34054126||rs34596921||rs34791230||rs35065124||rs35148262||rs35176086||rs35225089||rs35568851||rs35945278||rs376477778||rs4649085||rs55794721||rs586178||rs596608||rs614385||rs61775180||rs61775184||rs61775190||rs61776818||rs61777615||rs66844552||rs6699113||rs679429||rs72660908||rs72660919||rs72660960||rs72660961||rs72660967||rs7519530||rs7554255||rs760938||rs932372||rs9438905||rs9438909||rs9645452	TRUE	intron_variant	MODIFIER	TMEM57	ENSG00000204178	8.143	0.814858	25713333	-	intron_variant	MODIFIER	ENSG00000188672	RHCE	0.519	TMEM57 (9853) - ENSG00000204178	TMEM57 (41463) - ENSG00000204178
1_10	23235170	26102056	FALSE	1	25816847	25490356	rs72660960	chr1:25816847_C_T	M_VLDL_PL_pct	T	C	0.4436	0.0287	0.5527	0.9367	-0.0166	0.002	16.54	---	0	0.389	2	0.08446	Phospholipids to Total Lipids in Medium VLDL percentage	%	Relative lipoprotein lipid concentrations	Medium VLDL ratios	Percentage	23594	23894	0.0356099	0.0396204	0.433241	0.0228235	0.0157678	0.830431	0.0164871	0.00198598	15.9889	rs1043879||rs10903129||rs111941366||rs11249249||rs11802413||rs12027110||rs12027135||rs1293261||rs139604259||rs139898146||rs2982360||rs2986163||rs2986164||rs3091240||rs3091242||rs34002682||rs34006994||rs34054126||rs34596921||rs34791230||rs35065124||rs35148262||rs35176086||rs35225089||rs35568851||rs35945278||rs376477778||rs4649085||rs55794721||rs586178||rs596608||rs614385||rs61775180||rs61775184||rs61775190||rs61776818||rs61777615||rs66844552||rs6699113||rs679429||rs72660908||rs72660919||rs72660960||rs72660961||rs72660967||rs7519530||rs7554255||rs760938||rs932372||rs9438905||rs9438909||rs9645452	TRUE	intron_variant	MODIFIER	TMEM57	ENSG00000204178	8.143	0.814858	25713333	-	intron_variant	MODIFIER	ENSG00000188672	RHCE	0.519	TMEM57 (9853) - ENSG00000204178	TMEM57 (41463) - ENSG00000204178
1_10	23235170	26102056	FALSE	1	25816847	25490356	rs72660960	chr1:25816847_C_T	M_VLDL_TG_pct	T	C	0.4437	0.0285	0.5527	0.9367	0.015	0.0019	14.23	+++	0	0.218	2	0.04733	Triglycerides to Total Lipids in Medium VLDL percentage	%	Relative lipoprotein lipid concentrations	Medium VLDL ratios	Percentage	23598	23898	-0.0290809	0.038663	0.344906	-0.0194251	0.0156123	0.670763	-0.0148581	0.00193394	13.8078	rs1043879||rs10903129||rs111941366||rs11249249||rs11802413||rs12027110||rs12027135||rs1293261||rs139604259||rs139898146||rs2982360||rs2986163||rs2986164||rs3091240||rs3091242||rs34002682||rs34006994||rs34054126||rs34596921||rs34791230||rs35065124||rs35148262||rs35176086||rs35225089||rs35568851||rs35945278||rs376477778||rs4649085||rs55794721||rs586178||rs596608||rs614385||rs61775180||rs61775184||rs61775190||rs61776818||rs61777615||rs66844552||rs6699113||rs679429||rs72660908||rs72660919||rs72660960||rs72660961||rs72660967||rs7519530||rs7554255||rs760938||rs932372||rs9438905||rs9438909||rs9645452	TRUE	intron_variant	MODIFIER	TMEM57	ENSG00000204178	8.143	0.814858	25713333	-	intron_variant	MODIFIER	ENSG00000188672	RHCE	0.519	TMEM57 (9853) - ENSG00000204178	TMEM57 (41463) - ENSG00000204178
1_10	23235170	26102056	FALSE	1	25816847	25490356	rs72660960	chr1:25816847_C_T	S_VLDL_FC_pct	T	C	0.4437	0.0286	0.5527	0.9367	-0.0132	0.0019	11.19	---	0	0.219	2	0.04746	Free Cholesterol to Total Lipids in Small VLDL percentage	%	Relative lipoprotein lipid concentrations	Small VLDL ratios	Percentage	23602	23902	0.0307565	0.038477	0.372542	0.0116282	0.0155672	0.341911	0.0131759	0.00193825	10.9738	rs1043879||rs10903129||rs111941366||rs11249249||rs11802413||rs12027110||rs12027135||rs1293261||rs139604259||rs139898146||rs2982360||rs2986163||rs2986164||rs3091240||rs3091242||rs34002682||rs34006994||rs34054126||rs34596921||rs34791230||rs35065124||rs35148262||rs35176086||rs35225089||rs35568851||rs35945278||rs376477778||rs4649085||rs55794721||rs586178||rs596608||rs614385||rs61775180||rs61775184||rs61775190||rs61776818||rs61777615||rs66844552||rs6699113||rs679429||rs72660908||rs72660919||rs72660960||rs72660961||rs72660967||rs7519530||rs7554255||rs760938||rs932372||rs9438905||rs9438909||rs9645452	TRUE	intron_variant	MODIFIER	TMEM57	ENSG00000204178	8.143	0.814858	25713333	-	intron_variant	MODIFIER	ENSG00000188672	RHCE	0.519	TMEM57 (9853) - ENSG00000204178	TMEM57 (41463) - ENSG00000204178
1_10	23235170	26102056	FALSE	1	25816847	25490356	rs72660960	chr1:25816847_C_T	S_VLDL_PL_pct	T	C	0.4436	0.0286	0.5527	0.9367	-0.0135	0.0019	11.65	---	0	0.07	2	0.01526	Phospholipids to Total Lipids in Small VLDL percentage	%	Relative lipoprotein lipid concentrations	Small VLDL ratios	Percentage	23599	23899	0.0207756	0.0385086	0.229488	0.0106123	0.015584	0.304615	0.013529	0.00194071	11.5027	rs1043879||rs10903129||rs111941366||rs11249249||rs11802413||rs12027110||rs12027135||rs1293261||rs139604259||rs139898146||rs2982360||rs2986163||rs2986164||rs3091240||rs3091242||rs34002682||rs34006994||rs34054126||rs34596921||rs34791230||rs35065124||rs35148262||rs35176086||rs35225089||rs35568851||rs35945278||rs376477778||rs4649085||rs55794721||rs586178||rs596608||rs614385||rs61775180||rs61775184||rs61775190||rs61776818||rs61777615||rs66844552||rs6699113||rs679429||rs72660908||rs72660919||rs72660960||rs72660961||rs72660967||rs7519530||rs7554255||rs760938||rs932372||rs9438905||rs9438909||rs9645452	TRUE	intron_variant	MODIFIER	TMEM57	ENSG00000204178	8.143	0.814858	25713333	-	intron_variant	MODIFIER	ENSG00000188672	RHCE	0.519	TMEM57 (9853) - ENSG00000204178	TMEM57 (41463) - ENSG00000204178
1_10	23235170	26102056	FALSE	1	25816847	25490356	rs72660960	chr1:25816847_C_T	XL_HDL_C	T	C	0.4439	0.0274	0.5527	0.9367	-0.0152	0.0018	16.5	-++	57.1	4.661	2	1.012	Cholesterol in Very Large HDL	mmol/L	Lipoprotein subclasses	Very large HDL (average diameter 14.3 nm)	Composite	23554	23854	-0.0305007	0.0380787	0.373519	-0.0116778	0.0151282	0.356389	0.0156585	0.00181232	17.2502	rs1043879||rs10903129||rs111941366||rs11249249||rs11802413||rs12027110||rs12027135||rs1293261||rs139604259||rs139898146||rs2982360||rs2986163||rs2986164||rs3091240||rs3091242||rs34002682||rs34006994||rs34054126||rs34596921||rs34791230||rs35065124||rs35148262||rs35176086||rs35225089||rs35568851||rs35945278||rs376477778||rs4649085||rs55794721||rs586178||rs596608||rs614385||rs61775180||rs61775184||rs61775190||rs61776818||rs61777615||rs66844552||rs6699113||rs679429||rs72660908||rs72660919||rs72660960||rs72660961||rs72660967||rs7519530||rs7554255||rs760938||rs932372||rs9438905||rs9438909||rs9645452	TRUE	intron_variant	MODIFIER	TMEM57	ENSG00000204178	8.143	0.814858	25713333	-	intron_variant	MODIFIER	ENSG00000188672	RHCE	0.519	TMEM57 (9853) - ENSG00000204178	TMEM57 (41463) - ENSG00000204178
1_10	23235170	26102056	FALSE	1	25816847	25490356	rs72660960	chr1:25816847_C_T	XL_HDL_CE	T	C	0.444	0.0272	0.5527	0.9367	-0.0151	0.0018	16.63	-++	55.2	4.463	2	0.9691	Cholesteryl Esters in Very Large HDL	mmol/L	Lipoprotein subclasses	Very large HDL (average diameter 14.3 nm)	Non-derived	23555	23855	-0.0278672	0.0379547	0.334594	-0.0113953	0.0150027	0.349182	0.0155482	0.00179314	17.3679	rs1043879||rs10903129||rs111941366||rs11249249||rs11802413||rs12027110||rs12027135||rs1293261||rs139604259||rs139898146||rs2982360||rs2986163||rs2986164||rs3091240||rs3091242||rs34002682||rs34006994||rs34054126||rs34596921||rs34791230||rs35065124||rs35148262||rs35176086||rs35225089||rs35568851||rs35945278||rs376477778||rs4649085||rs55794721||rs586178||rs596608||rs614385||rs61775180||rs61775184||rs61775190||rs61776818||rs61777615||rs66844552||rs6699113||rs679429||rs72660908||rs72660919||rs72660960||rs72660961||rs72660967||rs7519530||rs7554255||rs760938||rs932372||rs9438905||rs9438909||rs9645452	TRUE	intron_variant	MODIFIER	TMEM57	ENSG00000204178	8.143	0.814858	25713333	-	intron_variant	MODIFIER	ENSG00000188672	RHCE	0.519	TMEM57 (9853) - ENSG00000204178	TMEM57 (41463) - ENSG00000204178
1_10	23235170	26102056	FALSE	1	25816847	25490356	rs72660960	chr1:25816847_C_T	XL_HDL_FC	T	C	0.4438	0.028	0.5527	0.9367	-0.0151	0.0019	15.08	-++	66.6	5.98	2	1.299	Free Cholesterol in Very Large HDL	mmol/L	Lipoprotein subclasses	Very large HDL (average diameter 14.3 nm)	Non-derived	23556	23856	-0.0395922	0.0385388	0.516751	-0.015517	0.0155634	0.49654	0.0156863	0.00189189	15.9509	rs1043879||rs10903129||rs111941366||rs11249249||rs11802413||rs12027110||rs12027135||rs1293261||rs139604259||rs139898146||rs2982360||rs2986163||rs2986164||rs3091240||rs3091242||rs34002682||rs34006994||rs34054126||rs34596921||rs34791230||rs35065124||rs35148262||rs35176086||rs35225089||rs35568851||rs35945278||rs376477778||rs4649085||rs55794721||rs586178||rs596608||rs614385||rs61775180||rs61775184||rs61775190||rs61776818||rs61777615||rs66844552||rs6699113||rs679429||rs72660908||rs72660919||rs72660960||rs72660961||rs72660967||rs7519530||rs7554255||rs760938||rs932372||rs9438905||rs9438909||rs9645452	TRUE	intron_variant	MODIFIER	TMEM57	ENSG00000204178	8.143	0.814858	25713333	-	intron_variant	MODIFIER	ENSG00000188672	RHCE	0.519	TMEM57 (9853) - ENSG00000204178	TMEM57 (41463) - ENSG00000204178
1_10	23235170	26102056	FALSE	1	25816847	25490356	rs72660960	chr1:25816847_C_T	XL_VLDL_FC_pct	T	C	0.4436	0.0288	0.5527	0.9367	-0.0143	0.002	12.19	---	0	0.065	2	0.01412	Free Cholesterol to Total Lipids in Very Large VLDL percentage	%	Relative lipoprotein lipid concentrations	Very large VLDL ratios	Percentage	23587	23887	0.0181084	0.0397718	0.187831	0.0179924	0.0159154	0.587934	0.0142066	0.00200312	11.8796	rs1043879||rs10903129||rs111941366||rs11249249||rs11802413||rs12027110||rs12027135||rs1293261||rs139604259||rs139898146||rs2982360||rs2986163||rs2986164||rs3091240||rs3091242||rs34002682||rs34006994||rs34054126||rs34596921||rs34791230||rs35065124||rs35148262||rs35176086||rs35225089||rs35568851||rs35945278||rs376477778||rs4649085||rs55794721||rs586178||rs596608||rs614385||rs61775180||rs61775184||rs61775190||rs61776818||rs61777615||rs66844552||rs6699113||rs679429||rs72660908||rs72660919||rs72660960||rs72660961||rs72660967||rs7519530||rs7554255||rs760938||rs932372||rs9438905||rs9438909||rs9645452	TRUE	intron_variant	MODIFIER	TMEM57	ENSG00000204178	8.143	0.814858	25713333	-	intron_variant	MODIFIER	ENSG00000188672	RHCE	0.519	TMEM57 (9853) - ENSG00000204178	TMEM57 (41463) - ENSG00000204178
1_10	23235170	26102056	FALSE	1	25816847	25490356	rs72660960	chr1:25816847_C_T	XL_VLDL_TG_pct	T	C	0.4435	0.029	0.5527	0.9367	0.0129	0.002	10.14	+++	0	0.261	2	0.05665	Triglycerides to Total Lipids in Very Large VLDL percentage	%	Relative lipoprotein lipid concentrations	Very large VLDL ratios	Percentage	23588	23888	-0.0120567	0.0391878	0.120138	-0.0208792	0.0157817	0.730874	-0.0127612	0.00199625	9.78757	rs1043879||rs10903129||rs111941366||rs11249249||rs11802413||rs12027110||rs12027135||rs1293261||rs139604259||rs139898146||rs2982360||rs2986163||rs2986164||rs3091240||rs3091242||rs34002682||rs34006994||rs34054126||rs34596921||rs34791230||rs35065124||rs35148262||rs35176086||rs35225089||rs35568851||rs35945278||rs376477778||rs4649085||rs55794721||rs586178||rs596608||rs614385||rs61775180||rs61775184||rs61775190||rs61776818||rs61777615||rs66844552||rs6699113||rs679429||rs72660908||rs72660919||rs72660960||rs72660961||rs72660967||rs7519530||rs7554255||rs760938||rs932372||rs9438905||rs9438909||rs9645452	TRUE	intron_variant	MODIFIER	TMEM57	ENSG00000204178	8.143	0.814858	25713333	-	intron_variant	MODIFIER	ENSG00000188672	RHCE	0.519	TMEM57 (9853) - ENSG00000204178	TMEM57 (41463) - ENSG00000204178
1_10	23235170	26102056	FALSE	1	25818452	25491961	rs72660961	chr1:25818452_C_T	S_VLDL_C_pct	C	T	0.4434	0.0273	0.0415	0.4468	0.0131	0.002	10.52	+++	0	0.872	2	0.1894	Cholesterol to Total Lipids in Small VLDL percentage	%	Relative lipoprotein lipid concentrations	Small VLDL ratios	Percentage	23600	23900	0.0556041	0.0481814	0.604715	0.017888	0.015803	0.588953	0.0129936	0.00199458	10.1369	rs1005734||rs1043879||rs10903129||rs111941366||rs11249249||rs11802413||rs12027110||rs12027135||rs12032634||rs1293261||rs1395621||rs139604259||rs139898146||rs2982360||rs2986163||rs2986164||rs3091240||rs3091242||rs34002682||rs34006994||rs34054126||rs34596921||rs34791230||rs35065124||rs35148262||rs35176086||rs35225089||rs35568851||rs35945278||rs376477778||rs3767879||rs4649038||rs4649085||rs55794721||rs586178||rs596608||rs614385||rs61775180||rs61775184||rs61775190||rs61776818||rs61777615||rs66844552||rs6699113||rs679429||rs72660908||rs72660919||rs72660960||rs72660961||rs72660967||rs7519530||rs7554255||rs760805||rs760938||rs932372||rs9438905||rs9438909||rs9645452	TRUE	intron_variant	MODIFIER	TMEM57	ENSG00000204178	4.202	0.811996	25713333	-	intron_variant	MODIFIER	ENSG00000188672	RHCE	0.519	TMEM57 (8248) - ENSG00000204178	TMEM57 (43068) - ENSG00000204178
1_10	23235170	26102056	FALSE	1	25818452	25491961	rs72660961	chr1:25818452_C_T	S_VLDL_TG_pct	C	T	0.4434	0.0272	0.0415	0.4468	-0.0134	0.002	11.15	---	0	0.735	2	0.1597	Triglycerides to Total Lipids in Small VLDL percentage	%	Relative lipoprotein lipid concentrations	Small VLDL ratios	Percentage	23603	23903	-0.0540708	0.0480453	0.584335	-0.0155421	0.0157462	0.489961	-0.0133459	0.00197891	10.8125	rs1005734||rs1043879||rs10903129||rs111941366||rs11249249||rs11802413||rs12027110||rs12027135||rs12032634||rs1293261||rs1395621||rs139604259||rs139898146||rs2982360||rs2986163||rs2986164||rs3091240||rs3091242||rs34002682||rs34006994||rs34054126||rs34596921||rs34791230||rs35065124||rs35148262||rs35176086||rs35225089||rs35568851||rs35945278||rs376477778||rs3767879||rs4649038||rs4649085||rs55794721||rs586178||rs596608||rs614385||rs61775180||rs61775184||rs61775190||rs61776818||rs61777615||rs66844552||rs6699113||rs679429||rs72660908||rs72660919||rs72660960||rs72660961||rs72660967||rs7519530||rs7554255||rs760805||rs760938||rs932372||rs9438905||rs9438909||rs9645452	TRUE	intron_variant	MODIFIER	TMEM57	ENSG00000204178	4.202	0.811996	25713333	-	intron_variant	MODIFIER	ENSG00000188672	RHCE	0.519	TMEM57 (8248) - ENSG00000204178	TMEM57 (43068) - ENSG00000204178
1_10	23235170	26102056	FALSE	1	25818452	25491961	rs72660961	chr1:25818452_C_T	XS_VLDL_FC_pct	C	T	0.4432	0.0281	0.0415	0.4468	0.0155	0.0021	13.36	+++	0	0.078	2	0.01699	Free Cholesterol to Total Lipids in Very Small VLDL percentage	%	Relative lipoprotein lipid concentrations	Very small VLDL ratios	Percentage	23607	23907	0.0169898	0.0484427	0.139184	0.0198759	0.0159339	0.673149	0.0154097	0.00207039	13.0066	rs1005734||rs1043879||rs10903129||rs111941366||rs11249249||rs11802413||rs12027110||rs12027135||rs12032634||rs1293261||rs1395621||rs139604259||rs139898146||rs2982360||rs2986163||rs2986164||rs3091240||rs3091242||rs34002682||rs34006994||rs34054126||rs34596921||rs34791230||rs35065124||rs35148262||rs35176086||rs35225089||rs35568851||rs35945278||rs376477778||rs3767879||rs4649038||rs4649085||rs55794721||rs586178||rs596608||rs614385||rs61775180||rs61775184||rs61775190||rs61776818||rs61777615||rs66844552||rs6699113||rs679429||rs72660908||rs72660919||rs72660960||rs72660961||rs72660967||rs7519530||rs7554255||rs760805||rs760938||rs932372||rs9438905||rs9438909||rs9645452	TRUE	intron_variant	MODIFIER	TMEM57	ENSG00000204178	4.202	0.811996	25713333	-	intron_variant	MODIFIER	ENSG00000188672	RHCE	0.519	TMEM57 (8248) - ENSG00000204178	TMEM57 (43068) - ENSG00000204178
1_10	23235170	26102056	FALSE	1	25825950	25499459	rs67125653	chr1:25825950_G_T	S_HDL_FC_pct	G	T	0.4493	0.0396	0.4434	0.799	-0.0223	0.0019	30.79	---	0	0.642	2	0.1395	Free Cholesterol to Total Lipids in Small HDL percentage	%	Relative lipoprotein lipid concentrations	Small HDL ratios	Percentage	23647	23947	-0.0177	0.022542	0.364178	-0.0108404	0.0149249	0.330093	-0.0225044	0.00193036	30.6807	rs1043879||rs10903129||rs111941366||rs11249249||rs11802413||rs12027110||rs12027135||rs1293259||rs1293261||rs139604259||rs139898146||rs2375278||rs2375279||rs28513325||rs2982360||rs2986163||rs2986164||rs3091240||rs3091242||rs34002682||rs34006994||rs34054126||rs34596921||rs34791230||rs35065124||rs35148262||rs35176086||rs35225089||rs35568851||rs35945278||rs376477778||rs4518840||rs4649085||rs55794721||rs586178||rs596608||rs614385||rs61775180||rs61775184||rs61775190||rs61776818||rs61777615||rs644592||rs66844552||rs6699113||rs679429||rs72660908||rs72660919||rs72660960||rs72660961||rs72660967||rs7519530||rs7554255||rs760938||rs78207142||rs932372||rs9438901||rs9438905||rs9438909||rs9645452	TRUE	3_prime_UTR_variant	MODIFIER	TMEM57	ENSG00000204178	1.744	0.954164	25747230	rs586178	missense_variant	MODERATE	ENSG00000188672	RHCE	4.072	TMEM57 (750) - ENSG00000204178	LDLRAP1 (44121) - ENSG00000157978
1_11	26623418	29339402	FALSE	1	26987646	26661155	rs193084249	chr1:26987646_A_G	ApoA1	A	G	0.0237	0.0012	0.9762	0.992	0.0703	0.0061	29.81	++?	0	0.16	1	0.162	Apolipoprotein A1	g/l	Apolipoproteins		Non-derived	23440	23740				-0.0368712	0.0837549	0.180606	-0.0705121	0.00613939	29.8052	rs112535818||rs113520491||rs114165349||rs12738345||rs12748152||rs12749822||rs12753981||rs12759594||rs145685168||rs148268445||rs17360994||rs182050989||rs190077222||rs193084249||rs34175245||rs34217609||rs34232231||rs34397747||rs34460334||rs34556682||rs34696599||rs34924059||rs35538083||rs35617712||rs374614943||rs41291086||rs41309280||rs4579782||rs6686271||rs71636776||rs71636778||rs71636784||rs71636790||rs71640337||rs7545442||rs75460349||rs78614739||rs79540541||rs79598313	TRUE	intergenic_variant	MODIFIER	-	-	2.136	0.869262	27180088	rs75460349	intron_variant	MODIFIER	ENSG00000204160	ZDHHC18	6.032	ARID1A (34878) - ENSG00000117713	ARID1A (34878) - ENSG00000117713
1_11	26623418	29339402	FALSE	1	26987646	26661155	rs193084249	chr1:26987646_A_G	DHA_pct	A	G	0.0237	0.0012	0.9762	0.992	0.0428	0.0066	9.93	++?	0	0.001	1	0.01195	Docosahexaenoic Acid to Total Fatty Acids percentage	%	Fatty acids	Fatty acid ratios	Percentage	23457	23757				-0.0398571	0.0861237	0.191441	-0.042797	0.00665895	9.88552	rs112535818||rs113520491||rs114165349||rs12738345||rs12748152||rs12749822||rs12753981||rs12759594||rs145685168||rs148268445||rs17360994||rs182050989||rs190077222||rs193084249||rs34175245||rs34217609||rs34232231||rs34397747||rs34460334||rs34556682||rs34696599||rs34924059||rs35538083||rs35617712||rs374614943||rs41291086||rs41309280||rs4579782||rs6686271||rs71636776||rs71636778||rs71636784||rs71636790||rs71640337||rs7545442||rs75460349||rs78614739||rs79540541||rs79598313	TRUE	intergenic_variant	MODIFIER	-	-	2.136	0.869262	27180088	rs75460349	intron_variant	MODIFIER	ENSG00000204160	ZDHHC18	6.032	ARID1A (34878) - ENSG00000117713	ARID1A (34878) - ENSG00000117713
1_11	26623418	29339402	FALSE	1	26987646	26661155	rs193084249	chr1:26987646_A_G	HDL_FC	A	G	0.0237	0.0011	0.9762	0.992	0.059	0.0059	23.16	++?	0	0.012	1	0.03896	Free Cholesterol in HDL	mmol/L	Free cholesterol		Composite	23422	23722				-0.0677563	0.0817816	0.389994	-0.0589219	0.00586607	23.0128	rs112535818||rs113520491||rs114165349||rs12738345||rs12748152||rs12749822||rs12753981||rs12759594||rs145685168||rs148268445||rs17360994||rs182050989||rs190077222||rs193084249||rs34175245||rs34217609||rs34232231||rs34397747||rs34460334||rs34556682||rs34696599||rs34924059||rs35538083||rs35617712||rs374614943||rs41291086||rs41309280||rs4579782||rs6686271||rs71636776||rs71636778||rs71636784||rs71636790||rs71640337||rs7545442||rs75460349||rs78614739||rs79540541||rs79598313	TRUE	intergenic_variant	MODIFIER	-	-	2.136	0.869262	27180088	rs75460349	intron_variant	MODIFIER	ENSG00000204160	ZDHHC18	6.032	ARID1A (34878) - ENSG00000117713	ARID1A (34878) - ENSG00000117713
1_11	26623418	29339402	FALSE	1	26987646	26661155	rs193084249	chr1:26987646_A_G	HDL_L	A	G	0.0237	0.0011	0.9762	0.992	0.0719	0.006	32.85	++?	0	0.081	1	0.1099	Total Lipids in HDL	mmol/L	Total lipids		Composite	23426	23726				-0.0486462	0.0821776	0.256588	-0.072038	0.00597064	32.7934	rs112535818||rs113520491||rs114165349||rs12738345||rs12748152||rs12749822||rs12753981||rs12759594||rs145685168||rs148268445||rs17360994||rs182050989||rs190077222||rs193084249||rs34175245||rs34217609||rs34232231||rs34397747||rs34460334||rs34556682||rs34696599||rs34924059||rs35538083||rs35617712||rs374614943||rs41291086||rs41309280||rs4579782||rs6686271||rs71636776||rs71636778||rs71636784||rs71636790||rs71640337||rs7545442||rs75460349||rs78614739||rs79540541||rs79598313	TRUE	intergenic_variant	MODIFIER	-	-	2.136	0.869262	27180088	rs75460349	intron_variant	MODIFIER	ENSG00000204160	ZDHHC18	6.032	ARID1A (34878) - ENSG00000117713	ARID1A (34878) - ENSG00000117713
1_11	26623418	29339402	FALSE	1	26987646	26661155	rs193084249	chr1:26987646_A_G	HDL_PL	A	G	0.0237	0.0011	0.9762	0.992	0.0704	0.006	30.93	++?	0	0.259	1	0.2142	Phospholipids in HDL	mmol/L	Phospholipids		Composite	23414	23714				-0.0284792	0.0826527	0.136426	-0.0706674	0.00603325	30.9612	rs112535818||rs113520491||rs114165349||rs12738345||rs12748152||rs12749822||rs12753981||rs12759594||rs145685168||rs148268445||rs17360994||rs182050989||rs190077222||rs193084249||rs34175245||rs34217609||rs34232231||rs34397747||rs34460334||rs34556682||rs34696599||rs34924059||rs35538083||rs35617712||rs374614943||rs41291086||rs41309280||rs4579782||rs6686271||rs71636776||rs71636778||rs71636784||rs71636790||rs71640337||rs7545442||rs75460349||rs78614739||rs79540541||rs79598313	TRUE	intergenic_variant	MODIFIER	-	-	2.136	0.869262	27180088	rs75460349	intron_variant	MODIFIER	ENSG00000204160	ZDHHC18	6.032	ARID1A (34878) - ENSG00000117713	ARID1A (34878) - ENSG00000117713
1_11	26623418	29339402	FALSE	1	26987646	26661155	rs193084249	chr1:26987646_A_G	L_HDL_FC	A	G	0.0237	0.0011	0.9762	0.992	0.0585	0.0057	23.7	++?	0	0.04	1	0.07453	Free Cholesterol in Large HDL	mmol/L	Lipoprotein subclasses	Large HDL (average diameter 12.1 nm)	Non-derived	23563	23863				-0.0424851	0.0807418	0.222747	-0.058589	0.00575136	23.6446	rs112535818||rs113520491||rs114165349||rs12738345||rs12748152||rs12749822||rs12753981||rs12759594||rs145685168||rs148268445||rs17360994||rs182050989||rs190077222||rs193084249||rs34175245||rs34217609||rs34232231||rs34397747||rs34460334||rs34556682||rs34696599||rs34924059||rs35538083||rs35617712||rs374614943||rs41291086||rs41309280||rs4579782||rs6686271||rs71636776||rs71636778||rs71636784||rs71636790||rs71640337||rs7545442||rs75460349||rs78614739||rs79540541||rs79598313	TRUE	intergenic_variant	MODIFIER	-	-	2.136	0.869262	27180088	rs75460349	intron_variant	MODIFIER	ENSG00000204160	ZDHHC18	6.032	ARID1A (34878) - ENSG00000117713	ARID1A (34878) - ENSG00000117713
1_11	26623418	29339402	FALSE	1	26987646	26661155	rs193084249	chr1:26987646_A_G	M_HDL_FC	A	G	0.0237	0.0012	0.9762	0.992	0.0714	0.0061	31.34	++?	0	0.239	1	0.204	Free Cholesterol in Medium HDL	mmol/L	Lipoprotein subclasses	Medium HDL (average diameter 10.9 nm)	Non-derived	23570	23870				-0.0310236	0.0828926	0.149839	-0.0716301	0.0060754	31.358	rs112535818||rs113520491||rs114165349||rs12738345||rs12748152||rs12749822||rs12753981||rs12759594||rs145685168||rs148268445||rs17360994||rs182050989||rs190077222||rs193084249||rs34175245||rs34217609||rs34232231||rs34397747||rs34460334||rs34556682||rs34696599||rs34924059||rs35538083||rs35617712||rs374614943||rs41291086||rs41309280||rs4579782||rs6686271||rs71636776||rs71636778||rs71636784||rs71636790||rs71640337||rs7545442||rs75460349||rs78614739||rs79540541||rs79598313	TRUE	intergenic_variant	MODIFIER	-	-	2.136	0.869262	27180088	rs75460349	intron_variant	MODIFIER	ENSG00000204160	ZDHHC18	6.032	ARID1A (34878) - ENSG00000117713	ARID1A (34878) - ENSG00000117713
1_11	26623418	29339402	FALSE	1	26987646	26661155	rs193084249	chr1:26987646_A_G	M_HDL_FC_pct	A	G	0.0237	0.0011	0.9762	0.992	0.0436	0.0059	12.98	++?	8.6	1.094	1	0.5293	Free Cholesterol to Total Lipids in Medium HDL percentage	%	Relative lipoprotein lipid concentrations	Medium HDL ratios	Percentage	23642	23942				-0.12994	0.0827379	0.934426	-0.0431791	0.00588075	12.6784	rs112535818||rs113520491||rs114165349||rs12738345||rs12748152||rs12749822||rs12753981||rs12759594||rs145685168||rs148268445||rs17360994||rs182050989||rs190077222||rs193084249||rs34175245||rs34217609||rs34232231||rs34397747||rs34460334||rs34556682||rs34696599||rs34924059||rs35538083||rs35617712||rs374614943||rs41291086||rs41309280||rs4579782||rs6686271||rs71636776||rs71636778||rs71636784||rs71636790||rs71640337||rs7545442||rs75460349||rs78614739||rs79540541||rs79598313	TRUE	intergenic_variant	MODIFIER	-	-	2.136	0.869262	27180088	rs75460349	intron_variant	MODIFIER	ENSG00000204160	ZDHHC18	6.032	ARID1A (34878) - ENSG00000117713	ARID1A (34878) - ENSG00000117713
1_11	26623418	29339402	FALSE	1	26987646	26661155	rs193084249	chr1:26987646_A_G	M_HDL_L	A	G	0.0237	0.0012	0.9762	0.992	0.0763	0.0062	33.55	++?	0	0.757	1	0.4155	Total Lipids in Medium HDL	mmol/L	Lipoprotein subclasses	Medium HDL (average diameter 10.9 nm)	Composite	23566	23866				-0.00345403	0.0838903	0.0145026	-0.0766629	0.00626436	33.7102	rs112535818||rs113520491||rs114165349||rs12738345||rs12748152||rs12749822||rs12753981||rs12759594||rs145685168||rs148268445||rs17360994||rs182050989||rs190077222||rs193084249||rs34175245||rs34217609||rs34232231||rs34397747||rs34460334||rs34556682||rs34696599||rs34924059||rs35538083||rs35617712||rs374614943||rs41291086||rs41309280||rs4579782||rs6686271||rs71636776||rs71636778||rs71636784||rs71636790||rs71640337||rs7545442||rs75460349||rs78614739||rs79540541||rs79598313	TRUE	intergenic_variant	MODIFIER	-	-	2.136	0.869262	27180088	rs75460349	intron_variant	MODIFIER	ENSG00000204160	ZDHHC18	6.032	ARID1A (34878) - ENSG00000117713	ARID1A (34878) - ENSG00000117713
1_11	26623418	29339402	FALSE	1	26987646	26661155	rs193084249	chr1:26987646_A_G	M_HDL_P	A	G	0.0237	0.0012	0.9762	0.992	0.0778	0.0062	35.69	++?	0	0.508	1	0.3222	Concentration of Medium HDL Particles	mmol/L	Lipoprotein subclasses	Medium HDL (average diameter 10.9 nm)	Non-derived	23565	23865				-0.0185358	0.0833858	0.0840264	-0.0781058	0.00618884	35.7879	rs112535818||rs113520491||rs114165349||rs12738345||rs12748152||rs12749822||rs12753981||rs12759594||rs145685168||rs148268445||rs17360994||rs182050989||rs190077222||rs193084249||rs34175245||rs34217609||rs34232231||rs34397747||rs34460334||rs34556682||rs34696599||rs34924059||rs35538083||rs35617712||rs374614943||rs41291086||rs41309280||rs4579782||rs6686271||rs71636776||rs71636778||rs71636784||rs71636790||rs71640337||rs7545442||rs75460349||rs78614739||rs79540541||rs79598313	TRUE	intergenic_variant	MODIFIER	-	-	2.136	0.869262	27180088	rs75460349	intron_variant	MODIFIER	ENSG00000204160	ZDHHC18	6.032	ARID1A (34878) - ENSG00000117713	ARID1A (34878) - ENSG00000117713
1_11	26623418	29339402	FALSE	1	26987646	26661155	rs193084249	chr1:26987646_A_G	M_HDL_PL	A	G	0.0237	0.0012	0.9762	0.992	0.0725	0.0063	29.77	+-?	0	1	1	0.4986	Phospholipids in Medium HDL	mmol/L	Lipoprotein subclasses	Medium HDL (average diameter 10.9 nm)	Non-derived	23567	23867				0.0118146	0.0845217	0.0511801	-0.0729511	0.00633181	29.9873	rs112535818||rs113520491||rs114165349||rs12738345||rs12748152||rs12749822||rs12753981||rs12759594||rs145685168||rs148268445||rs17360994||rs182050989||rs190077222||rs193084249||rs34175245||rs34217609||rs34232231||rs34397747||rs34460334||rs34556682||rs34696599||rs34924059||rs35538083||rs35617712||rs374614943||rs41291086||rs41309280||rs4579782||rs6686271||rs71636776||rs71636778||rs71636784||rs71636790||rs71640337||rs7545442||rs75460349||rs78614739||rs79540541||rs79598313	TRUE	intergenic_variant	MODIFIER	-	-	2.136	0.869262	27180088	rs75460349	intron_variant	MODIFIER	ENSG00000204160	ZDHHC18	6.032	ARID1A (34878) - ENSG00000117713	ARID1A (34878) - ENSG00000117713
1_11	26623418	29339402	FALSE	1	26987646	26661155	rs193084249	chr1:26987646_A_G	Unsaturation	A	G	0.0237	0.0012	0.9762	0.992	0.0462	0.0064	12.27	++?	0	0	1	0.005423	Degree of Unsaturation	degree	Fatty acids		Non-derived	23443	23743				-0.0448351	0.0870923	0.217031	-0.0461934	0.00641801	12.2123	rs112535818||rs113520491||rs114165349||rs12738345||rs12748152||rs12749822||rs12753981||rs12759594||rs145685168||rs148268445||rs17360994||rs182050989||rs190077222||rs193084249||rs34175245||rs34217609||rs34232231||rs34397747||rs34460334||rs34556682||rs34696599||rs34924059||rs35538083||rs35617712||rs374614943||rs41291086||rs41309280||rs4579782||rs6686271||rs71636776||rs71636778||rs71636784||rs71636790||rs71640337||rs7545442||rs75460349||rs78614739||rs79540541||rs79598313	TRUE	intergenic_variant	MODIFIER	-	-	2.136	0.869262	27180088	rs75460349	intron_variant	MODIFIER	ENSG00000204160	ZDHHC18	6.032	ARID1A (34878) - ENSG00000117713	ARID1A (34878) - ENSG00000117713
1_11	26623418	29339402	FALSE	1	26987646	26661155	rs193084249	chr1:26987646_A_G	XL_HDL_CE	A	G	0.0237	0.0011	0.9762	0.992	0.0401	0.006	10.74	++?	2.5	1.026	1	0.5071	Cholesteryl Esters in Very Large HDL	mmol/L	Lipoprotein subclasses	Very large HDL (average diameter 14.3 nm)	Non-derived	23555	23855				-0.125497	0.0845393	0.86112	-0.0396497	0.00597831	10.4807	rs112535818||rs113520491||rs114165349||rs12738345||rs12748152||rs12749822||rs12753981||rs12759594||rs145685168||rs148268445||rs17360994||rs182050989||rs190077222||rs193084249||rs34175245||rs34217609||rs34232231||rs34397747||rs34460334||rs34556682||rs34696599||rs34924059||rs35538083||rs35617712||rs374614943||rs41291086||rs41309280||rs4579782||rs6686271||rs71636776||rs71636778||rs71636784||rs71636790||rs71640337||rs7545442||rs75460349||rs78614739||rs79540541||rs79598313	TRUE	intergenic_variant	MODIFIER	-	-	2.136	0.869262	27180088	rs75460349	intron_variant	MODIFIER	ENSG00000204160	ZDHHC18	6.032	ARID1A (34878) - ENSG00000117713	ARID1A (34878) - ENSG00000117713
1_11	26623418	29339402	FALSE	1	26987646	26661155	rs193084249	chr1:26987646_A_G	XL_HDL_FC_pct	A	G	0.0237	0.0011	0.9762	0.992	-0.053	0.0058	19.16	--?	0	0.366	1	0.2636	Free Cholesterol to Total Lipids in Very Large HDL percentage	%	Relative lipoprotein lipid concentrations	Very large HDL ratios	Percentage	23632	23932				0.00389178	0.0813737	0.0168904	0.0532696	0.00582274	19.2388	rs112535818||rs113520491||rs114165349||rs12738345||rs12748152||rs12749822||rs12753981||rs12759594||rs145685168||rs148268445||rs17360994||rs182050989||rs190077222||rs193084249||rs34175245||rs34217609||rs34232231||rs34397747||rs34460334||rs34556682||rs34696599||rs34924059||rs35538083||rs35617712||rs374614943||rs41291086||rs41309280||rs4579782||rs6686271||rs71636776||rs71636778||rs71636784||rs71636790||rs71640337||rs7545442||rs75460349||rs78614739||rs79540541||rs79598313	TRUE	intergenic_variant	MODIFIER	-	-	2.136	0.869262	27180088	rs75460349	intron_variant	MODIFIER	ENSG00000204160	ZDHHC18	6.032	ARID1A (34878) - ENSG00000117713	ARID1A (34878) - ENSG00000117713
1_11	26623418	29339402	FALSE	1	27002647	26676156	rs148268445	chr1:27002647_C_T	XS_VLDL_PL_pct	T	C	0.076	0.0051	0.9233	0.9793	-0.0412	0.0038	27.17	--+	0	0.746	2	0.1621	Phospholipids to Total Lipids in Very Small VLDL percentage	%	Relative lipoprotein lipid concentrations	Very small VLDL ratios	Percentage	23604	23904	-0.00840969	0.0588769	0.0523602	0.035302	0.0344316	0.515371	0.0415233	0.00379807	27.0948	rs112535818||rs113520491||rs114165349||rs12738345||rs12748152||rs12749822||rs12753981||rs12759594||rs145685168||rs146091102||rs148268445||rs17360994||rs182050989||rs190077222||rs193084249||rs34175245||rs34217609||rs34232231||rs34397747||rs34460334||rs34556682||rs34696599||rs34924059||rs35538083||rs35617712||rs35755865||rs374614943||rs4579782||rs4589135||rs56147926||rs6658653||rs6686271||rs71636776||rs71636778||rs71636784||rs71636790||rs71638504||rs71640337||rs7545442||rs75460349||rs78614739||rs79598313	TRUE	intergenic_variant	MODIFIER	-	-	2.630	0.866538	27107263	rs551176418	3_prime_UTR_variant	MODIFIER	ENSG00000117713	ARID1A	14.93	ARID1A (19877) - ENSG00000117713	ARID1A (19877) - ENSG00000117713
1_11	26623418	29339402	FALSE	1	27020133	26693642	rs35738294	chr1:27020133_C_T	IDL_CE_pct	C	T	0.0811	0.0054	0.0196	0.0818	-0.0375	0.0035	25.44	--+	0	1.453	2	0.3155	Cholesteryl Esters to Total Lipids in IDL percentage	%	Relative lipoprotein lipid concentrations	IDL ratios	Percentage	23611	23911	0.00746435	0.0593257	0.045818	-0.00736851	0.0325808	0.0856166	-0.0380423	0.00357342	25.7394	rs112535818||rs113520491||rs114165349||rs12738345||rs12748152||rs12749822||rs12753981||rs12759594||rs145685168||rs146091102||rs148268445||rs17360994||rs182050989||rs190077222||rs193084249||rs34175245||rs34217609||rs34232231||rs34397747||rs34460334||rs34556682||rs34696599||rs34924059||rs35538083||rs35617712||rs35755865||rs374614943||rs4579782||rs4589135||rs56147926||rs6658653||rs6686271||rs71636776||rs71636778||rs71636784||rs71636790||rs71638504||rs71640337||rs7545442||rs75460349||rs78614739||rs79598313	TRUE	upstream_gene_variant	MODIFIER	ARID1A	ENSG00000117713	10.95	0.934113	27239920	rs6659176	missense_variant	MODERATE	ENSG00000131910	NR0B2	23.8	ARID1A (2391) - ENSG00000117713	ARID1A (2391) - ENSG00000117713
1_11	26623418	29339402	FALSE	1	27021913	26695422	rs114165349	chr1:27021913_C_G	ApoB_by_ApoA1	G	C	0.0233	0.0012	0.0065	0.0234	0.063	0.0069	19.41	+-?	79.1	4.784	1	1.542	Apolipoprotein B to Apolipoprotein A1 ratio	ratio	Apolipoproteins		Ratio	23441	23741				-0.139184	0.0926896	0.875502	0.0641147	0.00687374	19.9649	rs112535818||rs113520491||rs114165349||rs12738345||rs12748152||rs12749822||rs12753981||rs12759594||rs145685168||rs148268445||rs17360994||rs182050989||rs190077222||rs193084249||rs34175245||rs34217609||rs34232231||rs34397747||rs34460334||rs34556682||rs34696599||rs34924059||rs35538083||rs35617712||rs374614943||rs41291086||rs41309280||rs4579782||rs6686271||rs71636776||rs71636778||rs71636784||rs71636790||rs71640337||rs7545442||rs75460349||rs78614739||rs79540541||rs79598313	TRUE	upstream_gene_variant	MODIFIER	ARID1A	ENSG00000117713	19.43	0.941125	27180088	rs75460349	intron_variant	MODIFIER	ENSG00000204160	ZDHHC18	6.032	ARID1A (611) - ENSG00000117713	ARID1A (611) - ENSG00000117713
1_11	26623418	29339402	FALSE	1	27021913	26695422	rs114165349	chr1:27021913_C_G	Gly	G	C	0.0233	0.0011	0.0065	0.0234	0.0482	0.006	14.93	++?	0	0.288	1	0.228	Glycine	mmol/L	Amino acids		Non-derived	23462	23762				0.0959146	0.089148	0.549796	0.0479675	0.00603222	14.7359	rs112535818||rs113520491||rs114165349||rs12738345||rs12748152||rs12749822||rs12753981||rs12759594||rs145685168||rs148268445||rs17360994||rs182050989||rs190077222||rs193084249||rs34175245||rs34217609||rs34232231||rs34397747||rs34460334||rs34556682||rs34696599||rs34924059||rs35538083||rs35617712||rs374614943||rs41291086||rs41309280||rs4579782||rs6686271||rs71636776||rs71636778||rs71636784||rs71636790||rs71640337||rs7545442||rs75460349||rs78614739||rs79540541||rs79598313	TRUE	upstream_gene_variant	MODIFIER	ARID1A	ENSG00000117713	19.43	0.941125	27180088	rs75460349	intron_variant	MODIFIER	ENSG00000204160	ZDHHC18	6.032	ARID1A (611) - ENSG00000117713	ARID1A (611) - ENSG00000117713
1_11	26623418	29339402	FALSE	1	27021913	26695422	rs114165349	chr1:27021913_C_G	GlycA	G	C	0.0233	0.0012	0.0065	0.0234	0.0802	0.0067	32.2	++?	66.7	3.004	1	1.08	Glycoprotein Acetyls	mmol/L	Inflammation		Non-derived	23480	23780				0.244944	0.095285	1.9935	0.0793966	0.00672767	31.4163	rs112535818||rs113520491||rs114165349||rs12738345||rs12748152||rs12749822||rs12753981||rs12759594||rs145685168||rs148268445||rs17360994||rs182050989||rs190077222||rs193084249||rs34175245||rs34217609||rs34232231||rs34397747||rs34460334||rs34556682||rs34696599||rs34924059||rs35538083||rs35617712||rs374614943||rs41291086||rs41309280||rs4579782||rs6686271||rs71636776||rs71636778||rs71636784||rs71636790||rs71640337||rs7545442||rs75460349||rs78614739||rs79540541||rs79598313	TRUE	upstream_gene_variant	MODIFIER	ARID1A	ENSG00000117713	19.43	0.941125	27180088	rs75460349	intron_variant	MODIFIER	ENSG00000204160	ZDHHC18	6.032	ARID1A (611) - ENSG00000117713	ARID1A (611) - ENSG00000117713
1_11	26623418	29339402	FALSE	1	27021913	26695422	rs114165349	chr1:27021913_C_G	HDL_C	G	C	0.0233	0.0012	0.0065	0.0234	-0.0792	0.0059	40.99	--?	0	0.056	1	0.08951	HDL Cholesterol	mmol/L	Cholesterol		Composite	23406	23706				-0.0992748	0.0852931	0.611802	-0.0791335	0.005869	40.7074	rs112535818||rs113520491||rs114165349||rs12738345||rs12748152||rs12749822||rs12753981||rs12759594||rs145685168||rs148268445||rs17360994||rs182050989||rs190077222||rs193084249||rs34175245||rs34217609||rs34232231||rs34397747||rs34460334||rs34556682||rs34696599||rs34924059||rs35538083||rs35617712||rs374614943||rs41291086||rs41309280||rs4579782||rs6686271||rs71636776||rs71636778||rs71636784||rs71636790||rs71640337||rs7545442||rs75460349||rs78614739||rs79540541||rs79598313	TRUE	upstream_gene_variant	MODIFIER	ARID1A	ENSG00000117713	19.43	0.941125	27180088	rs75460349	intron_variant	MODIFIER	ENSG00000204160	ZDHHC18	6.032	ARID1A (611) - ENSG00000117713	ARID1A (611) - ENSG00000117713
1_11	26623418	29339402	FALSE	1	27021913	26695422	rs114165349	chr1:27021913_C_G	HDL_CE	G	C	0.0233	0.0012	0.0065	0.0234	-0.0842	0.0059	45.78	--?	0	0.025	1	0.05821	Cholesteryl Esters in HDL	mmol/L	Cholesteryl esters		Composite	23418	23718				-0.0976768	0.0853563	0.59777	-0.0841687	0.00589664	45.4978	rs112535818||rs113520491||rs114165349||rs12738345||rs12748152||rs12749822||rs12753981||rs12759594||rs145685168||rs148268445||rs17360994||rs182050989||rs190077222||rs193084249||rs34175245||rs34217609||rs34232231||rs34397747||rs34460334||rs34556682||rs34696599||rs34924059||rs35538083||rs35617712||rs374614943||rs41291086||rs41309280||rs4579782||rs6686271||rs71636776||rs71636778||rs71636784||rs71636790||rs71640337||rs7545442||rs75460349||rs78614739||rs79540541||rs79598313	TRUE	upstream_gene_variant	MODIFIER	ARID1A	ENSG00000117713	19.43	0.941125	27180088	rs75460349	intron_variant	MODIFIER	ENSG00000204160	ZDHHC18	6.032	ARID1A (611) - ENSG00000117713	ARID1A (611) - ENSG00000117713
1_11	26623418	29339402	FALSE	1	27021913	26695422	rs114165349	chr1:27021913_C_G	HDL_size	G	C	0.0233	0.0011	0.0065	0.0234	-0.0611	0.0057	25.67	--?	0	0	1	0.003578	Average Diameter for HDL Particles	nm	Lipoprotein particle sizes		Non-derived	23433	23733				-0.0619657	0.0851018	0.33112	-0.0610885	0.00576016	25.5507	rs112535818||rs113520491||rs114165349||rs12738345||rs12748152||rs12749822||rs12753981||rs12759594||rs145685168||rs148268445||rs17360994||rs182050989||rs190077222||rs193084249||rs34175245||rs34217609||rs34232231||rs34397747||rs34460334||rs34556682||rs34696599||rs34924059||rs35538083||rs35617712||rs374614943||rs41291086||rs41309280||rs4579782||rs6686271||rs71636776||rs71636778||rs71636784||rs71636790||rs71640337||rs7545442||rs75460349||rs78614739||rs79540541||rs79598313	TRUE	upstream_gene_variant	MODIFIER	ARID1A	ENSG00000117713	19.43	0.941125	27180088	rs75460349	intron_variant	MODIFIER	ENSG00000204160	ZDHHC18	6.032	ARID1A (611) - ENSG00000117713	ARID1A (611) - ENSG00000117713
1_11	26623418	29339402	FALSE	1	27021913	26695422	rs114165349	chr1:27021913_C_G	IDL_TG	G	C	0.0233	0.0012	0.0065	0.0234	0.0668	0.0066	23.34	++?	0	0.195	1	0.1814	Triglycerides in IDL	mmol/L	Lipoprotein subclasses	IDL (average diameter 28.6 nm)	Non-derived	23529	23829				0.0249052	0.0949439	0.100684	0.0669633	0.00661333	23.3708	rs112535818||rs113520491||rs114165349||rs12738345||rs12748152||rs12749822||rs12753981||rs12759594||rs145685168||rs148268445||rs17360994||rs182050989||rs190077222||rs193084249||rs34175245||rs34217609||rs34232231||rs34397747||rs34460334||rs34556682||rs34696599||rs34924059||rs35538083||rs35617712||rs374614943||rs41291086||rs41309280||rs4579782||rs6686271||rs71636776||rs71636778||rs71636784||rs71636790||rs71640337||rs7545442||rs75460349||rs78614739||rs79540541||rs79598313	TRUE	upstream_gene_variant	MODIFIER	ARID1A	ENSG00000117713	19.43	0.941125	27180088	rs75460349	intron_variant	MODIFIER	ENSG00000204160	ZDHHC18	6.032	ARID1A (611) - ENSG00000117713	ARID1A (611) - ENSG00000117713
1_11	26623418	29339402	FALSE	1	27021913	26695422	rs114165349	chr1:27021913_C_G	LDL_TG	G	C	0.0233	0.0012	0.0065	0.0234	0.0816	0.0067	33.47	++?	0	0.047	1	0.08146	Triglycerides in LDL	mmol/L	Triglycerides		Composite	23409	23709				0.0611272	0.0952329	0.283198	0.0817495	0.0067127	33.3921	rs112535818||rs113520491||rs114165349||rs12738345||rs12748152||rs12749822||rs12753981||rs12759594||rs145685168||rs148268445||rs17360994||rs182050989||rs190077222||rs193084249||rs34175245||rs34217609||rs34232231||rs34397747||rs34460334||rs34556682||rs34696599||rs34924059||rs35538083||rs35617712||rs374614943||rs41291086||rs41309280||rs4579782||rs6686271||rs71636776||rs71636778||rs71636784||rs71636790||rs71640337||rs7545442||rs75460349||rs78614739||rs79540541||rs79598313	TRUE	upstream_gene_variant	MODIFIER	ARID1A	ENSG00000117713	19.43	0.941125	27180088	rs75460349	intron_variant	MODIFIER	ENSG00000204160	ZDHHC18	6.032	ARID1A (611) - ENSG00000117713	ARID1A (611) - ENSG00000117713
1_11	26623418	29339402	FALSE	1	27021913	26695422	rs114165349	chr1:27021913_C_G	L_HDL_C	G	C	0.0233	0.0011	0.0065	0.0234	-0.0672	0.0057	31.23	--?	0	0.005	1	0.0247	Cholesterol in Large HDL	mmol/L	Lipoprotein subclasses	Large HDL (average diameter 12.1 nm)	Composite	23561	23861				-0.0730063	0.0842748	0.41304	-0.0671493	0.00572248	31.0704	rs112535818||rs113520491||rs114165349||rs12738345||rs12748152||rs12749822||rs12753981||rs12759594||rs145685168||rs148268445||rs17360994||rs182050989||rs190077222||rs193084249||rs34175245||rs34217609||rs34232231||rs34397747||rs34460334||rs34556682||rs34696599||rs34924059||rs35538083||rs35617712||rs374614943||rs41291086||rs41309280||rs4579782||rs6686271||rs71636776||rs71636778||rs71636784||rs71636790||rs71640337||rs7545442||rs75460349||rs78614739||rs79540541||rs79598313	TRUE	upstream_gene_variant	MODIFIER	ARID1A	ENSG00000117713	19.43	0.941125	27180088	rs75460349	intron_variant	MODIFIER	ENSG00000204160	ZDHHC18	6.032	ARID1A (611) - ENSG00000117713	ARID1A (611) - ENSG00000117713
1_11	26623418	29339402	FALSE	1	27021913	26695422	rs114165349	chr1:27021913_C_G	L_HDL_CE	G	C	0.0233	0.0011	0.0065	0.0234	-0.0702	0.0057	33.73	--?	0	0.004	1	0.02161	Cholesteryl Esters in Large HDL	mmol/L	Lipoprotein subclasses	Large HDL (average diameter 12.1 nm)	Non-derived	23562	23862				-0.0753475	0.0846419	0.427869	-0.0701821	0.00574814	33.5584	rs112535818||rs113520491||rs114165349||rs12738345||rs12748152||rs12749822||rs12753981||rs12759594||rs145685168||rs148268445||rs17360994||rs182050989||rs190077222||rs193084249||rs34175245||rs34217609||rs34232231||rs34397747||rs34460334||rs34556682||rs34696599||rs34924059||rs35538083||rs35617712||rs374614943||rs41291086||rs41309280||rs4579782||rs6686271||rs71636776||rs71636778||rs71636784||rs71636790||rs71640337||rs7545442||rs75460349||rs78614739||rs79540541||rs79598313	TRUE	upstream_gene_variant	MODIFIER	ARID1A	ENSG00000117713	19.43	0.941125	27180088	rs75460349	intron_variant	MODIFIER	ENSG00000204160	ZDHHC18	6.032	ARID1A (611) - ENSG00000117713	ARID1A (611) - ENSG00000117713
1_11	26623418	29339402	FALSE	1	27021913	26695422	rs114165349	chr1:27021913_C_G	L_HDL_L	G	C	0.0233	0.0011	0.0065	0.0234	-0.0662	0.0057	30.57	--?	0	0	1	0.0002915	Total Lipids in Large HDL	mmol/L	Lipoprotein subclasses	Large HDL (average diameter 12.1 nm)	Composite	23559	23859				-0.0661719	0.0837708	0.366959	-0.0662425	0.00570548	30.4375	rs112535818||rs113520491||rs114165349||rs12738345||rs12748152||rs12749822||rs12753981||rs12759594||rs145685168||rs148268445||rs17360994||rs182050989||rs190077222||rs193084249||rs34175245||rs34217609||rs34232231||rs34397747||rs34460334||rs34556682||rs34696599||rs34924059||rs35538083||rs35617712||rs374614943||rs41291086||rs41309280||rs4579782||rs6686271||rs71636776||rs71636778||rs71636784||rs71636790||rs71640337||rs7545442||rs75460349||rs78614739||rs79540541||rs79598313	TRUE	upstream_gene_variant	MODIFIER	ARID1A	ENSG00000117713	19.43	0.941125	27180088	rs75460349	intron_variant	MODIFIER	ENSG00000204160	ZDHHC18	6.032	ARID1A (611) - ENSG00000117713	ARID1A (611) - ENSG00000117713
1_11	26623418	29339402	FALSE	1	27021913	26695422	rs114165349	chr1:27021913_C_G	L_HDL_P	G	C	0.0233	0.0011	0.0065	0.0234	-0.0622	0.0057	27.31	--?	0	0.01	1	0.03524	Concentration of Large HDL Particles	mmol/L	Lipoprotein subclasses	Large HDL (average diameter 12.1 nm)	Non-derived	23558	23858				-0.0703437	0.0837158	0.397117	-0.0621344	0.00567605	27.162	rs112535818||rs113520491||rs114165349||rs12738345||rs12748152||rs12749822||rs12753981||rs12759594||rs145685168||rs148268445||rs17360994||rs182050989||rs190077222||rs193084249||rs34175245||rs34217609||rs34232231||rs34397747||rs34460334||rs34556682||rs34696599||rs34924059||rs35538083||rs35617712||rs374614943||rs41291086||rs41309280||rs4579782||rs6686271||rs71636776||rs71636778||rs71636784||rs71636790||rs71640337||rs7545442||rs75460349||rs78614739||rs79540541||rs79598313	TRUE	upstream_gene_variant	MODIFIER	ARID1A	ENSG00000117713	19.43	0.941125	27180088	rs75460349	intron_variant	MODIFIER	ENSG00000204160	ZDHHC18	6.032	ARID1A (611) - ENSG00000117713	ARID1A (611) - ENSG00000117713
1_11	26623418	29339402	FALSE	1	27021913	26695422	rs114165349	chr1:27021913_C_G	L_HDL_PL	G	C	0.0233	0.0012	0.0065	0.0234	-0.067	0.0057	31.03	--?	0	0.035	1	0.0694	Phospholipids in Large HDL	mmol/L	Lipoprotein subclasses	Large HDL (average diameter 12.1 nm)	Non-derived	23560	23860				-0.0514456	0.0836367	0.268828	-0.0670517	0.0057251	30.9555	rs112535818||rs113520491||rs114165349||rs12738345||rs12748152||rs12749822||rs12753981||rs12759594||rs145685168||rs148268445||rs17360994||rs182050989||rs190077222||rs193084249||rs34175245||rs34217609||rs34232231||rs34397747||rs34460334||rs34556682||rs34696599||rs34924059||rs35538083||rs35617712||rs374614943||rs41291086||rs41309280||rs4579782||rs6686271||rs71636776||rs71636778||rs71636784||rs71636790||rs71640337||rs7545442||rs75460349||rs78614739||rs79540541||rs79598313	TRUE	upstream_gene_variant	MODIFIER	ARID1A	ENSG00000117713	19.43	0.941125	27180088	rs75460349	intron_variant	MODIFIER	ENSG00000204160	ZDHHC18	6.032	ARID1A (611) - ENSG00000117713	ARID1A (611) - ENSG00000117713
1_11	26623418	29339402	FALSE	1	27021913	26695422	rs114165349	chr1:27021913_C_G	L_HDL_TG_pct	G	C	0.0233	0.0011	0.0065	0.0234	0.0821	0.0062	39.14	++?	0	0.423	1	0.2876	Triglycerides to Total Lipids in Large HDL percentage	%	Relative lipoprotein lipid concentrations	Large HDL ratios	Percentage	23638	23938				0.14165	0.0918717	0.909688	0.0817934	0.00622425	38.718	rs112535818||rs113520491||rs114165349||rs12738345||rs12748152||rs12749822||rs12753981||rs12759594||rs145685168||rs148268445||rs17360994||rs182050989||rs190077222||rs193084249||rs34175245||rs34217609||rs34232231||rs34397747||rs34460334||rs34556682||rs34696599||rs34924059||rs35538083||rs35617712||rs374614943||rs41291086||rs41309280||rs4579782||rs6686271||rs71636776||rs71636778||rs71636784||rs71636790||rs71640337||rs7545442||rs75460349||rs78614739||rs79540541||rs79598313	TRUE	upstream_gene_variant	MODIFIER	ARID1A	ENSG00000117713	19.43	0.941125	27180088	rs75460349	intron_variant	MODIFIER	ENSG00000204160	ZDHHC18	6.032	ARID1A (611) - ENSG00000117713	ARID1A (611) - ENSG00000117713
1_11	26623418	29339402	FALSE	1	27021913	26695422	rs114165349	chr1:27021913_C_G	L_LDL_PL_pct	G	C	0.0233	0.0012	0.0065	0.0234	-0.0695	0.0068	24.07	--?	0	0.001	1	0.008883	Phospholipids to Total Lipids in Large LDL percentage	%	Relative lipoprotein lipid concentrations	Large LDL ratios	Percentage	23614	23914				-0.0671132	0.0960037	0.314698	-0.0695557	0.00678081	23.9616	rs112535818||rs113520491||rs114165349||rs12738345||rs12748152||rs12749822||rs12753981||rs12759594||rs145685168||rs148268445||rs17360994||rs182050989||rs190077222||rs193084249||rs34175245||rs34217609||rs34232231||rs34397747||rs34460334||rs34556682||rs34696599||rs34924059||rs35538083||rs35617712||rs374614943||rs41291086||rs41309280||rs4579782||rs6686271||rs71636776||rs71636778||rs71636784||rs71636790||rs71640337||rs7545442||rs75460349||rs78614739||rs79540541||rs79598313	TRUE	upstream_gene_variant	MODIFIER	ARID1A	ENSG00000117713	19.43	0.941125	27180088	rs75460349	intron_variant	MODIFIER	ENSG00000204160	ZDHHC18	6.032	ARID1A (611) - ENSG00000117713	ARID1A (611) - ENSG00000117713
1_11	26623418	29339402	FALSE	1	27021913	26695422	rs114165349	chr1:27021913_C_G	L_LDL_TG	G	C	0.0233	0.0012	0.0065	0.0234	0.0764	0.0067	29.55	++?	0	0.14	1	0.15	Triglycerides in Large LDL	mmol/L	Lipoprotein subclasses	Large LDL (average diameter 25.5 nm)	Non-derived	23536	23836				0.0408011	0.0952314	0.175009	0.0765664	0.00669775	29.5369	rs112535818||rs113520491||rs114165349||rs12738345||rs12748152||rs12749822||rs12753981||rs12759594||rs145685168||rs148268445||rs17360994||rs182050989||rs190077222||rs193084249||rs34175245||rs34217609||rs34232231||rs34397747||rs34460334||rs34556682||rs34696599||rs34924059||rs35538083||rs35617712||rs374614943||rs41291086||rs41309280||rs4579782||rs6686271||rs71636776||rs71636778||rs71636784||rs71636790||rs71640337||rs7545442||rs75460349||rs78614739||rs79540541||rs79598313	TRUE	upstream_gene_variant	MODIFIER	ARID1A	ENSG00000117713	19.43	0.941125	27180088	rs75460349	intron_variant	MODIFIER	ENSG00000204160	ZDHHC18	6.032	ARID1A (611) - ENSG00000117713	ARID1A (611) - ENSG00000117713
1_11	26623418	29339402	FALSE	1	27021913	26695422	rs114165349	chr1:27021913_C_G	L_VLDL_C	G	C	0.0233	0.0012	0.0065	0.0234	0.0675	0.0068	22.63	++?	0	0.153	1	0.1576	Cholesterol in Large VLDL	mmol/L	Lipoprotein subclasses	Large VLDL (average diameter 53.6 nm)	Composite	23498	23798				0.0308006	0.0940016	0.128913	0.067675	0.00679514	22.639	rs112535818||rs113520491||rs114165349||rs12738345||rs12748152||rs12749822||rs12753981||rs12759594||rs145685168||rs148268445||rs17360994||rs182050989||rs190077222||rs193084249||rs34175245||rs34217609||rs34232231||rs34397747||rs34460334||rs34556682||rs34696599||rs34924059||rs35538083||rs35617712||rs374614943||rs41291086||rs41309280||rs4579782||rs6686271||rs71636776||rs71636778||rs71636784||rs71636790||rs71640337||rs7545442||rs75460349||rs78614739||rs79540541||rs79598313	TRUE	upstream_gene_variant	MODIFIER	ARID1A	ENSG00000117713	19.43	0.941125	27180088	rs75460349	intron_variant	MODIFIER	ENSG00000204160	ZDHHC18	6.032	ARID1A (611) - ENSG00000117713	ARID1A (611) - ENSG00000117713
1_11	26623418	29339402	FALSE	1	27021913	26695422	rs114165349	chr1:27021913_C_G	L_VLDL_CE	G	C	0.0233	0.0012	0.0065	0.0234	0.0597	0.0069	17.43	+-?	0	0.569	1	0.3462	Cholesteryl Esters in Large VLDL	mmol/L	Lipoprotein subclasses	Large VLDL (average diameter 53.6 nm)	Non-derived	23499	23799				-0.0113526	0.0943856	0.0437055	0.0600445	0.00688617	17.5541	rs112535818||rs113520491||rs114165349||rs12738345||rs12748152||rs12749822||rs12753981||rs12759594||rs145685168||rs148268445||rs17360994||rs182050989||rs190077222||rs193084249||rs34175245||rs34217609||rs34232231||rs34397747||rs34460334||rs34556682||rs34696599||rs34924059||rs35538083||rs35617712||rs374614943||rs41291086||rs41309280||rs4579782||rs6686271||rs71636776||rs71636778||rs71636784||rs71636790||rs71640337||rs7545442||rs75460349||rs78614739||rs79540541||rs79598313	TRUE	upstream_gene_variant	MODIFIER	ARID1A	ENSG00000117713	19.43	0.941125	27180088	rs75460349	intron_variant	MODIFIER	ENSG00000204160	ZDHHC18	6.032	ARID1A (611) - ENSG00000117713	ARID1A (611) - ENSG00000117713
1_11	26623418	29339402	FALSE	1	27021913	26695422	rs114165349	chr1:27021913_C_G	L_VLDL_FC	G	C	0.0233	0.0012	0.0065	0.0234	0.0734	0.0067	27.43	++?	0	0.004	1	0.02121	Free Cholesterol in Large VLDL	mmol/L	Lipoprotein subclasses	Large VLDL (average diameter 53.6 nm)	Non-derived	23500	23800				0.0678342	0.0936133	0.329119	0.0734435	0.00668915	27.3191	rs112535818||rs113520491||rs114165349||rs12738345||rs12748152||rs12749822||rs12753981||rs12759594||rs145685168||rs148268445||rs17360994||rs182050989||rs190077222||rs193084249||rs34175245||rs34217609||rs34232231||rs34397747||rs34460334||rs34556682||rs34696599||rs34924059||rs35538083||rs35617712||rs374614943||rs41291086||rs41309280||rs4579782||rs6686271||rs71636776||rs71636778||rs71636784||rs71636790||rs71640337||rs7545442||rs75460349||rs78614739||rs79540541||rs79598313	TRUE	upstream_gene_variant	MODIFIER	ARID1A	ENSG00000117713	19.43	0.941125	27180088	rs75460349	intron_variant	MODIFIER	ENSG00000204160	ZDHHC18	6.032	ARID1A (611) - ENSG00000117713	ARID1A (611) - ENSG00000117713
1_11	26623418	29339402	FALSE	1	27021913	26695422	rs114165349	chr1:27021913_C_G	L_VLDL_L	G	C	0.0233	0.0012	0.0065	0.0234	0.0733	0.0067	27.53	++?	0	0.014	1	0.04331	Total Lipids in Large VLDL	mmol/L	Lipoprotein subclasses	Large VLDL (average diameter 53.6 nm)	Composite	23496	23796				0.0844781	0.0936468	0.435325	0.0732835	0.00667068	27.35	rs112535818||rs113520491||rs114165349||rs12738345||rs12748152||rs12749822||rs12753981||rs12759594||rs145685168||rs148268445||rs17360994||rs182050989||rs190077222||rs193084249||rs34175245||rs34217609||rs34232231||rs34397747||rs34460334||rs34556682||rs34696599||rs34924059||rs35538083||rs35617712||rs374614943||rs41291086||rs41309280||rs4579782||rs6686271||rs71636776||rs71636778||rs71636784||rs71636790||rs71640337||rs7545442||rs75460349||rs78614739||rs79540541||rs79598313	TRUE	upstream_gene_variant	MODIFIER	ARID1A	ENSG00000117713	19.43	0.941125	27180088	rs75460349	intron_variant	MODIFIER	ENSG00000204160	ZDHHC18	6.032	ARID1A (611) - ENSG00000117713	ARID1A (611) - ENSG00000117713
1_11	26623418	29339402	FALSE	1	27021913	26695422	rs114165349	chr1:27021913_C_G	L_VLDL_P	G	C	0.0233	0.0012	0.0065	0.0234	0.0743	0.0066	28.32	++?	0	0.015	1	0.04466	Concentration of Large VLDL Particles	mmol/L	Lipoprotein subclasses	Large VLDL (average diameter 53.6 nm)	Non-derived	23495	23795				0.0628699	0.093724	0.298995	0.0744067	0.0066635	28.2247	rs112535818||rs113520491||rs114165349||rs12738345||rs12748152||rs12749822||rs12753981||rs12759594||rs145685168||rs148268445||rs17360994||rs182050989||rs190077222||rs193084249||rs34175245||rs34217609||rs34232231||rs34397747||rs34460334||rs34556682||rs34696599||rs34924059||rs35538083||rs35617712||rs374614943||rs41291086||rs41309280||rs4579782||rs6686271||rs71636776||rs71636778||rs71636784||rs71636790||rs71640337||rs7545442||rs75460349||rs78614739||rs79540541||rs79598313	TRUE	upstream_gene_variant	MODIFIER	ARID1A	ENSG00000117713	19.43	0.941125	27180088	rs75460349	intron_variant	MODIFIER	ENSG00000204160	ZDHHC18	6.032	ARID1A (611) - ENSG00000117713	ARID1A (611) - ENSG00000117713
1_11	26623418	29339402	FALSE	1	27021913	26695422	rs114165349	chr1:27021913_C_G	L_VLDL_PL	G	C	0.0233	0.0012	0.0065	0.0234	0.0749	0.0066	28.94	++?	0	0.013	1	0.04124	Phospholipids in Large VLDL	mmol/L	Lipoprotein subclasses	Large VLDL (average diameter 53.6 nm)	Non-derived	23497	23797				0.0855432	0.0935325	0.443202	0.0748739	0.00664002	28.7642	rs112535818||rs113520491||rs114165349||rs12738345||rs12748152||rs12749822||rs12753981||rs12759594||rs145685168||rs148268445||rs17360994||rs182050989||rs190077222||rs193084249||rs34175245||rs34217609||rs34232231||rs34397747||rs34460334||rs34556682||rs34696599||rs34924059||rs35538083||rs35617712||rs374614943||rs41291086||rs41309280||rs4579782||rs6686271||rs71636776||rs71636778||rs71636784||rs71636790||rs71640337||rs7545442||rs75460349||rs78614739||rs79540541||rs79598313	TRUE	upstream_gene_variant	MODIFIER	ARID1A	ENSG00000117713	19.43	0.941125	27180088	rs75460349	intron_variant	MODIFIER	ENSG00000204160	ZDHHC18	6.032	ARID1A (611) - ENSG00000117713	ARID1A (611) - ENSG00000117713
1_11	26623418	29339402	FALSE	1	27021913	26695422	rs114165349	chr1:27021913_C_G	L_VLDL_TG	G	C	0.0233	0.0012	0.0065	0.0234	0.0735	0.0066	27.99	++?	0	0.091	1	0.1176	Triglycerides in Large VLDL	mmol/L	Lipoprotein subclasses	Large VLDL (average diameter 53.6 nm)	Non-derived	23501	23801				0.101653	0.0936267	0.556583	0.0733136	0.00662268	27.7564	rs112535818||rs113520491||rs114165349||rs12738345||rs12748152||rs12749822||rs12753981||rs12759594||rs145685168||rs148268445||rs17360994||rs182050989||rs190077222||rs193084249||rs34175245||rs34217609||rs34232231||rs34397747||rs34460334||rs34556682||rs34696599||rs34924059||rs35538083||rs35617712||rs374614943||rs41291086||rs41309280||rs4579782||rs6686271||rs71636776||rs71636778||rs71636784||rs71636790||rs71640337||rs7545442||rs75460349||rs78614739||rs79540541||rs79598313	TRUE	upstream_gene_variant	MODIFIER	ARID1A	ENSG00000117713	19.43	0.941125	27180088	rs75460349	intron_variant	MODIFIER	ENSG00000204160	ZDHHC18	6.032	ARID1A (611) - ENSG00000117713	ARID1A (611) - ENSG00000117713
1_11	26623418	29339402	FALSE	1	27021913	26695422	rs114165349	chr1:27021913_C_G	MUFA_pct	G	C	0.0233	0.0012	0.0065	0.0234	0.0633	0.0064	22.27	++?	54.3	2.186	1	0.8563	Monounsaturated Fatty Acids to Total Fatty Acids percentage	%	Fatty acids	Fatty acid ratios	Percentage	23454	23754				0.202258	0.094171	1.4985	0.0626856	0.00642934	21.7338	rs112535818||rs113520491||rs114165349||rs12738345||rs12748152||rs12749822||rs12753981||rs12759594||rs145685168||rs148268445||rs17360994||rs182050989||rs190077222||rs193084249||rs34175245||rs34217609||rs34232231||rs34397747||rs34460334||rs34556682||rs34696599||rs34924059||rs35538083||rs35617712||rs374614943||rs41291086||rs41309280||rs4579782||rs6686271||rs71636776||rs71636778||rs71636784||rs71636790||rs71640337||rs7545442||rs75460349||rs78614739||rs79540541||rs79598313	TRUE	upstream_gene_variant	MODIFIER	ARID1A	ENSG00000117713	19.43	0.941125	27180088	rs75460349	intron_variant	MODIFIER	ENSG00000204160	ZDHHC18	6.032	ARID1A (611) - ENSG00000117713	ARID1A (611) - ENSG00000117713
1_11	26623418	29339402	FALSE	1	27021913	26695422	rs114165349	chr1:27021913_C_G	M_HDL_C	G	C	0.0233	0.0012	0.0065	0.0234	-0.086	0.0061	44.05	--?	0	0.246	1	0.2075	Cholesterol in Medium HDL	mmol/L	Lipoprotein subclasses	Medium HDL (average diameter 10.9 nm)	Composite	23568	23868				-0.0430473	0.086955	0.207214	-0.0862539	0.00614383	44.0466	rs112535818||rs113520491||rs114165349||rs12738345||rs12748152||rs12749822||rs12753981||rs12759594||rs145685168||rs148268445||rs17360994||rs182050989||rs190077222||rs193084249||rs34175245||rs34217609||rs34232231||rs34397747||rs34460334||rs34556682||rs34696599||rs34924059||rs35538083||rs35617712||rs374614943||rs41291086||rs41309280||rs4579782||rs6686271||rs71636776||rs71636778||rs71636784||rs71636790||rs71640337||rs7545442||rs75460349||rs78614739||rs79540541||rs79598313	TRUE	upstream_gene_variant	MODIFIER	ARID1A	ENSG00000117713	19.43	0.941125	27180088	rs75460349	intron_variant	MODIFIER	ENSG00000204160	ZDHHC18	6.032	ARID1A (611) - ENSG00000117713	ARID1A (611) - ENSG00000117713
1_11	26623418	29339402	FALSE	1	27021913	26695422	rs114165349	chr1:27021913_C_G	M_HDL_CE	G	C	0.0233	0.0012	0.0065	0.0234	-0.0892	0.0062	46.66	--?	0	0.345	1	0.254	Cholesteryl Esters in Medium HDL	mmol/L	Lipoprotein subclasses	Medium HDL (average diameter 10.9 nm)	Non-derived	23569	23869				-0.0381006	0.0872096	0.179014	-0.0894268	0.00618219	46.697	rs112535818||rs113520491||rs114165349||rs12738345||rs12748152||rs12749822||rs12753981||rs12759594||rs145685168||rs148268445||rs17360994||rs182050989||rs190077222||rs193084249||rs34175245||rs34217609||rs34232231||rs34397747||rs34460334||rs34556682||rs34696599||rs34924059||rs35538083||rs35617712||rs374614943||rs41291086||rs41309280||rs4579782||rs6686271||rs71636776||rs71636778||rs71636784||rs71636790||rs71640337||rs7545442||rs75460349||rs78614739||rs79540541||rs79598313	TRUE	upstream_gene_variant	MODIFIER	ARID1A	ENSG00000117713	19.43	0.941125	27180088	rs75460349	intron_variant	MODIFIER	ENSG00000204160	ZDHHC18	6.032	ARID1A (611) - ENSG00000117713	ARID1A (611) - ENSG00000117713
1_11	26623418	29339402	FALSE	1	27021913	26695422	rs114165349	chr1:27021913_C_G	M_HDL_CE_pct	G	C	0.0233	0.0012	0.0065	0.0234	-0.0729	0.0065	28.61	--?	0	0.025	1	0.05819	Cholesteryl Esters to Total Lipids in Medium HDL percentage	%	Relative lipoprotein lipid concentrations	Medium HDL ratios	Percentage	23641	23941				-0.0876784	0.0938936	0.455431	-0.0728261	0.00649784	28.4276	rs112535818||rs113520491||rs114165349||rs12738345||rs12748152||rs12749822||rs12753981||rs12759594||rs145685168||rs148268445||rs17360994||rs182050989||rs190077222||rs193084249||rs34175245||rs34217609||rs34232231||rs34397747||rs34460334||rs34556682||rs34696599||rs34924059||rs35538083||rs35617712||rs374614943||rs41291086||rs41309280||rs4579782||rs6686271||rs71636776||rs71636778||rs71636784||rs71636790||rs71640337||rs7545442||rs75460349||rs78614739||rs79540541||rs79598313	TRUE	upstream_gene_variant	MODIFIER	ARID1A	ENSG00000117713	19.43	0.941125	27180088	rs75460349	intron_variant	MODIFIER	ENSG00000204160	ZDHHC18	6.032	ARID1A (611) - ENSG00000117713	ARID1A (611) - ENSG00000117713
1_11	26623418	29339402	FALSE	1	27021913	26695422	rs114165349	chr1:27021913_C_G	M_HDL_C_pct	G	C	0.0233	0.0012	0.0065	0.0234	-0.0744	0.0063	31.3	--?	0	0.13	1	0.1436	Cholesterol to Total Lipids in Medium HDL percentage	%	Relative lipoprotein lipid concentrations	Medium HDL ratios	Percentage	23640	23940				-0.10764	0.0924447	0.612124	-0.074235	0.00633076	31.0283	rs112535818||rs113520491||rs114165349||rs12738345||rs12748152||rs12749822||rs12753981||rs12759594||rs145685168||rs148268445||rs17360994||rs182050989||rs190077222||rs193084249||rs34175245||rs34217609||rs34232231||rs34397747||rs34460334||rs34556682||rs34696599||rs34924059||rs35538083||rs35617712||rs374614943||rs41291086||rs41309280||rs4579782||rs6686271||rs71636776||rs71636778||rs71636784||rs71636790||rs71640337||rs7545442||rs75460349||rs78614739||rs79540541||rs79598313	TRUE	upstream_gene_variant	MODIFIER	ARID1A	ENSG00000117713	19.43	0.941125	27180088	rs75460349	intron_variant	MODIFIER	ENSG00000204160	ZDHHC18	6.032	ARID1A (611) - ENSG00000117713	ARID1A (611) - ENSG00000117713
1_11	26623418	29339402	FALSE	1	27021913	26695422	rs114165349	chr1:27021913_C_G	M_HDL_TG_pct	G	C	0.0233	0.0012	0.0065	0.0234	0.0816	0.0064	36.95	++?	0	0.097	1	0.1215	Triglycerides to Total Lipids in Medium HDL percentage	%	Relative lipoprotein lipid concentrations	Medium HDL ratios	Percentage	23643	23943				0.11035	0.0928368	0.629714	0.0814217	0.00637195	36.6632	rs112535818||rs113520491||rs114165349||rs12738345||rs12748152||rs12749822||rs12753981||rs12759594||rs145685168||rs148268445||rs17360994||rs182050989||rs190077222||rs193084249||rs34175245||rs34217609||rs34232231||rs34397747||rs34460334||rs34556682||rs34696599||rs34924059||rs35538083||rs35617712||rs374614943||rs41291086||rs41309280||rs4579782||rs6686271||rs71636776||rs71636778||rs71636784||rs71636790||rs71640337||rs7545442||rs75460349||rs78614739||rs79540541||rs79598313	TRUE	upstream_gene_variant	MODIFIER	ARID1A	ENSG00000117713	19.43	0.941125	27180088	rs75460349	intron_variant	MODIFIER	ENSG00000204160	ZDHHC18	6.032	ARID1A (611) - ENSG00000117713	ARID1A (611) - ENSG00000117713
1_11	26623418	29339402	FALSE	1	27021913	26695422	rs114165349	chr1:27021913_C_G	M_LDL_TG	G	C	0.0233	0.0012	0.0065	0.0234	0.089	0.0067	39.75	++?	0	0	1	0.002464	Triglycerides in Medium LDL	mmol/L	Lipoprotein subclasses	Medium LDL (average diameter 23 nm)	Non-derived	23543	23843				0.0883675	0.0951238	0.452345	0.0890437	0.00670184	39.5569	rs112535818||rs113520491||rs114165349||rs12738345||rs12748152||rs12749822||rs12753981||rs12759594||rs145685168||rs148268445||rs17360994||rs182050989||rs190077222||rs193084249||rs34175245||rs34217609||rs34232231||rs34397747||rs34460334||rs34556682||rs34696599||rs34924059||rs35538083||rs35617712||rs374614943||rs41291086||rs41309280||rs4579782||rs6686271||rs71636776||rs71636778||rs71636784||rs71636790||rs71640337||rs7545442||rs75460349||rs78614739||rs79540541||rs79598313	TRUE	upstream_gene_variant	MODIFIER	ARID1A	ENSG00000117713	19.43	0.941125	27180088	rs75460349	intron_variant	MODIFIER	ENSG00000204160	ZDHHC18	6.032	ARID1A (611) - ENSG00000117713	ARID1A (611) - ENSG00000117713
1_11	26623418	29339402	FALSE	1	27021913	26695422	rs114165349	chr1:27021913_C_G	M_VLDL_TG	G	C	0.0233	0.0012	0.0065	0.0234	0.0735	0.0067	27.47	++?	0	0.024	1	0.05716	Triglycerides in Medium VLDL	mmol/L	Lipoprotein subclasses	Medium VLDL (average diameter 44.5 nm)	Non-derived	23508	23808				0.0880972	0.0941024	0.456953	0.0734572	0.00669451	27.2867	rs112535818||rs113520491||rs114165349||rs12738345||rs12748152||rs12749822||rs12753981||rs12759594||rs145685168||rs148268445||rs17360994||rs182050989||rs190077222||rs193084249||rs34175245||rs34217609||rs34232231||rs34397747||rs34460334||rs34556682||rs34696599||rs34924059||rs35538083||rs35617712||rs374614943||rs41291086||rs41309280||rs4579782||rs6686271||rs71636776||rs71636778||rs71636784||rs71636790||rs71640337||rs7545442||rs75460349||rs78614739||rs79540541||rs79598313	TRUE	upstream_gene_variant	MODIFIER	ARID1A	ENSG00000117713	19.43	0.941125	27180088	rs75460349	intron_variant	MODIFIER	ENSG00000204160	ZDHHC18	6.032	ARID1A (611) - ENSG00000117713	ARID1A (611) - ENSG00000117713
1_11	26623418	29339402	FALSE	1	27021913	26695422	rs114165349	chr1:27021913_C_G	S_HDL_PL_pct	G	C	0.0233	0.0012	0.0065	0.0234	-0.0563	0.0066	17.02	-+?	65.5	2.895	1	1.051	Phospholipids to Total Lipids in Small HDL percentage	%	Relative lipoprotein lipid concentrations	Small HDL ratios	Percentage	23644	23944				0.100178	0.0921783	0.557314	-0.0570677	0.00657478	17.4018	rs112535818||rs113520491||rs114165349||rs12738345||rs12748152||rs12749822||rs12753981||rs12759594||rs145685168||rs148268445||rs17360994||rs182050989||rs190077222||rs193084249||rs34175245||rs34217609||rs34232231||rs34397747||rs34460334||rs34556682||rs34696599||rs34924059||rs35538083||rs35617712||rs374614943||rs41291086||rs41309280||rs4579782||rs6686271||rs71636776||rs71636778||rs71636784||rs71636790||rs71640337||rs7545442||rs75460349||rs78614739||rs79540541||rs79598313	TRUE	upstream_gene_variant	MODIFIER	ARID1A	ENSG00000117713	19.43	0.941125	27180088	rs75460349	intron_variant	MODIFIER	ENSG00000204160	ZDHHC18	6.032	ARID1A (611) - ENSG00000117713	ARID1A (611) - ENSG00000117713
1_11	26623418	29339402	FALSE	1	27021913	26695422	rs114165349	chr1:27021913_C_G	S_HDL_TG_pct	G	C	0.0233	0.0012	0.0065	0.0234	0.0941	0.0063	49.91	++?	0	0.227	1	0.198	Triglycerides to Total Lipids in Small HDL percentage	%	Relative lipoprotein lipid concentrations	Small HDL ratios	Percentage	23648	23948				0.13775	0.0918231	0.87429	0.0939177	0.00630406	49.4688	rs112535818||rs113520491||rs114165349||rs12738345||rs12748152||rs12749822||rs12753981||rs12759594||rs145685168||rs148268445||rs17360994||rs182050989||rs190077222||rs193084249||rs34175245||rs34217609||rs34232231||rs34397747||rs34460334||rs34556682||rs34696599||rs34924059||rs35538083||rs35617712||rs374614943||rs41291086||rs41309280||rs4579782||rs6686271||rs71636776||rs71636778||rs71636784||rs71636790||rs71640337||rs7545442||rs75460349||rs78614739||rs79540541||rs79598313	TRUE	upstream_gene_variant	MODIFIER	ARID1A	ENSG00000117713	19.43	0.941125	27180088	rs75460349	intron_variant	MODIFIER	ENSG00000204160	ZDHHC18	6.032	ARID1A (611) - ENSG00000117713	ARID1A (611) - ENSG00000117713
1_11	26623418	29339402	FALSE	1	27021913	26695422	rs114165349	chr1:27021913_C_G	S_LDL_L	G	C	0.0233	0.0012	0.0065	0.0234	0.0505	0.0069	12.45	+-?	70.9	3.435	1	1.195	Total Lipids in Small LDL	mmol/L	Lipoprotein subclasses	Small LDL (average diameter 18.7 nm)	Composite	23545	23845				-0.124317	0.0945707	0.724311	0.0514423	0.00696173	12.8309	rs112535818||rs113520491||rs114165349||rs12738345||rs12748152||rs12749822||rs12753981||rs12759594||rs145685168||rs148268445||rs17360994||rs182050989||rs190077222||rs193084249||rs34175245||rs34217609||rs34232231||rs34397747||rs34460334||rs34556682||rs34696599||rs34924059||rs35538083||rs35617712||rs374614943||rs41291086||rs41309280||rs4579782||rs6686271||rs71636776||rs71636778||rs71636784||rs71636790||rs71640337||rs7545442||rs75460349||rs78614739||rs79540541||rs79598313	TRUE	upstream_gene_variant	MODIFIER	ARID1A	ENSG00000117713	19.43	0.941125	27180088	rs75460349	intron_variant	MODIFIER	ENSG00000204160	ZDHHC18	6.032	ARID1A (611) - ENSG00000117713	ARID1A (611) - ENSG00000117713
1_11	26623418	29339402	FALSE	1	27021913	26695422	rs114165349	chr1:27021913_C_G	S_LDL_P	G	C	0.0233	0.0012	0.0065	0.0234	0.0534	0.007	13.69	+-?	72	3.576	1	1.232	Concentration of Small LDL Particles	mmol/L	Lipoprotein subclasses	Small LDL (average diameter 18.7 nm)	Non-derived	23544	23844				-0.125156	0.094669	0.730121	0.0543507	0.00699909	14.0894	rs112535818||rs113520491||rs114165349||rs12738345||rs12748152||rs12749822||rs12753981||rs12759594||rs145685168||rs148268445||rs17360994||rs182050989||rs190077222||rs193084249||rs34175245||rs34217609||rs34232231||rs34397747||rs34460334||rs34556682||rs34696599||rs34924059||rs35538083||rs35617712||rs374614943||rs41291086||rs41309280||rs4579782||rs6686271||rs71636776||rs71636778||rs71636784||rs71636790||rs71640337||rs7545442||rs75460349||rs78614739||rs79540541||rs79598313	TRUE	upstream_gene_variant	MODIFIER	ARID1A	ENSG00000117713	19.43	0.941125	27180088	rs75460349	intron_variant	MODIFIER	ENSG00000204160	ZDHHC18	6.032	ARID1A (611) - ENSG00000117713	ARID1A (611) - ENSG00000117713
1_11	26623418	29339402	FALSE	1	27021913	26695422	rs114165349	chr1:27021913_C_G	S_LDL_PL	G	C	0.0233	0.0012	0.0065	0.0234	0.0531	0.0069	13.86	+-?	76.5	4.256	1	1.408	Phospholipids in Small LDL	mmol/L	Lipoprotein subclasses	Small LDL (average diameter 18.7 nm)	Non-derived	23546	23846				-0.141418	0.094532	0.870764	0.0541122	0.00691347	14.3016	rs112535818||rs113520491||rs114165349||rs12738345||rs12748152||rs12749822||rs12753981||rs12759594||rs145685168||rs148268445||rs17360994||rs182050989||rs190077222||rs193084249||rs34175245||rs34217609||rs34232231||rs34397747||rs34460334||rs34556682||rs34696599||rs34924059||rs35538083||rs35617712||rs374614943||rs41291086||rs41309280||rs4579782||rs6686271||rs71636776||rs71636778||rs71636784||rs71636790||rs71640337||rs7545442||rs75460349||rs78614739||rs79540541||rs79598313	TRUE	upstream_gene_variant	MODIFIER	ARID1A	ENSG00000117713	19.43	0.941125	27180088	rs75460349	intron_variant	MODIFIER	ENSG00000204160	ZDHHC18	6.032	ARID1A (611) - ENSG00000117713	ARID1A (611) - ENSG00000117713
1_11	26623418	29339402	FALSE	1	27021913	26695422	rs114165349	chr1:27021913_C_G	S_LDL_TG	G	C	0.0233	0.0012	0.0065	0.0234	0.0832	0.0067	35.11	++?	0	0.009	1	0.03421	Triglycerides in Small LDL	mmol/L	Lipoprotein subclasses	Small LDL (average diameter 18.7 nm)	Non-derived	23550	23850				0.0921937	0.0946497	0.481445	0.0831718	0.00667576	34.9022	rs112535818||rs113520491||rs114165349||rs12738345||rs12748152||rs12749822||rs12753981||rs12759594||rs145685168||rs148268445||rs17360994||rs182050989||rs190077222||rs193084249||rs34175245||rs34217609||rs34232231||rs34397747||rs34460334||rs34556682||rs34696599||rs34924059||rs35538083||rs35617712||rs374614943||rs41291086||rs41309280||rs4579782||rs6686271||rs71636776||rs71636778||rs71636784||rs71636790||rs71640337||rs7545442||rs75460349||rs78614739||rs79540541||rs79598313	TRUE	upstream_gene_variant	MODIFIER	ARID1A	ENSG00000117713	19.43	0.941125	27180088	rs75460349	intron_variant	MODIFIER	ENSG00000204160	ZDHHC18	6.032	ARID1A (611) - ENSG00000117713	ARID1A (611) - ENSG00000117713
1_11	26623418	29339402	FALSE	1	27021913	26695422	rs114165349	chr1:27021913_C_G	S_VLDL_TG	G	C	0.0233	0.0012	0.0065	0.0234	0.0836	0.0065	36.83	++?	0	0.252	1	0.2105	Triglycerides in Small VLDL	mmol/L	Lipoprotein subclasses	Small VLDL (average diameter 36.8 nm)	Non-derived	23515	23815				0.130818	0.0942575	0.782055	0.0834103	0.00654589	36.4639	rs112535818||rs113520491||rs114165349||rs12738345||rs12748152||rs12749822||rs12753981||rs12759594||rs145685168||rs148268445||rs17360994||rs182050989||rs190077222||rs193084249||rs34175245||rs34217609||rs34232231||rs34397747||rs34460334||rs34556682||rs34696599||rs34924059||rs35538083||rs35617712||rs374614943||rs41291086||rs41309280||rs4579782||rs6686271||rs71636776||rs71636778||rs71636784||rs71636790||rs71640337||rs7545442||rs75460349||rs78614739||rs79540541||rs79598313	TRUE	upstream_gene_variant	MODIFIER	ARID1A	ENSG00000117713	19.43	0.941125	27180088	rs75460349	intron_variant	MODIFIER	ENSG00000204160	ZDHHC18	6.032	ARID1A (611) - ENSG00000117713	ARID1A (611) - ENSG00000117713
1_11	26623418	29339402	FALSE	1	27021913	26695422	rs114165349	chr1:27021913_C_G	TG_by_PG	G	C	0.0233	0.0012	0.0065	0.0234	0.0913	0.0062	47.78	++?	0	0.651	1	0.3769	Triglycerides to Phosphoglycerides ratio	ratio	Other lipids		Ratio	23435	23735				0.164438	0.0908768	1.15255	0.0909526	0.00625276	47.2081	rs112535818||rs113520491||rs114165349||rs12738345||rs12748152||rs12749822||rs12753981||rs12759594||rs145685168||rs148268445||rs17360994||rs182050989||rs190077222||rs193084249||rs34175245||rs34217609||rs34232231||rs34397747||rs34460334||rs34556682||rs34696599||rs34924059||rs35538083||rs35617712||rs374614943||rs41291086||rs41309280||rs4579782||rs6686271||rs71636776||rs71636778||rs71636784||rs71636790||rs71640337||rs7545442||rs75460349||rs78614739||rs79540541||rs79598313	TRUE	upstream_gene_variant	MODIFIER	ARID1A	ENSG00000117713	19.43	0.941125	27180088	rs75460349	intron_variant	MODIFIER	ENSG00000204160	ZDHHC18	6.032	ARID1A (611) - ENSG00000117713	ARID1A (611) - ENSG00000117713
1_11	26623418	29339402	FALSE	1	27021913	26695422	rs114165349	chr1:27021913_C_G	Total_TG	G	C	0.0233	0.0012	0.0065	0.0234	0.0748	0.0066	28.93	++?	0	0.168	1	0.1661	Total Triglycerides	mmol/L	Triglycerides		Composite	23407	23707				0.113368	0.09433	0.639344	0.074647	0.00663341	28.651	rs112535818||rs113520491||rs114165349||rs12738345||rs12748152||rs12749822||rs12753981||rs12759594||rs145685168||rs148268445||rs17360994||rs182050989||rs190077222||rs193084249||rs34175245||rs34217609||rs34232231||rs34397747||rs34460334||rs34556682||rs34696599||rs34924059||rs35538083||rs35617712||rs374614943||rs41291086||rs41309280||rs4579782||rs6686271||rs71636776||rs71636778||rs71636784||rs71636790||rs71640337||rs7545442||rs75460349||rs78614739||rs79540541||rs79598313	TRUE	upstream_gene_variant	MODIFIER	ARID1A	ENSG00000117713	19.43	0.941125	27180088	rs75460349	intron_variant	MODIFIER	ENSG00000204160	ZDHHC18	6.032	ARID1A (611) - ENSG00000117713	ARID1A (611) - ENSG00000117713
1_11	26623418	29339402	FALSE	1	27021913	26695422	rs114165349	chr1:27021913_C_G	Tyr	G	C	0.0233	0.0012	0.0065	0.0234	-0.0571	0.0068	16.28	-+?	27.5	1.379	1	0.6194	Tyrosine	mmol/L	Amino acids	Aromatic amino acids	Non-derived	23469	23769				0.0551059	0.0958231	0.247769	-0.0577199	0.00683616	16.5108	rs112535818||rs113520491||rs114165349||rs12738345||rs12748152||rs12749822||rs12753981||rs12759594||rs145685168||rs148268445||rs17360994||rs182050989||rs190077222||rs193084249||rs34175245||rs34217609||rs34232231||rs34397747||rs34460334||rs34556682||rs34696599||rs34924059||rs35538083||rs35617712||rs374614943||rs41291086||rs41309280||rs4579782||rs6686271||rs71636776||rs71636778||rs71636784||rs71636790||rs71640337||rs7545442||rs75460349||rs78614739||rs79540541||rs79598313	TRUE	upstream_gene_variant	MODIFIER	ARID1A	ENSG00000117713	19.43	0.941125	27180088	rs75460349	intron_variant	MODIFIER	ENSG00000204160	ZDHHC18	6.032	ARID1A (611) - ENSG00000117713	ARID1A (611) - ENSG00000117713
1_11	26623418	29339402	FALSE	1	27021913	26695422	rs114165349	chr1:27021913_C_G	VLDL_L	G	C	0.0233	0.0012	0.0065	0.0234	0.0668	0.0068	22	++?	0	0.087	1	0.1145	Total Lipids in VLDL	mmol/L	Total lipids		Composite	23424	23724				0.0390431	0.0943525	0.168117	0.0669102	0.00682175	21.9845	rs112535818||rs113520491||rs114165349||rs12738345||rs12748152||rs12749822||rs12753981||rs12759594||rs145685168||rs148268445||rs17360994||rs182050989||rs190077222||rs193084249||rs34175245||rs34217609||rs34232231||rs34397747||rs34460334||rs34556682||rs34696599||rs34924059||rs35538083||rs35617712||rs374614943||rs41291086||rs41309280||rs4579782||rs6686271||rs71636776||rs71636778||rs71636784||rs71636790||rs71640337||rs7545442||rs75460349||rs78614739||rs79540541||rs79598313	TRUE	upstream_gene_variant	MODIFIER	ARID1A	ENSG00000117713	19.43	0.941125	27180088	rs75460349	intron_variant	MODIFIER	ENSG00000204160	ZDHHC18	6.032	ARID1A (611) - ENSG00000117713	ARID1A (611) - ENSG00000117713
1_11	26623418	29339402	FALSE	1	27021913	26695422	rs114165349	chr1:27021913_C_G	VLDL_P	G	C	0.0233	0.0012	0.0065	0.0234	0.0571	0.0069	15.76	+-?	34.3	1.523	1	0.6631	Concentration of VLDL Particles	mmol/L	Lipoprotein particle concentrations		Composite	23428	23728				-0.0598701	0.095017	0.276848	0.0576865	0.0069454	16.0034	rs112535818||rs113520491||rs114165349||rs12738345||rs12748152||rs12749822||rs12753981||rs12759594||rs145685168||rs148268445||rs17360994||rs182050989||rs190077222||rs193084249||rs34175245||rs34217609||rs34232231||rs34397747||rs34460334||rs34556682||rs34696599||rs34924059||rs35538083||rs35617712||rs374614943||rs41291086||rs41309280||rs4579782||rs6686271||rs71636776||rs71636778||rs71636784||rs71636790||rs71640337||rs7545442||rs75460349||rs78614739||rs79540541||rs79598313	TRUE	upstream_gene_variant	MODIFIER	ARID1A	ENSG00000117713	19.43	0.941125	27180088	rs75460349	intron_variant	MODIFIER	ENSG00000204160	ZDHHC18	6.032	ARID1A (611) - ENSG00000117713	ARID1A (611) - ENSG00000117713
1_11	26623418	29339402	FALSE	1	27021913	26695422	rs114165349	chr1:27021913_C_G	VLDL_PL	G	C	0.0233	0.0012	0.0065	0.0234	0.0616	0.0069	18.46	+-?	0	0.473	1	0.3083	Phospholipids in VLDL	mmol/L	Phospholipids		Composite	23412	23712				-0.00325938	0.0945264	0.0121133	0.0619073	0.00689546	18.5594	rs112535818||rs113520491||rs114165349||rs12738345||rs12748152||rs12749822||rs12753981||rs12759594||rs145685168||rs148268445||rs17360994||rs182050989||rs190077222||rs193084249||rs34175245||rs34217609||rs34232231||rs34397747||rs34460334||rs34556682||rs34696599||rs34924059||rs35538083||rs35617712||rs374614943||rs41291086||rs41309280||rs4579782||rs6686271||rs71636776||rs71636778||rs71636784||rs71636790||rs71640337||rs7545442||rs75460349||rs78614739||rs79540541||rs79598313	TRUE	upstream_gene_variant	MODIFIER	ARID1A	ENSG00000117713	19.43	0.941125	27180088	rs75460349	intron_variant	MODIFIER	ENSG00000204160	ZDHHC18	6.032	ARID1A (611) - ENSG00000117713	ARID1A (611) - ENSG00000117713
1_11	26623418	29339402	FALSE	1	27021913	26695422	rs114165349	chr1:27021913_C_G	VLDL_TG	G	C	0.0233	0.0012	0.0065	0.0234	0.0739	0.0066	28.42	++?	0	0.177	1	0.1711	Triglycerides in VLDL	mmol/L	Triglycerides		Composite	23408	23708				0.113228	0.0939192	0.64211	0.0736703	0.00660731	28.1442	rs112535818||rs113520491||rs114165349||rs12738345||rs12748152||rs12749822||rs12753981||rs12759594||rs145685168||rs148268445||rs17360994||rs182050989||rs190077222||rs193084249||rs34175245||rs34217609||rs34232231||rs34397747||rs34460334||rs34556682||rs34696599||rs34924059||rs35538083||rs35617712||rs374614943||rs41291086||rs41309280||rs4579782||rs6686271||rs71636776||rs71636778||rs71636784||rs71636790||rs71640337||rs7545442||rs75460349||rs78614739||rs79540541||rs79598313	TRUE	upstream_gene_variant	MODIFIER	ARID1A	ENSG00000117713	19.43	0.941125	27180088	rs75460349	intron_variant	MODIFIER	ENSG00000204160	ZDHHC18	6.032	ARID1A (611) - ENSG00000117713	ARID1A (611) - ENSG00000117713
1_11	26623418	29339402	FALSE	1	27021913	26695422	rs114165349	chr1:27021913_C_G	VLDL_size	G	C	0.0233	0.0012	0.0065	0.0234	0.0727	0.0062	30.69	++?	0	0.506	1	0.3214	Average Diameter for VLDL Particles	nm	Lipoprotein particle sizes		Non-derived	23431	23731				0.137553	0.0914604	0.877489	0.0723737	0.0062477	30.3041	rs112535818||rs113520491||rs114165349||rs12738345||rs12748152||rs12749822||rs12753981||rs12759594||rs145685168||rs148268445||rs17360994||rs182050989||rs190077222||rs193084249||rs34175245||rs34217609||rs34232231||rs34397747||rs34460334||rs34556682||rs34696599||rs34924059||rs35538083||rs35617712||rs374614943||rs41291086||rs41309280||rs4579782||rs6686271||rs71636776||rs71636778||rs71636784||rs71636790||rs71640337||rs7545442||rs75460349||rs78614739||rs79540541||rs79598313	TRUE	upstream_gene_variant	MODIFIER	ARID1A	ENSG00000117713	19.43	0.941125	27180088	rs75460349	intron_variant	MODIFIER	ENSG00000204160	ZDHHC18	6.032	ARID1A (611) - ENSG00000117713	ARID1A (611) - ENSG00000117713
1_11	26623418	29339402	FALSE	1	27021913	26695422	rs114165349	chr1:27021913_C_G	XL_HDL_PL_pct	G	C	0.0233	0.0012	0.0065	0.0234	-0.0514	0.006	16.76	--?	0	0.019	1	0.05017	Phospholipids to Total Lipids in Very Large HDL percentage	%	Relative lipoprotein lipid concentrations	Very large HDL ratios	Percentage	23629	23929				-0.0392686	0.088687	0.181822	-0.051462	0.00605523	16.7176	rs112535818||rs113520491||rs114165349||rs12738345||rs12748152||rs12749822||rs12753981||rs12759594||rs145685168||rs148268445||rs17360994||rs182050989||rs190077222||rs193084249||rs34175245||rs34217609||rs34232231||rs34397747||rs34460334||rs34556682||rs34696599||rs34924059||rs35538083||rs35617712||rs374614943||rs41291086||rs41309280||rs4579782||rs6686271||rs71636776||rs71636778||rs71636784||rs71636790||rs71640337||rs7545442||rs75460349||rs78614739||rs79540541||rs79598313	TRUE	upstream_gene_variant	MODIFIER	ARID1A	ENSG00000117713	19.43	0.941125	27180088	rs75460349	intron_variant	MODIFIER	ENSG00000204160	ZDHHC18	6.032	ARID1A (611) - ENSG00000117713	ARID1A (611) - ENSG00000117713
1_11	26623418	29339402	FALSE	1	27021913	26695422	rs114165349	chr1:27021913_C_G	XL_HDL_TG	G	C	0.0233	0.0012	0.0065	0.0234	0.0611	0.0066	19.66	++?	0	0.069	1	0.1007	Triglycerides in Very Large HDL	mmol/L	Lipoprotein subclasses	Very large HDL (average diameter 14.3 nm)	Non-derived	23557	23857				0.0363522	0.0945485	0.154517	0.06121	0.00661903	19.639	rs112535818||rs113520491||rs114165349||rs12738345||rs12748152||rs12749822||rs12753981||rs12759594||rs145685168||rs148268445||rs17360994||rs182050989||rs190077222||rs193084249||rs34175245||rs34217609||rs34232231||rs34397747||rs34460334||rs34556682||rs34696599||rs34924059||rs35538083||rs35617712||rs374614943||rs41291086||rs41309280||rs4579782||rs6686271||rs71636776||rs71636778||rs71636784||rs71636790||rs71640337||rs7545442||rs75460349||rs78614739||rs79540541||rs79598313	TRUE	upstream_gene_variant	MODIFIER	ARID1A	ENSG00000117713	19.43	0.941125	27180088	rs75460349	intron_variant	MODIFIER	ENSG00000204160	ZDHHC18	6.032	ARID1A (611) - ENSG00000117713	ARID1A (611) - ENSG00000117713
1_11	26623418	29339402	FALSE	1	27021913	26695422	rs114165349	chr1:27021913_C_G	XL_HDL_TG_pct	G	C	0.0233	0.0011	0.0065	0.0234	0.078	0.0062	35.78	++?	0	0.537	1	0.334	Triglycerides to Total Lipids in Very Large HDL percentage	%	Relative lipoprotein lipid concentrations	Very large HDL ratios	Percentage	23633	23933				0.144878	0.0914913	0.945753	0.077649	0.00619205	35.3465	rs112535818||rs113520491||rs114165349||rs12738345||rs12748152||rs12749822||rs12753981||rs12759594||rs145685168||rs148268445||rs17360994||rs182050989||rs190077222||rs193084249||rs34175245||rs34217609||rs34232231||rs34397747||rs34460334||rs34556682||rs34696599||rs34924059||rs35538083||rs35617712||rs374614943||rs41291086||rs41309280||rs4579782||rs6686271||rs71636776||rs71636778||rs71636784||rs71636790||rs71640337||rs7545442||rs75460349||rs78614739||rs79540541||rs79598313	TRUE	upstream_gene_variant	MODIFIER	ARID1A	ENSG00000117713	19.43	0.941125	27180088	rs75460349	intron_variant	MODIFIER	ENSG00000204160	ZDHHC18	6.032	ARID1A (611) - ENSG00000117713	ARID1A (611) - ENSG00000117713
1_11	26623418	29339402	FALSE	1	27021913	26695422	rs114165349	chr1:27021913_C_G	XL_VLDL_C	G	C	0.0233	0.0012	0.0065	0.0234	0.0649	0.0068	20.99	++?	0	0.212	1	0.1904	Cholesterol in Very Large VLDL	mmol/L	Lipoprotein subclasses	Very large VLDL (average diameter 64 nm)	Composite	23491	23791				0.02178	0.0938788	0.088024	0.0651443	0.00679742	21.0285	rs112535818||rs113520491||rs114165349||rs12738345||rs12748152||rs12749822||rs12753981||rs12759594||rs145685168||rs148268445||rs17360994||rs182050989||rs190077222||rs193084249||rs34175245||rs34217609||rs34232231||rs34397747||rs34460334||rs34556682||rs34696599||rs34924059||rs35538083||rs35617712||rs374614943||rs41291086||rs41309280||rs4579782||rs6686271||rs71636776||rs71636778||rs71636784||rs71636790||rs71640337||rs7545442||rs75460349||rs78614739||rs79540541||rs79598313	TRUE	upstream_gene_variant	MODIFIER	ARID1A	ENSG00000117713	19.43	0.941125	27180088	rs75460349	intron_variant	MODIFIER	ENSG00000204160	ZDHHC18	6.032	ARID1A (611) - ENSG00000117713	ARID1A (611) - ENSG00000117713
1_11	26623418	29339402	FALSE	1	27021913	26695422	rs114165349	chr1:27021913_C_G	XL_VLDL_FC	G	C	0.0233	0.0012	0.0065	0.0234	0.0692	0.0067	24.35	++?	0	0.011	1	0.03866	Free Cholesterol in Very Large VLDL	mmol/L	Lipoprotein subclasses	Very large VLDL (average diameter 64 nm)	Non-derived	23493	23793				0.0592444	0.0937265	0.277924	0.0692938	0.00671154	24.2631	rs112535818||rs113520491||rs114165349||rs12738345||rs12748152||rs12749822||rs12753981||rs12759594||rs145685168||rs148268445||rs17360994||rs182050989||rs190077222||rs193084249||rs34175245||rs34217609||rs34232231||rs34397747||rs34460334||rs34556682||rs34696599||rs34924059||rs35538083||rs35617712||rs374614943||rs41291086||rs41309280||rs4579782||rs6686271||rs71636776||rs71636778||rs71636784||rs71636790||rs71640337||rs7545442||rs75460349||rs78614739||rs79540541||rs79598313	TRUE	upstream_gene_variant	MODIFIER	ARID1A	ENSG00000117713	19.43	0.941125	27180088	rs75460349	intron_variant	MODIFIER	ENSG00000204160	ZDHHC18	6.032	ARID1A (611) - ENSG00000117713	ARID1A (611) - ENSG00000117713
1_11	26623418	29339402	FALSE	1	27021913	26695422	rs114165349	chr1:27021913_C_G	XL_VLDL_L	G	C	0.0233	0.0012	0.0065	0.0234	0.0722	0.0066	27.12	++?	0	0.045	1	0.07971	Total Lipids in Very Large VLDL	mmol/L	Lipoprotein subclasses	Very large VLDL (average diameter 64 nm)	Composite	23489	23789				0.0920209	0.0936188	0.487261	0.0721503	0.00662191	26.9177	rs112535818||rs113520491||rs114165349||rs12738345||rs12748152||rs12749822||rs12753981||rs12759594||rs145685168||rs148268445||rs17360994||rs182050989||rs190077222||rs193084249||rs34175245||rs34217609||rs34232231||rs34397747||rs34460334||rs34556682||rs34696599||rs34924059||rs35538083||rs35617712||rs374614943||rs41291086||rs41309280||rs4579782||rs6686271||rs71636776||rs71636778||rs71636784||rs71636790||rs71640337||rs7545442||rs75460349||rs78614739||rs79540541||rs79598313	TRUE	upstream_gene_variant	MODIFIER	ARID1A	ENSG00000117713	19.43	0.941125	27180088	rs75460349	intron_variant	MODIFIER	ENSG00000204160	ZDHHC18	6.032	ARID1A (611) - ENSG00000117713	ARID1A (611) - ENSG00000117713
1_11	26623418	29339402	FALSE	1	27021913	26695422	rs114165349	chr1:27021913_C_G	XL_VLDL_P	G	C	0.0233	0.0012	0.0065	0.0234	0.0742	0.0066	28.63	++?	0	0.081	1	0.1101	Concentration of Very Large VLDL Particles	mmol/L	Lipoprotein subclasses	Very large VLDL (average diameter 64 nm)	Non-derived	23488	23788				0.100725	0.0936562	0.549502	0.0740262	0.00660927	28.3914	rs112535818||rs113520491||rs114165349||rs12738345||rs12748152||rs12749822||rs12753981||rs12759594||rs145685168||rs148268445||rs17360994||rs182050989||rs190077222||rs193084249||rs34175245||rs34217609||rs34232231||rs34397747||rs34460334||rs34556682||rs34696599||rs34924059||rs35538083||rs35617712||rs374614943||rs41291086||rs41309280||rs4579782||rs6686271||rs71636776||rs71636778||rs71636784||rs71636790||rs71640337||rs7545442||rs75460349||rs78614739||rs79540541||rs79598313	TRUE	upstream_gene_variant	MODIFIER	ARID1A	ENSG00000117713	19.43	0.941125	27180088	rs75460349	intron_variant	MODIFIER	ENSG00000204160	ZDHHC18	6.032	ARID1A (611) - ENSG00000117713	ARID1A (611) - ENSG00000117713
1_11	26623418	29339402	FALSE	1	27021913	26695422	rs114165349	chr1:27021913_C_G	XL_VLDL_PL	G	C	0.0233	0.0012	0.0065	0.0234	0.0706	0.0067	25.57	++?	0	0.002	1	0.01737	Phospholipids in Very Large VLDL	mmol/L	Lipoprotein subclasses	Very large VLDL (average diameter 64 nm)	Non-derived	23490	23790				0.0751768	0.0936083	0.374773	0.0705624	0.00666974	25.4307	rs112535818||rs113520491||rs114165349||rs12738345||rs12748152||rs12749822||rs12753981||rs12759594||rs145685168||rs148268445||rs17360994||rs182050989||rs190077222||rs193084249||rs34175245||rs34217609||rs34232231||rs34397747||rs34460334||rs34556682||rs34696599||rs34924059||rs35538083||rs35617712||rs374614943||rs41291086||rs41309280||rs4579782||rs6686271||rs71636776||rs71636778||rs71636784||rs71636790||rs71640337||rs7545442||rs75460349||rs78614739||rs79540541||rs79598313	TRUE	upstream_gene_variant	MODIFIER	ARID1A	ENSG00000117713	19.43	0.941125	27180088	rs75460349	intron_variant	MODIFIER	ENSG00000204160	ZDHHC18	6.032	ARID1A (611) - ENSG00000117713	ARID1A (611) - ENSG00000117713
1_11	26623418	29339402	FALSE	1	27021913	26695422	rs114165349	chr1:27021913_C_G	XL_VLDL_TG	G	C	0.0233	0.0012	0.0065	0.0234	0.0733	0.0065	28.53	++?	0	0.201	1	0.1845	Triglycerides in Very Large VLDL	mmol/L	Lipoprotein subclasses	Very large VLDL (average diameter 64 nm)	Non-derived	23494	23794				0.115116	0.0935632	0.660421	0.0730624	0.00654101	28.2423	rs112535818||rs113520491||rs114165349||rs12738345||rs12748152||rs12749822||rs12753981||rs12759594||rs145685168||rs148268445||rs17360994||rs182050989||rs190077222||rs193084249||rs34175245||rs34217609||rs34232231||rs34397747||rs34460334||rs34556682||rs34696599||rs34924059||rs35538083||rs35617712||rs374614943||rs41291086||rs41309280||rs4579782||rs6686271||rs71636776||rs71636778||rs71636784||rs71636790||rs71640337||rs7545442||rs75460349||rs78614739||rs79540541||rs79598313	TRUE	upstream_gene_variant	MODIFIER	ARID1A	ENSG00000117713	19.43	0.941125	27180088	rs75460349	intron_variant	MODIFIER	ENSG00000204160	ZDHHC18	6.032	ARID1A (611) - ENSG00000117713	ARID1A (611) - ENSG00000117713
1_11	26623418	29339402	FALSE	1	27021913	26695422	rs114165349	chr1:27021913_C_G	XS_VLDL_CE_pct	G	C	0.0233	0.0012	0.0065	0.0234	-0.0714	0.0063	29.29	--?	77.4	4.421	1	1.45	Cholesteryl Esters to Total Lipids in Very Small VLDL percentage	%	Relative lipoprotein lipid concentrations	Very small VLDL ratios	Percentage	23606	23906				-0.260812	0.0902886	2.41241	-0.0705104	0.0062904	28.4348	rs112535818||rs113520491||rs114165349||rs12738345||rs12748152||rs12749822||rs12753981||rs12759594||rs145685168||rs148268445||rs17360994||rs182050989||rs190077222||rs193084249||rs34175245||rs34217609||rs34232231||rs34397747||rs34460334||rs34556682||rs34696599||rs34924059||rs35538083||rs35617712||rs374614943||rs41291086||rs41309280||rs4579782||rs6686271||rs71636776||rs71636778||rs71636784||rs71636790||rs71640337||rs7545442||rs75460349||rs78614739||rs79540541||rs79598313	TRUE	upstream_gene_variant	MODIFIER	ARID1A	ENSG00000117713	19.43	0.941125	27180088	rs75460349	intron_variant	MODIFIER	ENSG00000204160	ZDHHC18	6.032	ARID1A (611) - ENSG00000117713	ARID1A (611) - ENSG00000117713
1_11	26623418	29339402	FALSE	1	27021913	26695422	rs114165349	chr1:27021913_C_G	XS_VLDL_C_pct	G	C	0.0233	0.0012	0.0065	0.0234	-0.0667	0.0063	25.24	--?	76.7	4.29	1	1.416	Cholesterol to Total Lipids in Very Small VLDL percentage	%	Relative lipoprotein lipid concentrations	Very small VLDL ratios	Percentage	23605	23905				-0.253959	0.0906444	2.29386	-0.0657514	0.0063423	24.456	rs112535818||rs113520491||rs114165349||rs12738345||rs12748152||rs12749822||rs12753981||rs12759594||rs145685168||rs148268445||rs17360994||rs182050989||rs190077222||rs193084249||rs34175245||rs34217609||rs34232231||rs34397747||rs34460334||rs34556682||rs34696599||rs34924059||rs35538083||rs35617712||rs374614943||rs41291086||rs41309280||rs4579782||rs6686271||rs71636776||rs71636778||rs71636784||rs71636790||rs71640337||rs7545442||rs75460349||rs78614739||rs79540541||rs79598313	TRUE	upstream_gene_variant	MODIFIER	ARID1A	ENSG00000117713	19.43	0.941125	27180088	rs75460349	intron_variant	MODIFIER	ENSG00000204160	ZDHHC18	6.032	ARID1A (611) - ENSG00000117713	ARID1A (611) - ENSG00000117713
1_11	26623418	29339402	FALSE	1	27021913	26695422	rs114165349	chr1:27021913_C_G	XS_VLDL_TG	G	C	0.0233	0.0012	0.0065	0.0234	0.0763	0.0065	30.78	++?	0	0.009	1	0.03457	Triglycerides in Very Small VLDL	mmol/L	Lipoprotein subclasses	Very small VLDL (average diameter 31.3 nm)	Non-derived	23522	23822				0.0853936	0.0948477	0.434213	0.0762611	0.00655018	30.6016	rs112535818||rs113520491||rs114165349||rs12738345||rs12748152||rs12749822||rs12753981||rs12759594||rs145685168||rs148268445||rs17360994||rs182050989||rs190077222||rs193084249||rs34175245||rs34217609||rs34232231||rs34397747||rs34460334||rs34556682||rs34696599||rs34924059||rs35538083||rs35617712||rs374614943||rs41291086||rs41309280||rs4579782||rs6686271||rs71636776||rs71636778||rs71636784||rs71636790||rs71640337||rs7545442||rs75460349||rs78614739||rs79540541||rs79598313	TRUE	upstream_gene_variant	MODIFIER	ARID1A	ENSG00000117713	19.43	0.941125	27180088	rs75460349	intron_variant	MODIFIER	ENSG00000204160	ZDHHC18	6.032	ARID1A (611) - ENSG00000117713	ARID1A (611) - ENSG00000117713
1_11	26623418	29339402	FALSE	1	27021913	26695422	rs114165349	chr1:27021913_C_G	XXL_VLDL_L	G	C	0.0233	0.0012	0.0065	0.0234	0.0585	0.0066	18.03	++?	0	0.242	1	0.2057	Total Lipids in Chylomicrons and Extremely Large VLDL	mmol/L	Lipoprotein subclasses	Chylomicrons and extremely large VLDL (particle diameters from 75 nm upwards)	Composite	23482	23782				0.104715	0.0942218	0.574452	0.0582376	0.00662756	17.8143	rs112535818||rs113520491||rs114165349||rs12738345||rs12748152||rs12749822||rs12753981||rs12759594||rs145685168||rs148268445||rs17360994||rs182050989||rs190077222||rs193084249||rs34175245||rs34217609||rs34232231||rs34397747||rs34460334||rs34556682||rs34696599||rs34924059||rs35538083||rs35617712||rs374614943||rs41291086||rs41309280||rs4579782||rs6686271||rs71636776||rs71636778||rs71636784||rs71636790||rs71640337||rs7545442||rs75460349||rs78614739||rs79540541||rs79598313	TRUE	upstream_gene_variant	MODIFIER	ARID1A	ENSG00000117713	19.43	0.941125	27180088	rs75460349	intron_variant	MODIFIER	ENSG00000204160	ZDHHC18	6.032	ARID1A (611) - ENSG00000117713	ARID1A (611) - ENSG00000117713
1_11	26623418	29339402	FALSE	1	27021913	26695422	rs114165349	chr1:27021913_C_G	XXL_VLDL_P	G	C	0.0233	0.0012	0.0065	0.0234	0.0619	0.0066	20.25	++?	0	0.401	1	0.2787	Concentration of Chylomicrons and Extremely Large VLDL Particles	mmol/L	Lipoprotein subclasses	Chylomicrons and extremely large VLDL (particle diameters from 75 nm upwards)	Non-derived	23481	23781				0.12145	0.0942549	0.704294	0.0615841	0.0066001	19.9784	rs112535818||rs113520491||rs114165349||rs12738345||rs12748152||rs12749822||rs12753981||rs12759594||rs145685168||rs148268445||rs17360994||rs182050989||rs190077222||rs193084249||rs34175245||rs34217609||rs34232231||rs34397747||rs34460334||rs34556682||rs34696599||rs34924059||rs35538083||rs35617712||rs374614943||rs41291086||rs41309280||rs4579782||rs6686271||rs71636776||rs71636778||rs71636784||rs71636790||rs71640337||rs7545442||rs75460349||rs78614739||rs79540541||rs79598313	TRUE	upstream_gene_variant	MODIFIER	ARID1A	ENSG00000117713	19.43	0.941125	27180088	rs75460349	intron_variant	MODIFIER	ENSG00000204160	ZDHHC18	6.032	ARID1A (611) - ENSG00000117713	ARID1A (611) - ENSG00000117713
1_11	26623418	29339402	FALSE	1	27021913	26695422	rs114165349	chr1:27021913_C_G	XXL_VLDL_PL	G	C	0.0233	0.0012	0.0065	0.0234	0.0624	0.0066	20.77	++?	0	0.364	1	0.2624	Phospholipids in Chylomicrons and Extremely Large VLDL	mmol/L	Lipoprotein subclasses	Chylomicrons and extremely large VLDL (particle diameters from 75 nm upwards)	Non-derived	23483	23783				0.119073	0.0941804	0.685885	0.062138	0.00657068	20.4985	rs112535818||rs113520491||rs114165349||rs12738345||rs12748152||rs12749822||rs12753981||rs12759594||rs145685168||rs148268445||rs17360994||rs182050989||rs190077222||rs193084249||rs34175245||rs34217609||rs34232231||rs34397747||rs34460334||rs34556682||rs34696599||rs34924059||rs35538083||rs35617712||rs374614943||rs41291086||rs41309280||rs4579782||rs6686271||rs71636776||rs71636778||rs71636784||rs71636790||rs71640337||rs7545442||rs75460349||rs78614739||rs79540541||rs79598313	TRUE	upstream_gene_variant	MODIFIER	ARID1A	ENSG00000117713	19.43	0.941125	27180088	rs75460349	intron_variant	MODIFIER	ENSG00000204160	ZDHHC18	6.032	ARID1A (611) - ENSG00000117713	ARID1A (611) - ENSG00000117713
1_11	26623418	29339402	FALSE	1	27021913	26695422	rs114165349	chr1:27021913_C_G	XXL_VLDL_TG	G	C	0.0233	0.0012	0.0065	0.0234	0.056	0.0066	16.46	++?	0	0.366	1	0.2635	Triglycerides in Chylomicrons and Extremely Large VLDL	mmol/L	Lipoprotein subclasses	Chylomicrons and extremely large VLDL (particle diameters from 75 nm upwards)	Non-derived	23487	23787				0.11283	0.0942313	0.636084	0.0556775	0.0066558	16.222	rs112535818||rs113520491||rs114165349||rs12738345||rs12748152||rs12749822||rs12753981||rs12759594||rs145685168||rs148268445||rs17360994||rs182050989||rs190077222||rs193084249||rs34175245||rs34217609||rs34232231||rs34397747||rs34460334||rs34556682||rs34696599||rs34924059||rs35538083||rs35617712||rs374614943||rs41291086||rs41309280||rs4579782||rs6686271||rs71636776||rs71636778||rs71636784||rs71636790||rs71640337||rs7545442||rs75460349||rs78614739||rs79540541||rs79598313	TRUE	upstream_gene_variant	MODIFIER	ARID1A	ENSG00000117713	19.43	0.941125	27180088	rs75460349	intron_variant	MODIFIER	ENSG00000204160	ZDHHC18	6.032	ARID1A (611) - ENSG00000117713	ARID1A (611) - ENSG00000117713
1_11	26623418	29339402	FALSE	1	27021913	26695422	rs114165349	chr1:27021913_C_G	bOHbutyrate	G	C	0.0233	0.0012	0.0065	0.0234	0.0624	0.0069	18.71	++?	53.7	2.159	1	0.8486	3-Hydroxybutyrate	mmol/L	Ketone bodies		Non-derived	23474	23774				0.201852	0.0951577	1.46978	0.0616488	0.00693869	18.1935	rs112535818||rs113520491||rs114165349||rs12738345||rs12748152||rs12749822||rs12753981||rs12759594||rs145685168||rs148268445||rs17360994||rs182050989||rs190077222||rs193084249||rs34175245||rs34217609||rs34232231||rs34397747||rs34460334||rs34556682||rs34696599||rs34924059||rs35538083||rs35617712||rs374614943||rs41291086||rs41309280||rs4579782||rs6686271||rs71636776||rs71636778||rs71636784||rs71636790||rs71640337||rs7545442||rs75460349||rs78614739||rs79540541||rs79598313	TRUE	upstream_gene_variant	MODIFIER	ARID1A	ENSG00000117713	19.43	0.941125	27180088	rs75460349	intron_variant	MODIFIER	ENSG00000204160	ZDHHC18	6.032	ARID1A (611) - ENSG00000117713	ARID1A (611) - ENSG00000117713
1_11	26623418	29339402	FALSE	1	27063119	26736628	1:27063119_CAA_C	chr1:27063119_C_CAA	M_HDL_PL_pct	CAA	C	0.1058	0.0064	0.8935	0.9742	-0.0317	0.0033	21.04	---	0	0.356	2	0.07738	Phospholipids to Total Lipids in Medium HDL percentage	%	Relative lipoprotein lipid concentrations	Medium HDL ratios	Percentage	23639	23939	0.0163772	0.0557964	0.114002	0.0155247	0.0308525	0.211246	0.0319603	0.00333382	21.0412	rs112535818||rs113520491||rs114165349||rs12738345||rs12748152||rs12749822||rs12753981||rs12759594||rs145685168||rs146091102||rs148268445||rs17360994||rs182050989||rs190077222||rs193084249||rs34175245||rs34217609||rs34232231||rs34397747||rs34460334||rs34556682||rs34696599||rs34924059||rs35538083||rs35617712||rs35755865||rs374614943||rs4579782||rs4589135||rs56147926||rs6658653||rs6686271||rs71636776||rs71636778||rs71636784||rs71636790||rs71638504||rs71640337||rs7545442||rs75460349||rs78614739||rs79598313	TRUE	intron_variant	MODIFIER	ARID1A	ENSG00000117713	0.675	0.807385	27108139	rs60798877	3_prime_UTR_variant	MODIFIER	ENSG00000117713	ARID1A	15.33	ARID1A (40595) - ENSG00000117713	ARID1A (7248) - ENSG00000117713
1_11	26623418	29339402	FALSE	1	27075099	26748608	rs374614943	chr1:27075099_C_CT	S_HDL_C	CT	C	0.0857	0.0042	0.9137	0.952	0.0272	0.0037	12.84	+++	0	0.534	2	0.116	Cholesterol in Small HDL	mmol/L	Lipoprotein subclasses	Small HDL (average diameter 8.7 nm)	Composite	23575	23875	-0.0384154	0.0338459	0.591131	-0.00527538	0.033718	0.0576578	-0.0273465	0.00372683	12.6631	rs112535818||rs113520491||rs114165349||rs12738345||rs12748152||rs12749822||rs12753981||rs12759594||rs145685168||rs146091102||rs148268445||rs17360994||rs182050989||rs190077222||rs193084249||rs34175245||rs34217609||rs34232231||rs34397747||rs34460334||rs34556682||rs34696599||rs34924059||rs35538083||rs35617712||rs35755865||rs374614943||rs4579782||rs4589135||rs56147926||rs6658653||rs6686271||rs71636776||rs71636778||rs71636784||rs71636790||rs71638504||rs71640337||rs7545442||rs75460349||rs78614739||rs79598313	TRUE	intron_variant	MODIFIER	ARID1A	ENSG00000117713	10.99	0.915891	27239920	rs6659176	missense_variant	MODERATE	ENSG00000131910	NR0B2	23.8	ARID1A (33496) - ENSG00000117713	ARID1A (17662) - ENSG00000117713
1_11	26623418	29339402	FALSE	1	27075099	26748608	rs374614943	chr1:27075099_C_CT	S_HDL_CE	CT	C	0.0857	0.0042	0.9137	0.952	0.0299	0.0037	15.3	+++	0	0.304	2	0.06599	Cholesteryl Esters in Small HDL	mmol/L	Lipoprotein subclasses	Small HDL (average diameter 8.7 nm)	Non-derived	23576	23876	-0.0301084	0.0338971	0.426644	-0.0113812	0.0337485	0.133159	-0.0300971	0.00372811	15.1638	rs112535818||rs113520491||rs114165349||rs12738345||rs12748152||rs12749822||rs12753981||rs12759594||rs145685168||rs146091102||rs148268445||rs17360994||rs182050989||rs190077222||rs193084249||rs34175245||rs34217609||rs34232231||rs34397747||rs34460334||rs34556682||rs34696599||rs34924059||rs35538083||rs35617712||rs35755865||rs374614943||rs4579782||rs4589135||rs56147926||rs6658653||rs6686271||rs71636776||rs71636778||rs71636784||rs71636790||rs71638504||rs71640337||rs7545442||rs75460349||rs78614739||rs79598313	TRUE	intron_variant	MODIFIER	ARID1A	ENSG00000117713	10.99	0.915891	27239920	rs6659176	missense_variant	MODERATE	ENSG00000131910	NR0B2	23.8	ARID1A (33496) - ENSG00000117713	ARID1A (17662) - ENSG00000117713
1_11	26623418	29339402	FALSE	1	27075099	26748608	rs374614943	chr1:27075099_C_CT	S_LDL_C_pct	CT	C	0.0857	0.0043	0.9137	0.952	0.0289	0.0037	14	+++	0	0.605	2	0.1315	Cholesterol to Total Lipids in Small LDL percentage	%	Relative lipoprotein lipid concentrations	Small LDL ratios	Percentage	23625	23925	-0.0226594	0.033519	0.301873	-0.0037912	0.0335005	0.0410078	-0.0292614	0.00377682	14.0286	rs112535818||rs113520491||rs114165349||rs12738345||rs12748152||rs12749822||rs12753981||rs12759594||rs145685168||rs146091102||rs148268445||rs17360994||rs182050989||rs190077222||rs193084249||rs34175245||rs34217609||rs34232231||rs34397747||rs34460334||rs34556682||rs34696599||rs34924059||rs35538083||rs35617712||rs35755865||rs374614943||rs4579782||rs4589135||rs56147926||rs6658653||rs6686271||rs71636776||rs71636778||rs71636784||rs71636790||rs71638504||rs71640337||rs7545442||rs75460349||rs78614739||rs79598313	TRUE	intron_variant	MODIFIER	ARID1A	ENSG00000117713	10.99	0.915891	27239920	rs6659176	missense_variant	MODERATE	ENSG00000131910	NR0B2	23.8	ARID1A (33496) - ENSG00000117713	ARID1A (17662) - ENSG00000117713
1_11	26623418	29339402	FALSE	1	27107263	26780772	rs551176418	chr1:27107263_T_TC	IDL_C_pct	T	TC	0.0764	0.0047	0.9231	0.9849	0.0394	0.0037	25.29	++-	4.1	2.085	2	0.4528	Cholesterol to Total Lipids in IDL percentage	%	Relative lipoprotein lipid concentrations	IDL ratios	Percentage	23610	23910	0.0623085	0.0715436	0.415895	-0.0313798	0.0348303	0.434597	-0.0397991	0.00376409	25.4023	rs112535818||rs113520491||rs114165349||rs12738345||rs12748152||rs12749822||rs12753981||rs12759594||rs145685168||rs146091102||rs148268445||rs17360994||rs182050989||rs190077222||rs193084249||rs34175245||rs34217609||rs34232231||rs34397747||rs34460334||rs34556682||rs34696599||rs34924059||rs35538083||rs35617712||rs35755865||rs374614943||rs4579782||rs4589135||rs56147926||rs6658653||rs6686271||rs71636776||rs71636778||rs71636784||rs71636790||rs71638504||rs71640337||rs7545442||rs75460349||rs78614739||rs79598313	TRUE	3_prime_UTR_variant	MODIFIER	ARID1A	ENSG00000117713	14.93	0.891219	27239920	rs6659176	missense_variant	MODERATE	ENSG00000131910	NR0B2	23.8	ARID1A (1332) - ENSG00000117713	ARID1A (5902) - ENSG00000117713
1_11	26623418	29339402	FALSE	1	27107263	26780772	rs551176418	chr1:27107263_T_TC	L_LDL_C_pct	T	TC	0.0764	0.0047	0.9231	0.9849	0.0259	0.0038	11.02	++-	0	1.345	2	0.2921	Cholesterol to Total Lipids in Large LDL percentage	%	Relative lipoprotein lipid concentrations	Large LDL ratios	Percentage	23615	23915	0.0578898	0.0729408	0.369169	-0.0209335	0.035481	0.255554	-0.0261922	0.00382967	11.0992	rs112535818||rs113520491||rs114165349||rs12738345||rs12748152||rs12749822||rs12753981||rs12759594||rs145685168||rs146091102||rs148268445||rs17360994||rs182050989||rs190077222||rs193084249||rs34175245||rs34217609||rs34232231||rs34397747||rs34460334||rs34556682||rs34696599||rs34924059||rs35538083||rs35617712||rs35755865||rs374614943||rs4579782||rs4589135||rs56147926||rs6658653||rs6686271||rs71636776||rs71636778||rs71636784||rs71636790||rs71638504||rs71640337||rs7545442||rs75460349||rs78614739||rs79598313	TRUE	3_prime_UTR_variant	MODIFIER	ARID1A	ENSG00000117713	14.93	0.891219	27239920	rs6659176	missense_variant	MODERATE	ENSG00000131910	NR0B2	23.8	ARID1A (1332) - ENSG00000117713	ARID1A (5902) - ENSG00000117713
1_11	26623418	29339402	FALSE	1	27122152	26795661	rs112535818	chr1:27122152_C_G	IDL_PL_pct	C	G	0.0804	0.005	0.9189	0.9564	-0.0258	0.0037	11.24	-++	0	1.393	2	0.3025	Phospholipids to Total Lipids in IDL percentage	%	Relative lipoprotein lipid concentrations	IDL ratios	Percentage	23609	23909	-0.00360327	0.0439159	0.0293707	-0.00664842	0.0338053	0.0736127	0.0263821	0.00377846	11.5368	rs112535818||rs113520491||rs114165349||rs12738345||rs12748152||rs12749822||rs12753981||rs12759594||rs145685168||rs146091102||rs148268445||rs17360994||rs182050989||rs190077222||rs193084249||rs34175245||rs34217609||rs34232231||rs34397747||rs34460334||rs34556682||rs34696599||rs34924059||rs35538083||rs35617712||rs35755865||rs374614943||rs4579782||rs4589135||rs56147926||rs6658653||rs6686271||rs71636776||rs71636778||rs71636784||rs71636790||rs71638504||rs71640337||rs7545442||rs75460349||rs78614739||rs79598313	TRUE	intron_variant	MODIFIER	PIGV	ENSG00000060642	0.418	0.950118	27239920	rs6659176	missense_variant	MODERATE	ENSG00000131910	NR0B2	23.8	PIGV (2737) - ENSG00000060642	PIGV (6733) - ENSG00000060642
1_11	26623418	29339402	FALSE	1	27140149	26813658	rs35583548	chr1:27140149_A_G	HDL_P	G	A	0.0804	0.0047	0.046	0.0811	-0.037	0.0034	26.36	---	0	0.184	2	0.03998	Concentration of HDL Particles	mmol/L	Lipoprotein particle concentrations		Composite	23430	23730	-0.027511	0.0408554	0.300414	-0.0257312	0.031686	0.380121	-0.0372114	0.00346667	26.1522	rs112535818||rs113520491||rs114165349||rs12738345||rs12748152||rs12749822||rs12753981||rs12759594||rs145685168||rs146091102||rs148268445||rs17360994||rs182050989||rs190077222||rs193084249||rs34175245||rs34217609||rs34232231||rs34397747||rs34460334||rs34556682||rs34696599||rs34924059||rs35538083||rs35617712||rs35755865||rs374614943||rs4579782||rs4589135||rs56147926||rs6658653||rs6686271||rs71636776||rs71636778||rs71636784||rs71636790||rs71638504||rs71640337||rs7545442||rs75460349||rs78614739||rs79598313	TRUE	upstream_gene_variant	MODIFIER	RN7SL165P	ENSG00000241188	4.619	0.950567	27239920	rs6659176	missense_variant	MODERATE	ENSG00000131910	NR0B2	23.8	ZDHHC18 (13052) - ENSG00000204160	ZDHHC18 (13052) - ENSG00000204160
1_11	26623418	29339402	FALSE	1	27140149	26813658	rs35583548	chr1:27140149_A_G	Total_P	G	A	0.0804	0.0047	0.046	0.0811	-0.0331	0.0035	20.78	---	0	0.481	2	0.1044	Total Concentration of Lipoprotein Particles	mmol/L	Lipoprotein particle concentrations		Composite	23427	23727	-0.0110226	0.0411208	0.103111	-0.0192641	0.0320254	0.261625	-0.0333765	0.00350328	20.7917	rs112535818||rs113520491||rs114165349||rs12738345||rs12748152||rs12749822||rs12753981||rs12759594||rs145685168||rs146091102||rs148268445||rs17360994||rs182050989||rs190077222||rs193084249||rs34175245||rs34217609||rs34232231||rs34397747||rs34460334||rs34556682||rs34696599||rs34924059||rs35538083||rs35617712||rs35755865||rs374614943||rs4579782||rs4589135||rs56147926||rs6658653||rs6686271||rs71636776||rs71636778||rs71636784||rs71636790||rs71638504||rs71640337||rs7545442||rs75460349||rs78614739||rs79598313	TRUE	upstream_gene_variant	MODIFIER	RN7SL165P	ENSG00000241188	4.619	0.950567	27239920	rs6659176	missense_variant	MODERATE	ENSG00000131910	NR0B2	23.8	ZDHHC18 (13052) - ENSG00000204160	ZDHHC18 (13052) - ENSG00000204160
1_11	26623418	29339402	FALSE	1	27180088	26853597	rs75460349	chr1:27180088_A_C	Gln	A	C	0.0235	0.0011	0.9764	0.9881	-0.0559	0.0068	15.48	--?	0	0.167	1	0.1655	Glutamine	mmol/L	Amino acids		Non-derived	23461	23761				0.0272176	0.0705066	0.155228	0.056131	0.00687657	15.4844	rs112535818||rs113520491||rs114165349||rs12738345||rs12748152||rs12749822||rs12753981||rs12759594||rs145685168||rs148268445||rs17360994||rs182050989||rs190077222||rs193084249||rs34175245||rs34217609||rs34232231||rs34397747||rs34460334||rs34556682||rs34696599||rs34924059||rs35538083||rs35617712||rs374614943||rs41291086||rs41309280||rs4579782||rs6686271||rs71636776||rs71636778||rs71636784||rs71636790||rs71640337||rs7545442||rs75460349||rs78614739||rs79540541||rs79598313	TRUE	intron_variant	MODIFIER	ZDHHC18	ENSG00000204160	6.032	0.928282	27284913	rs79598313	intron_variant	MODIFIER	ENSG00000175707	C1orf172	0.384	ZDHHC18 (4005) - ENSG00000204160	ZDHHC18 (2468) - ENSG00000204160
1_11	26623418	29339402	FALSE	1	27180088	26853597	rs75460349	chr1:27180088_A_C	L_VLDL_PL_pct	A	C	0.0235	0.0011	0.9764	0.9881	-0.0629	0.0066	21.02	--?	0	0	1	0.007627	Phospholipids to Total Lipids in Large VLDL percentage	%	Relative lipoprotein lipid concentrations	Large VLDL ratios	Percentage	23589	23889				0.061369	0.0697068	0.421763	0.0628967	0.00659133	20.8549	rs112535818||rs113520491||rs114165349||rs12738345||rs12748152||rs12749822||rs12753981||rs12759594||rs145685168||rs148268445||rs17360994||rs182050989||rs190077222||rs193084249||rs34175245||rs34217609||rs34232231||rs34397747||rs34460334||rs34556682||rs34696599||rs34924059||rs35538083||rs35617712||rs374614943||rs41291086||rs41309280||rs4579782||rs6686271||rs71636776||rs71636778||rs71636784||rs71636790||rs71640337||rs7545442||rs75460349||rs78614739||rs79540541||rs79598313	TRUE	intron_variant	MODIFIER	ZDHHC18	ENSG00000204160	6.032	0.928282	27284913	rs79598313	intron_variant	MODIFIER	ENSG00000175707	C1orf172	0.384	ZDHHC18 (4005) - ENSG00000204160	ZDHHC18 (2468) - ENSG00000204160
1_11	26623418	29339402	FALSE	1	27180088	26853597	rs75460349	chr1:27180088_A_C	M_LDL_CE	A	C	0.0234	0.0012	0.9764	0.9881	-0.0455	0.007	10.1	-+?	0	0.548	1	0.3381	Cholesteryl Esters in Medium LDL	mmol/L	Lipoprotein subclasses	Medium LDL (average diameter 23 nm)	Non-derived	23541	23841				-0.00595513	0.0698753	0.0305457	0.0460358	0.00703469	10.2229	rs112535818||rs113520491||rs114165349||rs12738345||rs12748152||rs12749822||rs12753981||rs12759594||rs145685168||rs148268445||rs17360994||rs182050989||rs190077222||rs193084249||rs34175245||rs34217609||rs34232231||rs34397747||rs34460334||rs34556682||rs34696599||rs34924059||rs35538083||rs35617712||rs374614943||rs41291086||rs41309280||rs4579782||rs6686271||rs71636776||rs71636778||rs71636784||rs71636790||rs71640337||rs7545442||rs75460349||rs78614739||rs79540541||rs79598313	TRUE	intron_variant	MODIFIER	ZDHHC18	ENSG00000204160	6.032	0.928282	27284913	rs79598313	intron_variant	MODIFIER	ENSG00000175707	C1orf172	0.384	ZDHHC18 (4005) - ENSG00000204160	ZDHHC18 (2468) - ENSG00000204160
1_11	26623418	29339402	FALSE	1	27180088	26853597	rs75460349	chr1:27180088_A_C	M_LDL_L	A	C	0.0234	0.0012	0.9764	0.9881	-0.0455	0.007	10.13	-+?	0	0.772	1	0.4206	Total Lipids in Medium LDL	mmol/L	Lipoprotein subclasses	Medium LDL (average diameter 23 nm)	Composite	23538	23838				-0.0155659	0.0698574	0.0842454	0.0461089	0.00702113	10.29	rs112535818||rs113520491||rs114165349||rs12738345||rs12748152||rs12749822||rs12753981||rs12759594||rs145685168||rs148268445||rs17360994||rs182050989||rs190077222||rs193084249||rs34175245||rs34217609||rs34232231||rs34397747||rs34460334||rs34556682||rs34696599||rs34924059||rs35538083||rs35617712||rs374614943||rs41291086||rs41309280||rs4579782||rs6686271||rs71636776||rs71636778||rs71636784||rs71636790||rs71640337||rs7545442||rs75460349||rs78614739||rs79540541||rs79598313	TRUE	intron_variant	MODIFIER	ZDHHC18	ENSG00000204160	6.032	0.928282	27284913	rs79598313	intron_variant	MODIFIER	ENSG00000175707	C1orf172	0.384	ZDHHC18 (4005) - ENSG00000204160	ZDHHC18 (2468) - ENSG00000204160
1_11	26623418	29339402	FALSE	1	27180088	26853597	rs75460349	chr1:27180088_A_C	M_LDL_P	A	C	0.0234	0.0012	0.9764	0.9881	-0.0457	0.007	10.13	-+?	0	0.878	1	0.4574	Concentration of Medium LDL Particles	mmol/L	Lipoprotein subclasses	Medium LDL (average diameter 23 nm)	Non-derived	23537	23837				-0.0194169	0.0698798	0.107283	0.0463861	0.00705828	10.3037	rs112535818||rs113520491||rs114165349||rs12738345||rs12748152||rs12749822||rs12753981||rs12759594||rs145685168||rs148268445||rs17360994||rs182050989||rs190077222||rs193084249||rs34175245||rs34217609||rs34232231||rs34397747||rs34460334||rs34556682||rs34696599||rs34924059||rs35538083||rs35617712||rs374614943||rs41291086||rs41309280||rs4579782||rs6686271||rs71636776||rs71636778||rs71636784||rs71636790||rs71640337||rs7545442||rs75460349||rs78614739||rs79540541||rs79598313	TRUE	intron_variant	MODIFIER	ZDHHC18	ENSG00000204160	6.032	0.928282	27284913	rs79598313	intron_variant	MODIFIER	ENSG00000175707	C1orf172	0.384	ZDHHC18 (4005) - ENSG00000204160	ZDHHC18 (2468) - ENSG00000204160
1_11	26623418	29339402	FALSE	1	27180088	26853597	rs75460349	chr1:27180088_A_C	M_VLDL_L	A	C	0.0234	0.0012	0.9764	0.9881	-0.0574	0.0069	15.85	--?	0	0.04	1	0.0747	Total Lipids in Medium VLDL	mmol/L	Lipoprotein subclasses	Medium VLDL (average diameter 44.5 nm)	Composite	23503	23803				0.0436052	0.0697194	0.274347	0.0575745	0.00698415	15.777	rs112535818||rs113520491||rs114165349||rs12738345||rs12748152||rs12749822||rs12753981||rs12759594||rs145685168||rs148268445||rs17360994||rs182050989||rs190077222||rs193084249||rs34175245||rs34217609||rs34232231||rs34397747||rs34460334||rs34556682||rs34696599||rs34924059||rs35538083||rs35617712||rs374614943||rs41291086||rs41309280||rs4579782||rs6686271||rs71636776||rs71636778||rs71636784||rs71636790||rs71640337||rs7545442||rs75460349||rs78614739||rs79540541||rs79598313	TRUE	intron_variant	MODIFIER	ZDHHC18	ENSG00000204160	6.032	0.928282	27284913	rs79598313	intron_variant	MODIFIER	ENSG00000175707	C1orf172	0.384	ZDHHC18 (4005) - ENSG00000204160	ZDHHC18 (2468) - ENSG00000204160
1_11	26623418	29339402	FALSE	1	27180088	26853597	rs75460349	chr1:27180088_A_C	M_VLDL_P	A	C	0.0234	0.0012	0.9764	0.9881	-0.0507	0.007	12.39	--?	0	0.139	1	0.1492	Concentration of Medium VLDL Particles	mmol/L	Lipoprotein subclasses	Medium VLDL (average diameter 44.5 nm)	Non-derived	23502	23802				0.0248142	0.0697728	0.141398	0.0509624	0.00702609	12.3907	rs112535818||rs113520491||rs114165349||rs12738345||rs12748152||rs12749822||rs12753981||rs12759594||rs145685168||rs148268445||rs17360994||rs182050989||rs190077222||rs193084249||rs34175245||rs34217609||rs34232231||rs34397747||rs34460334||rs34556682||rs34696599||rs34924059||rs35538083||rs35617712||rs374614943||rs41291086||rs41309280||rs4579782||rs6686271||rs71636776||rs71636778||rs71636784||rs71636790||rs71640337||rs7545442||rs75460349||rs78614739||rs79540541||rs79598313	TRUE	intron_variant	MODIFIER	ZDHHC18	ENSG00000204160	6.032	0.928282	27284913	rs79598313	intron_variant	MODIFIER	ENSG00000175707	C1orf172	0.384	ZDHHC18 (4005) - ENSG00000204160	ZDHHC18 (2468) - ENSG00000204160
1_11	26623418	29339402	FALSE	1	27180088	26853597	rs75460349	chr1:27180088_A_C	M_VLDL_PL	A	C	0.0234	0.0012	0.9764	0.9881	-0.0489	0.007	11.58	--?	0	0.22	1	0.1943	Phospholipids in Medium VLDL	mmol/L	Lipoprotein subclasses	Medium VLDL (average diameter 44.5 nm)	Non-derived	23504	23804				0.0163862	0.0697958	0.0891703	0.0492664	0.00703161	11.6117	rs112535818||rs113520491||rs114165349||rs12738345||rs12748152||rs12749822||rs12753981||rs12759594||rs145685168||rs148268445||rs17360994||rs182050989||rs190077222||rs193084249||rs34175245||rs34217609||rs34232231||rs34397747||rs34460334||rs34556682||rs34696599||rs34924059||rs35538083||rs35617712||rs374614943||rs41291086||rs41309280||rs4579782||rs6686271||rs71636776||rs71636778||rs71636784||rs71636790||rs71640337||rs7545442||rs75460349||rs78614739||rs79540541||rs79598313	TRUE	intron_variant	MODIFIER	ZDHHC18	ENSG00000204160	6.032	0.928282	27284913	rs79598313	intron_variant	MODIFIER	ENSG00000175707	C1orf172	0.384	ZDHHC18 (4005) - ENSG00000204160	ZDHHC18 (2468) - ENSG00000204160
1_11	26623418	29339402	FALSE	1	27180088	26853597	rs75460349	chr1:27180088_A_C	S_LDL_CE	A	C	0.0234	0.0012	0.9764	0.9881	-0.0466	0.007	10.58	-+?	0	0.914	1	0.4697	Cholesteryl Esters in Small LDL	mmol/L	Lipoprotein subclasses	Small LDL (average diameter 18.7 nm)	Non-derived	23548	23848				-0.0196801	0.0696899	0.109221	0.0472847	0.00702629	10.7695	rs112535818||rs113520491||rs114165349||rs12738345||rs12748152||rs12749822||rs12753981||rs12759594||rs145685168||rs148268445||rs17360994||rs182050989||rs190077222||rs193084249||rs34175245||rs34217609||rs34232231||rs34397747||rs34460334||rs34556682||rs34696599||rs34924059||rs35538083||rs35617712||rs374614943||rs41291086||rs41309280||rs4579782||rs6686271||rs71636776||rs71636778||rs71636784||rs71636790||rs71640337||rs7545442||rs75460349||rs78614739||rs79540541||rs79598313	TRUE	intron_variant	MODIFIER	ZDHHC18	ENSG00000204160	6.032	0.928282	27284913	rs79598313	intron_variant	MODIFIER	ENSG00000175707	C1orf172	0.384	ZDHHC18 (4005) - ENSG00000204160	ZDHHC18 (2468) - ENSG00000204160
1_11	26623418	29339402	FALSE	1	27180088	26853597	rs75460349	chr1:27180088_A_C	S_VLDL_C	A	C	0.0234	0.0012	0.9764	0.9881	-0.0472	0.007	10.82	--?	0	0.325	1	0.2452	Cholesterol in Small VLDL	mmol/L	Lipoprotein subclasses	Small VLDL (average diameter 36.8 nm)	Composite	23512	23812				0.0075192	0.069935	0.0388738	0.047596	0.00703186	10.886	rs112535818||rs113520491||rs114165349||rs12738345||rs12748152||rs12749822||rs12753981||rs12759594||rs145685168||rs148268445||rs17360994||rs182050989||rs190077222||rs193084249||rs34175245||rs34217609||rs34232231||rs34397747||rs34460334||rs34556682||rs34696599||rs34924059||rs35538083||rs35617712||rs374614943||rs41291086||rs41309280||rs4579782||rs6686271||rs71636776||rs71636778||rs71636784||rs71636790||rs71640337||rs7545442||rs75460349||rs78614739||rs79540541||rs79598313	TRUE	intron_variant	MODIFIER	ZDHHC18	ENSG00000204160	6.032	0.928282	27284913	rs79598313	intron_variant	MODIFIER	ENSG00000175707	C1orf172	0.384	ZDHHC18 (4005) - ENSG00000204160	ZDHHC18 (2468) - ENSG00000204160
1_11	26623418	29339402	FALSE	1	27180088	26853597	rs75460349	chr1:27180088_A_C	S_VLDL_CE	A	C	0.0234	0.0012	0.9764	0.9881	-0.0497	0.007	11.96	--?	0	0.324	1	0.2446	Cholesteryl Esters in Small VLDL	mmol/L	Lipoprotein subclasses	Small VLDL (average diameter 36.8 nm)	Non-derived	23513	23813				0.0101291	0.0698872	0.0531733	0.0500937	0.00701689	12.0269	rs112535818||rs113520491||rs114165349||rs12738345||rs12748152||rs12749822||rs12753981||rs12759594||rs145685168||rs148268445||rs17360994||rs182050989||rs190077222||rs193084249||rs34175245||rs34217609||rs34232231||rs34397747||rs34460334||rs34556682||rs34696599||rs34924059||rs35538083||rs35617712||rs374614943||rs41291086||rs41309280||rs4579782||rs6686271||rs71636776||rs71636778||rs71636784||rs71636790||rs71640337||rs7545442||rs75460349||rs78614739||rs79540541||rs79598313	TRUE	intron_variant	MODIFIER	ZDHHC18	ENSG00000204160	6.032	0.928282	27284913	rs79598313	intron_variant	MODIFIER	ENSG00000175707	C1orf172	0.384	ZDHHC18 (4005) - ENSG00000204160	ZDHHC18 (2468) - ENSG00000204160
1_11	26623418	29339402	FALSE	1	27180088	26853597	rs75460349	chr1:27180088_A_C	S_VLDL_L	A	C	0.0234	0.0011	0.9764	0.9881	-0.0676	0.0069	21.99	--?	0	0	1	0.007155	Total Lipids in Small VLDL	mmol/L	Lipoprotein subclasses	Small VLDL (average diameter 36.8 nm)	Composite	23510	23810				0.0661458	0.0700617	0.462037	0.0675877	0.00692141	21.7984	rs112535818||rs113520491||rs114165349||rs12738345||rs12748152||rs12749822||rs12753981||rs12759594||rs145685168||rs148268445||rs17360994||rs182050989||rs190077222||rs193084249||rs34175245||rs34217609||rs34232231||rs34397747||rs34460334||rs34556682||rs34696599||rs34924059||rs35538083||rs35617712||rs374614943||rs41291086||rs41309280||rs4579782||rs6686271||rs71636776||rs71636778||rs71636784||rs71636790||rs71640337||rs7545442||rs75460349||rs78614739||rs79540541||rs79598313	TRUE	intron_variant	MODIFIER	ZDHHC18	ENSG00000204160	6.032	0.928282	27284913	rs79598313	intron_variant	MODIFIER	ENSG00000175707	C1orf172	0.384	ZDHHC18 (4005) - ENSG00000204160	ZDHHC18 (2468) - ENSG00000204160
1_11	26623418	29339402	FALSE	1	27180088	26853597	rs75460349	chr1:27180088_A_C	S_VLDL_P	A	C	0.0234	0.0011	0.9764	0.9881	-0.0721	0.0069	25.12	--?	0	0.003	1	0.0199	Concentration of Small VLDL Particles	mmol/L	Lipoprotein subclasses	Small VLDL (average diameter 36.8 nm)	Non-derived	23509	23809				0.0759698	0.069954	0.556767	0.0720216	0.00688785	24.8631	rs112535818||rs113520491||rs114165349||rs12738345||rs12748152||rs12749822||rs12753981||rs12759594||rs145685168||rs148268445||rs17360994||rs182050989||rs190077222||rs193084249||rs34175245||rs34217609||rs34232231||rs34397747||rs34460334||rs34556682||rs34696599||rs34924059||rs35538083||rs35617712||rs374614943||rs41291086||rs41309280||rs4579782||rs6686271||rs71636776||rs71636778||rs71636784||rs71636790||rs71640337||rs7545442||rs75460349||rs78614739||rs79540541||rs79598313	TRUE	intron_variant	MODIFIER	ZDHHC18	ENSG00000204160	6.032	0.928282	27284913	rs79598313	intron_variant	MODIFIER	ENSG00000175707	C1orf172	0.384	ZDHHC18 (4005) - ENSG00000204160	ZDHHC18 (2468) - ENSG00000204160
1_11	26623418	29339402	FALSE	1	27180088	26853597	rs75460349	chr1:27180088_A_C	S_VLDL_PL	A	C	0.0234	0.0012	0.9764	0.9881	-0.0541	0.007	14.04	--?	0	0.17	1	0.1672	Phospholipids in Small VLDL	mmol/L	Lipoprotein subclasses	Small VLDL (average diameter 36.8 nm)	Non-derived	23511	23811				0.0254399	0.0700388	0.144822	0.0544244	0.00701855	14.0517	rs112535818||rs113520491||rs114165349||rs12738345||rs12748152||rs12749822||rs12753981||rs12759594||rs145685168||rs148268445||rs17360994||rs182050989||rs190077222||rs193084249||rs34175245||rs34217609||rs34232231||rs34397747||rs34460334||rs34556682||rs34696599||rs34924059||rs35538083||rs35617712||rs374614943||rs41291086||rs41309280||rs4579782||rs6686271||rs71636776||rs71636778||rs71636784||rs71636790||rs71640337||rs7545442||rs75460349||rs78614739||rs79540541||rs79598313	TRUE	intron_variant	MODIFIER	ZDHHC18	ENSG00000204160	6.032	0.928282	27284913	rs79598313	intron_variant	MODIFIER	ENSG00000175707	C1orf172	0.384	ZDHHC18 (4005) - ENSG00000204160	ZDHHC18 (2468) - ENSG00000204160
1_11	26623418	29339402	FALSE	1	27180088	26853597	rs75460349	chr1:27180088_A_C	VLDL_C	A	C	0.0234	0.0012	0.9764	0.9881	-0.0464	0.007	10.49	--?	0	0.116	1	0.1347	VLDL Cholesterol	mmol/L	Cholesterol		Composite	23403	23703				0.0228027	0.0697415	0.128604	0.0466826	0.00703308	10.4964	rs112535818||rs113520491||rs114165349||rs12738345||rs12748152||rs12749822||rs12753981||rs12759594||rs145685168||rs148268445||rs17360994||rs182050989||rs190077222||rs193084249||rs34175245||rs34217609||rs34232231||rs34397747||rs34460334||rs34556682||rs34696599||rs34924059||rs35538083||rs35617712||rs374614943||rs41291086||rs41309280||rs4579782||rs6686271||rs71636776||rs71636778||rs71636784||rs71636790||rs71640337||rs7545442||rs75460349||rs78614739||rs79540541||rs79598313	TRUE	intron_variant	MODIFIER	ZDHHC18	ENSG00000204160	6.032	0.928282	27284913	rs79598313	intron_variant	MODIFIER	ENSG00000175707	C1orf172	0.384	ZDHHC18 (4005) - ENSG00000204160	ZDHHC18 (2468) - ENSG00000204160
1_11	26623418	29339402	FALSE	1	27180088	26853597	rs75460349	chr1:27180088_A_C	VLDL_FC	A	C	0.0234	0.0012	0.9764	0.9881	-0.0563	0.007	15.24	--?	0	0.013	1	0.04121	Free Cholesterol in VLDL	mmol/L	Free cholesterol		Composite	23420	23720				0.0484042	0.0697053	0.312094	0.0563687	0.00698824	15.1396	rs112535818||rs113520491||rs114165349||rs12738345||rs12748152||rs12749822||rs12753981||rs12759594||rs145685168||rs148268445||rs17360994||rs182050989||rs190077222||rs193084249||rs34175245||rs34217609||rs34232231||rs34397747||rs34460334||rs34556682||rs34696599||rs34924059||rs35538083||rs35617712||rs374614943||rs41291086||rs41309280||rs4579782||rs6686271||rs71636776||rs71636778||rs71636784||rs71636790||rs71640337||rs7545442||rs75460349||rs78614739||rs79540541||rs79598313	TRUE	intron_variant	MODIFIER	ZDHHC18	ENSG00000204160	6.032	0.928282	27284913	rs79598313	intron_variant	MODIFIER	ENSG00000175707	C1orf172	0.384	ZDHHC18 (4005) - ENSG00000204160	ZDHHC18 (2468) - ENSG00000204160
1_11	26623418	29339402	FALSE	1	27180088	26853597	rs75460349	chr1:27180088_A_C	XL_VLDL_CE	A	C	0.0234	0.0011	0.9764	0.9881	-0.0593	0.0069	17.21	--?	0	0.091	1	0.1178	Cholesteryl Esters in Very Large VLDL	mmol/L	Lipoprotein subclasses	Very large VLDL (average diameter 64 nm)	Non-derived	23492	23792				0.0384708	0.0693166	0.237401	0.0595343	0.00690979	17.1588	rs112535818||rs113520491||rs114165349||rs12738345||rs12748152||rs12749822||rs12753981||rs12759594||rs145685168||rs148268445||rs17360994||rs182050989||rs190077222||rs193084249||rs34175245||rs34217609||rs34232231||rs34397747||rs34460334||rs34556682||rs34696599||rs34924059||rs35538083||rs35617712||rs374614943||rs41291086||rs41309280||rs4579782||rs6686271||rs71636776||rs71636778||rs71636784||rs71636790||rs71640337||rs7545442||rs75460349||rs78614739||rs79540541||rs79598313	TRUE	intron_variant	MODIFIER	ZDHHC18	ENSG00000204160	6.032	0.928282	27284913	rs79598313	intron_variant	MODIFIER	ENSG00000175707	C1orf172	0.384	ZDHHC18 (4005) - ENSG00000204160	ZDHHC18 (2468) - ENSG00000204160
1_11	26623418	29339402	FALSE	1	27180088	26853597	rs75460349	chr1:27180088_A_C	XXL_VLDL_C	A	C	0.0235	0.0011	0.9764	0.9881	-0.0603	0.0066	19.05	--?	0	0.321	1	0.2433	Cholesterol in Chylomicrons and Extremely Large VLDL	mmol/L	Lipoprotein subclasses	Chylomicrons and extremely large VLDL (particle diameters from 75 nm upwards)	Composite	23484	23784				0.0994422	0.0693394	0.819493	0.0599852	0.00666009	18.6728	rs112535818||rs113520491||rs114165349||rs12738345||rs12748152||rs12749822||rs12753981||rs12759594||rs145685168||rs148268445||rs17360994||rs182050989||rs190077222||rs193084249||rs34175245||rs34217609||rs34232231||rs34397747||rs34460334||rs34556682||rs34696599||rs34924059||rs35538083||rs35617712||rs374614943||rs41291086||rs41309280||rs4579782||rs6686271||rs71636776||rs71636778||rs71636784||rs71636790||rs71640337||rs7545442||rs75460349||rs78614739||rs79540541||rs79598313	TRUE	intron_variant	MODIFIER	ZDHHC18	ENSG00000204160	6.032	0.928282	27284913	rs79598313	intron_variant	MODIFIER	ENSG00000175707	C1orf172	0.384	ZDHHC18 (4005) - ENSG00000204160	ZDHHC18 (2468) - ENSG00000204160
1_11	26623418	29339402	FALSE	1	27180088	26853597	rs75460349	chr1:27180088_A_C	XXL_VLDL_CE	A	C	0.0235	0.0011	0.9764	0.9881	-0.0596	0.0067	18.45	--?	0	0.123	1	0.1395	Cholesteryl Esters in Chylomicrons and Extremely Large VLDL	mmol/L	Lipoprotein subclasses	Chylomicrons and extremely large VLDL (particle diameters from 75 nm upwards)	Non-derived	23485	23785				0.0838115	0.0692737	0.645253	0.0593591	0.00668793	18.1575	rs112535818||rs113520491||rs114165349||rs12738345||rs12748152||rs12749822||rs12753981||rs12759594||rs145685168||rs148268445||rs17360994||rs182050989||rs190077222||rs193084249||rs34175245||rs34217609||rs34232231||rs34397747||rs34460334||rs34556682||rs34696599||rs34924059||rs35538083||rs35617712||rs374614943||rs41291086||rs41309280||rs4579782||rs6686271||rs71636776||rs71636778||rs71636784||rs71636790||rs71640337||rs7545442||rs75460349||rs78614739||rs79540541||rs79598313	TRUE	intron_variant	MODIFIER	ZDHHC18	ENSG00000204160	6.032	0.928282	27284913	rs79598313	intron_variant	MODIFIER	ENSG00000175707	C1orf172	0.384	ZDHHC18 (4005) - ENSG00000204160	ZDHHC18 (2468) - ENSG00000204160
1_11	26623418	29339402	FALSE	1	27180088	26853597	rs75460349	chr1:27180088_A_C	XXL_VLDL_FC	A	C	0.0235	0.0011	0.9764	0.9881	-0.0607	0.0066	19.39	--?	0	0.726	1	0.4042	Free Cholesterol in Chylomicrons and Extremely Large VLDL	mmol/L	Lipoprotein subclasses	Chylomicrons and extremely large VLDL (particle diameters from 75 nm upwards)	Non-derived	23486	23786				0.119578	0.0694805	1.06933	0.0601202	0.00663297	18.8999	rs112535818||rs113520491||rs114165349||rs12738345||rs12748152||rs12749822||rs12753981||rs12759594||rs145685168||rs148268445||rs17360994||rs182050989||rs190077222||rs193084249||rs34175245||rs34217609||rs34232231||rs34397747||rs34460334||rs34556682||rs34696599||rs34924059||rs35538083||rs35617712||rs374614943||rs41291086||rs41309280||rs4579782||rs6686271||rs71636776||rs71636778||rs71636784||rs71636790||rs71640337||rs7545442||rs75460349||rs78614739||rs79540541||rs79598313	TRUE	intron_variant	MODIFIER	ZDHHC18	ENSG00000204160	6.032	0.928282	27284913	rs79598313	intron_variant	MODIFIER	ENSG00000175707	C1orf172	0.384	ZDHHC18 (4005) - ENSG00000204160	ZDHHC18 (2468) - ENSG00000204160
1_11	26623418	29339402	FALSE	1	27230523	26904032	rs144369388	chr1:27230523_A_T	L_LDL_TG_pct	A	T	0.0892	0.0047	0.9103	0.9576	-0.0318	0.0034	19.87	-+-	0	0.906	2	0.1967	Triglycerides to Total Lipids in Large LDL percentage	%	Relative lipoprotein lipid concentrations	Large LDL ratios	Percentage	23618	23918	0.0339227	0.0294098	0.604277	-0.000839612	0.0345456	0.00850379	0.0321082	0.00345911	19.78	rs112535818||rs113520491||rs114165349||rs12738345||rs12748152||rs12749822||rs12753981||rs12759594||rs145685168||rs146091102||rs148268445||rs17360994||rs182050989||rs190077222||rs193084249||rs34175245||rs34217609||rs34232231||rs34397747||rs34460334||rs34556682||rs34696599||rs34924059||rs35538083||rs35617712||rs35755865||rs374614943||rs4579782||rs4589135||rs56147926||rs6658653||rs6686271||rs71636776||rs71636778||rs71636784||rs71636790||rs71638504||rs71640337||rs7545442||rs75460349||rs78614739||rs79598313	TRUE	upstream_gene_variant	MODIFIER	GPATCH3	ENSG00000198746	6.814	0.856922	27239920	rs6659176	missense_variant	MODERATE	ENSG00000131910	NR0B2	23.8	GPATCH3 (3566) - ENSG00000198746	GPATCH3 (3566) - ENSG00000198746
1_11	26623418	29339402	FALSE	1	27230523	26904032	rs144369388	chr1:27230523_A_T	M_LDL_C_pct	A	T	0.0892	0.0049	0.9103	0.9576	0.0236	0.0037	9.99	+-+	32.1	2.945	2	0.6395	Cholesterol to Total Lipids in Medium LDL percentage	%	Relative lipoprotein lipid concentrations	Medium LDL ratios	Percentage	23620	23920	-0.0333681	0.0301809	0.570412	0.0355122	0.0352047	0.504315	-0.024133	0.00370291	10.1452	rs112535818||rs113520491||rs114165349||rs12738345||rs12748152||rs12749822||rs12753981||rs12759594||rs145685168||rs146091102||rs148268445||rs17360994||rs182050989||rs190077222||rs193084249||rs34175245||rs34217609||rs34232231||rs34397747||rs34460334||rs34556682||rs34696599||rs34924059||rs35538083||rs35617712||rs35755865||rs374614943||rs4579782||rs4589135||rs56147926||rs6658653||rs6686271||rs71636776||rs71636778||rs71636784||rs71636790||rs71638504||rs71640337||rs7545442||rs75460349||rs78614739||rs79598313	TRUE	upstream_gene_variant	MODIFIER	GPATCH3	ENSG00000198746	6.814	0.856922	27239920	rs6659176	missense_variant	MODERATE	ENSG00000131910	NR0B2	23.8	GPATCH3 (3566) - ENSG00000198746	GPATCH3 (3566) - ENSG00000198746
1_11	26623418	29339402	FALSE	1	27230523	26904032	rs144369388	chr1:27230523_A_T	M_LDL_TG_pct	A	T	0.0892	0.0047	0.9103	0.9576	-0.0309	0.0034	18.47	-+-	0	1.483	2	0.322	Triglycerides to Total Lipids in Medium LDL percentage	%	Relative lipoprotein lipid concentrations	Medium LDL ratios	Percentage	23623	23923	0.0482147	0.0294631	0.992479	-0.00606288	0.0346804	0.0648859	0.0310274	0.00349139	18.2014	rs112535818||rs113520491||rs114165349||rs12738345||rs12748152||rs12749822||rs12753981||rs12759594||rs145685168||rs146091102||rs148268445||rs17360994||rs182050989||rs190077222||rs193084249||rs34175245||rs34217609||rs34232231||rs34397747||rs34460334||rs34556682||rs34696599||rs34924059||rs35538083||rs35617712||rs35755865||rs374614943||rs4579782||rs4589135||rs56147926||rs6658653||rs6686271||rs71636776||rs71636778||rs71636784||rs71636790||rs71638504||rs71640337||rs7545442||rs75460349||rs78614739||rs79598313	TRUE	upstream_gene_variant	MODIFIER	GPATCH3	ENSG00000198746	6.814	0.856922	27239920	rs6659176	missense_variant	MODERATE	ENSG00000131910	NR0B2	23.8	GPATCH3 (3566) - ENSG00000198746	GPATCH3 (3566) - ENSG00000198746
1_11	26623418	29339402	FALSE	1	27230523	26904032	rs144369388	chr1:27230523_A_T	S_HDL_CE_pct	A	T	0.0892	0.0046	0.9103	0.9576	0.0243	0.0034	11.75	+++	0	0.583	2	0.1266	Cholesteryl Esters to Total Lipids in Small HDL percentage	%	Relative lipoprotein lipid concentrations	Small HDL ratios	Percentage	23646	23946	-0.0464986	0.0293175	0.947957	-0.0235938	0.0352185	0.298515	-0.0239649	0.00348302	11.2244	rs112535818||rs113520491||rs114165349||rs12738345||rs12748152||rs12749822||rs12753981||rs12759594||rs145685168||rs146091102||rs148268445||rs17360994||rs182050989||rs190077222||rs193084249||rs34175245||rs34217609||rs34232231||rs34397747||rs34460334||rs34556682||rs34696599||rs34924059||rs35538083||rs35617712||rs35755865||rs374614943||rs4579782||rs4589135||rs56147926||rs6658653||rs6686271||rs71636776||rs71636778||rs71636784||rs71636790||rs71638504||rs71640337||rs7545442||rs75460349||rs78614739||rs79598313	TRUE	upstream_gene_variant	MODIFIER	GPATCH3	ENSG00000198746	6.814	0.856922	27239920	rs6659176	missense_variant	MODERATE	ENSG00000131910	NR0B2	23.8	GPATCH3 (3566) - ENSG00000198746	GPATCH3 (3566) - ENSG00000198746
1_11	26623418	29339402	FALSE	1	27230523	26904032	rs144369388	chr1:27230523_A_T	S_LDL_FC_pct	A	T	0.0892	0.0045	0.9103	0.9576	0.0282	0.0034	16.12	+++	0	1.344	2	0.2918	Free Cholesterol to Total Lipids in Small LDL percentage	%	Relative lipoprotein lipid concentrations	Small LDL ratios	Percentage	23627	23927	-0.059725	0.0292992	1.3819	-0.0133871	0.0351114	0.153045	-0.0278943	0.00341891	15.4707	rs112535818||rs113520491||rs114165349||rs12738345||rs12748152||rs12749822||rs12753981||rs12759594||rs145685168||rs146091102||rs148268445||rs17360994||rs182050989||rs190077222||rs193084249||rs34175245||rs34217609||rs34232231||rs34397747||rs34460334||rs34556682||rs34696599||rs34924059||rs35538083||rs35617712||rs35755865||rs374614943||rs4579782||rs4589135||rs56147926||rs6658653||rs6686271||rs71636776||rs71636778||rs71636784||rs71636790||rs71638504||rs71640337||rs7545442||rs75460349||rs78614739||rs79598313	TRUE	upstream_gene_variant	MODIFIER	GPATCH3	ENSG00000198746	6.814	0.856922	27239920	rs6659176	missense_variant	MODERATE	ENSG00000131910	NR0B2	23.8	GPATCH3 (3566) - ENSG00000198746	GPATCH3 (3566) - ENSG00000198746
1_11	26623418	29339402	FALSE	1	27230523	26904032	rs144369388	chr1:27230523_A_T	S_LDL_TG_pct	A	T	0.0892	0.0046	0.9103	0.9576	-0.0327	0.0034	21.4	---	0	1.281	2	0.2782	Triglycerides to Total Lipids in Small LDL percentage	%	Relative lipoprotein lipid concentrations	Small LDL ratios	Percentage	23628	23928	0.0628944	0.0292393	1.50204	0.0168323	0.0348292	0.201421	0.032411	0.0034172	20.6141	rs112535818||rs113520491||rs114165349||rs12738345||rs12748152||rs12749822||rs12753981||rs12759594||rs145685168||rs146091102||rs148268445||rs17360994||rs182050989||rs190077222||rs193084249||rs34175245||rs34217609||rs34232231||rs34397747||rs34460334||rs34556682||rs34696599||rs34924059||rs35538083||rs35617712||rs35755865||rs374614943||rs4579782||rs4589135||rs56147926||rs6658653||rs6686271||rs71636776||rs71636778||rs71636784||rs71636790||rs71638504||rs71640337||rs7545442||rs75460349||rs78614739||rs79598313	TRUE	upstream_gene_variant	MODIFIER	GPATCH3	ENSG00000198746	6.814	0.856922	27239920	rs6659176	missense_variant	MODERATE	ENSG00000131910	NR0B2	23.8	GPATCH3 (3566) - ENSG00000198746	GPATCH3 (3566) - ENSG00000198746
1_11	26623418	29339402	FALSE	1	27261149	26934658	rs12727590	chr1:27261149_A_G	XL_HDL_CE_pct	A	G	0.184	0.0137	0.8143	0.9264	0.018	0.0026	11.24	+++	0	0.69	2	0.1499	Cholesteryl Esters to Total Lipids in Very Large HDL percentage	%	Relative lipoprotein lipid concentrations	Very large HDL ratios	Percentage	23631	23931	-0.0288986	0.0323437	0.429928	-0.0384033	0.0271818	0.802155	-0.0176936	0.00262918	10.7695	rs112535818||rs113520491||rs11581460||rs12738345||rs12748152||rs12749822||rs12753981||rs12759594||rs145685168||rs146091102||rs148268445||rs17360994||rs182050989||rs190077222||rs3170660||rs34175245||rs34217609||rs34232231||rs34397747||rs34460334||rs34556682||rs34696599||rs34924059||rs35538083||rs35617712||rs35755865||rs374614943||rs4335393||rs4579782||rs6658653||rs6686271||rs71636776||rs71636778||rs71636784||rs71636790||rs71638504||rs71640337||rs7545442||rs78614739||rs79598313	TRUE	intron_variant	MODIFIER	NUDC	ENSG00000090273	1.001	0.879808	27239920	rs6659176	missense_variant	MODERATE	ENSG00000131910	NR0B2	23.8	NUDC (12204) - ENSG00000090273	NUDC (10477) - ENSG00000090273
1_11	26623418	29339402	FALSE	1	27262545	26936054	rs182050989	chr1:27262545_C_T	IDL_TG_pct	C	T	0.0283	0.0012	0.0165	0.0285	0.0573	0.0057	22.72	++?	0	0.012	1	0.03986	Triglycerides to Total Lipids in IDL percentage	%	Relative lipoprotein lipid concentrations	IDL ratios	Percentage	23613	23913				0.0509905	0.0580148	0.420853	0.0574109	0.00577563	22.5555	rs112535818||rs113520491||rs114165349||rs12738345||rs12748152||rs12749822||rs12753981||rs12759594||rs145685168||rs148268445||rs17360994||rs182050989||rs190077222||rs193084249||rs34175245||rs34217609||rs34232231||rs34397747||rs34460334||rs34556682||rs34696599||rs34924059||rs35538083||rs35617712||rs374614943||rs41291086||rs41309280||rs4579782||rs6658653||rs6686271||rs71636776||rs71636778||rs71636784||rs71636790||rs71638504||rs71640337||rs7545442||rs75460349||rs78614739||rs79540541||rs79598313	TRUE	intron_variant	MODIFIER	NUDC	ENSG00000090273	0.063	0.823769	27284913	rs79598313	intron_variant	MODIFIER	ENSG00000175707	C1orf172	0.384	NUDC (10808) - ENSG00000090273	NUDC (9081) - ENSG00000090273
1_11	26623418	29339402	FALSE	1	27262545	26936054	rs182050989	chr1:27262545_C_T	S_VLDL_FC_pct	C	T	0.0283	0.0012	0.0165	0.0285	-0.0481	0.0058	16.05	--?	0	0.006	1	0.02685	Free Cholesterol to Total Lipids in Small VLDL percentage	%	Relative lipoprotein lipid concentrations	Small VLDL ratios	Percentage	23602	23902				-0.0437604	0.0583461	0.343666	-0.0481697	0.00581391	15.9286	rs112535818||rs113520491||rs114165349||rs12738345||rs12748152||rs12749822||rs12753981||rs12759594||rs145685168||rs148268445||rs17360994||rs182050989||rs190077222||rs193084249||rs34175245||rs34217609||rs34232231||rs34397747||rs34460334||rs34556682||rs34696599||rs34924059||rs35538083||rs35617712||rs374614943||rs41291086||rs41309280||rs4579782||rs6658653||rs6686271||rs71636776||rs71636778||rs71636784||rs71636790||rs71638504||rs71640337||rs7545442||rs75460349||rs78614739||rs79540541||rs79598313	TRUE	intron_variant	MODIFIER	NUDC	ENSG00000090273	0.063	0.823769	27284913	rs79598313	intron_variant	MODIFIER	ENSG00000175707	C1orf172	0.384	NUDC (10808) - ENSG00000090273	NUDC (9081) - ENSG00000090273
1_11	26623418	29339402	FALSE	1	27262545	26936054	rs182050989	chr1:27262545_C_T	S_VLDL_PL_pct	C	T	0.0283	0.0012	0.0165	0.0285	-0.0468	0.0058	15.17	--?	0	0.009	1	0.03423	Phospholipids to Total Lipids in Small VLDL percentage	%	Relative lipoprotein lipid concentrations	Small VLDL ratios	Percentage	23599	23899				-0.052297	0.0584092	0.431098	-0.0467135	0.00582128	14.992	rs112535818||rs113520491||rs114165349||rs12738345||rs12748152||rs12749822||rs12753981||rs12759594||rs145685168||rs148268445||rs17360994||rs182050989||rs190077222||rs193084249||rs34175245||rs34217609||rs34232231||rs34397747||rs34460334||rs34556682||rs34696599||rs34924059||rs35538083||rs35617712||rs374614943||rs41291086||rs41309280||rs4579782||rs6658653||rs6686271||rs71636776||rs71636778||rs71636784||rs71636790||rs71638504||rs71640337||rs7545442||rs75460349||rs78614739||rs79540541||rs79598313	TRUE	intron_variant	MODIFIER	NUDC	ENSG00000090273	0.063	0.823769	27284913	rs79598313	intron_variant	MODIFIER	ENSG00000175707	C1orf172	0.384	NUDC (10808) - ENSG00000090273	NUDC (9081) - ENSG00000090273
1_11	26623418	29339402	FALSE	1	27284913	26958422	rs79598313	chr1:27284913_C_T	HDL_TG	C	T	0.0236	0.0012	0.0062	0.0237	0.053	0.0065	15.67	++?	0	0.196	1	0.1818	Triglycerides in HDL	mmol/L	Triglycerides		Composite	23410	23710				0.09474	0.0943967	0.500926	0.0528528	0.00647284	15.4941	rs112535818||rs113520491||rs114165349||rs12738345||rs12748152||rs12749822||rs12753981||rs12759594||rs145685168||rs148268445||rs17360994||rs182050989||rs190077222||rs193084249||rs34175245||rs34217609||rs34232231||rs34397747||rs34460334||rs34556682||rs34696599||rs34924059||rs35538083||rs35617712||rs374614943||rs41291086||rs41309280||rs4579782||rs6686271||rs71636776||rs71636778||rs71636784||rs71636790||rs71640337||rs7545442||rs75460349||rs78614739||rs79540541||rs79598313	TRUE	intron_variant	MODIFIER	C1orf172	ENSG00000175707	0.384	0.928282	27180088	rs75460349	intron_variant	MODIFIER	ENSG00000204160	ZDHHC18	6.032	C1orf172 (1984) - ENSG00000175707	C1orf172 (1984) - ENSG00000175707
1_11	26623418	29339402	FALSE	1	27284913	26958422	rs79598313	chr1:27284913_C_T	LDL_size	C	T	0.0236	0.0013	0.0062	0.0237	-0.0438	0.0066	10.38	--?	0	0.648	1	0.3758	Average Diameter for LDL Particles	nm	Lipoprotein particle sizes		Non-derived	23432	23732				-0.118259	0.0927027	0.694497	-0.0434646	0.00666242	10.1641	rs112535818||rs113520491||rs114165349||rs12738345||rs12748152||rs12749822||rs12753981||rs12759594||rs145685168||rs148268445||rs17360994||rs182050989||rs190077222||rs193084249||rs34175245||rs34217609||rs34232231||rs34397747||rs34460334||rs34556682||rs34696599||rs34924059||rs35538083||rs35617712||rs374614943||rs41291086||rs41309280||rs4579782||rs6686271||rs71636776||rs71636778||rs71636784||rs71636790||rs71640337||rs7545442||rs75460349||rs78614739||rs79540541||rs79598313	TRUE	intron_variant	MODIFIER	C1orf172	ENSG00000175707	0.384	0.928282	27180088	rs75460349	intron_variant	MODIFIER	ENSG00000204160	ZDHHC18	6.032	C1orf172 (1984) - ENSG00000175707	C1orf172 (1984) - ENSG00000175707
1_11	26623418	29339402	FALSE	1	27284913	26958422	rs79598313	chr1:27284913_C_T	L_HDL_CE_pct	C	T	0.0236	0.0012	0.0062	0.0237	-0.0609	0.0063	21.67	--?	0	0.47	1	0.3071	Cholesteryl Esters to Total Lipids in Large HDL percentage	%	Relative lipoprotein lipid concentrations	Large HDL ratios	Percentage	23636	23936				-0.124637	0.0932159	0.741845	-0.0606051	0.00626894	21.3827	rs112535818||rs113520491||rs114165349||rs12738345||rs12748152||rs12749822||rs12753981||rs12759594||rs145685168||rs148268445||rs17360994||rs182050989||rs190077222||rs193084249||rs34175245||rs34217609||rs34232231||rs34397747||rs34460334||rs34556682||rs34696599||rs34924059||rs35538083||rs35617712||rs374614943||rs41291086||rs41309280||rs4579782||rs6686271||rs71636776||rs71636778||rs71636784||rs71636790||rs71640337||rs7545442||rs75460349||rs78614739||rs79540541||rs79598313	TRUE	intron_variant	MODIFIER	C1orf172	ENSG00000175707	0.384	0.928282	27180088	rs75460349	intron_variant	MODIFIER	ENSG00000204160	ZDHHC18	6.032	C1orf172 (1984) - ENSG00000175707	C1orf172 (1984) - ENSG00000175707
1_11	26623418	29339402	FALSE	1	27284913	26958422	rs79598313	chr1:27284913_C_T	L_HDL_C_pct	C	T	0.0236	0.0012	0.0062	0.0237	-0.0536	0.0061	17.62	--?	0	0.838	1	0.4438	Cholesterol to Total Lipids in Large HDL percentage	%	Relative lipoprotein lipid concentrations	Large HDL ratios	Percentage	23635	23935				-0.137746	0.0920872	0.870629	-0.0532512	0.00615096	17.3163	rs112535818||rs113520491||rs114165349||rs12738345||rs12748152||rs12749822||rs12753981||rs12759594||rs145685168||rs148268445||rs17360994||rs182050989||rs190077222||rs193084249||rs34175245||rs34217609||rs34232231||rs34397747||rs34460334||rs34556682||rs34696599||rs34924059||rs35538083||rs35617712||rs374614943||rs41291086||rs41309280||rs4579782||rs6686271||rs71636776||rs71636778||rs71636784||rs71636790||rs71640337||rs7545442||rs75460349||rs78614739||rs79540541||rs79598313	TRUE	intron_variant	MODIFIER	C1orf172	ENSG00000175707	0.384	0.928282	27180088	rs75460349	intron_variant	MODIFIER	ENSG00000204160	ZDHHC18	6.032	C1orf172 (1984) - ENSG00000175707	C1orf172 (1984) - ENSG00000175707
1_11	26623418	29339402	FALSE	1	27284913	26958422	rs79598313	chr1:27284913_C_T	L_LDL_FC_pct	C	T	0.0236	0.0012	0.0062	0.0237	-0.0704	0.0062	28.93	--?	50.8	2.033	1	0.8127	Free Cholesterol to Total Lipids in Large LDL percentage	%	Relative lipoprotein lipid concentrations	Large LDL ratios	Percentage	23617	23917				-0.199772	0.090951	1.55194	-0.0697869	0.00623934	28.316	rs112535818||rs113520491||rs114165349||rs12738345||rs12748152||rs12749822||rs12753981||rs12759594||rs145685168||rs148268445||rs17360994||rs182050989||rs190077222||rs193084249||rs34175245||rs34217609||rs34232231||rs34397747||rs34460334||rs34556682||rs34696599||rs34924059||rs35538083||rs35617712||rs374614943||rs41291086||rs41309280||rs4579782||rs6686271||rs71636776||rs71636778||rs71636784||rs71636790||rs71640337||rs7545442||rs75460349||rs78614739||rs79540541||rs79598313	TRUE	intron_variant	MODIFIER	C1orf172	ENSG00000175707	0.384	0.928282	27180088	rs75460349	intron_variant	MODIFIER	ENSG00000204160	ZDHHC18	6.032	C1orf172 (1984) - ENSG00000175707	C1orf172 (1984) - ENSG00000175707
1_11	26623418	29339402	FALSE	1	27284913	26958422	rs79598313	chr1:27284913_C_T	L_VLDL_CE_pct	C	T	0.0236	0.0012	0.0062	0.0237	-0.0471	0.0064	12.54	--?	0	0.51	1	0.3233	Cholesteryl Esters to Total Lipids in Large VLDL percentage	%	Relative lipoprotein lipid concentrations	Large VLDL ratios	Percentage	23591	23891				-0.113333	0.0929742	0.651975	-0.046756	0.00646487	12.3235	rs112535818||rs113520491||rs114165349||rs12738345||rs12748152||rs12749822||rs12753981||rs12759594||rs145685168||rs148268445||rs17360994||rs182050989||rs190077222||rs193084249||rs34175245||rs34217609||rs34232231||rs34397747||rs34460334||rs34556682||rs34696599||rs34924059||rs35538083||rs35617712||rs374614943||rs41291086||rs41309280||rs4579782||rs6686271||rs71636776||rs71636778||rs71636784||rs71636790||rs71640337||rs7545442||rs75460349||rs78614739||rs79540541||rs79598313	TRUE	intron_variant	MODIFIER	C1orf172	ENSG00000175707	0.384	0.928282	27180088	rs75460349	intron_variant	MODIFIER	ENSG00000204160	ZDHHC18	6.032	C1orf172 (1984) - ENSG00000175707	C1orf172 (1984) - ENSG00000175707
1_11	26623418	29339402	FALSE	1	27284913	26958422	rs79598313	chr1:27284913_C_T	MUFA	C	T	0.0236	0.0012	0.0062	0.0237	0.0556	0.0067	15.9	++?	0	0.078	1	0.1078	Monounsaturated Fatty Acids	mmol/L	Fatty acids		Non-derived	23447	23747				0.0819946	0.0949132	0.411562	0.0554504	0.0067323	15.7512	rs112535818||rs113520491||rs114165349||rs12738345||rs12748152||rs12749822||rs12753981||rs12759594||rs145685168||rs148268445||rs17360994||rs182050989||rs190077222||rs193084249||rs34175245||rs34217609||rs34232231||rs34397747||rs34460334||rs34556682||rs34696599||rs34924059||rs35538083||rs35617712||rs374614943||rs41291086||rs41309280||rs4579782||rs6686271||rs71636776||rs71636778||rs71636784||rs71636790||rs71640337||rs7545442||rs75460349||rs78614739||rs79540541||rs79598313	TRUE	intron_variant	MODIFIER	C1orf172	ENSG00000175707	0.384	0.928282	27180088	rs75460349	intron_variant	MODIFIER	ENSG00000204160	ZDHHC18	6.032	C1orf172 (1984) - ENSG00000175707	C1orf172 (1984) - ENSG00000175707
1_11	26623418	29339402	FALSE	1	27284913	26958422	rs79598313	chr1:27284913_C_T	M_LDL_FC_pct	C	T	0.0236	0.0012	0.0062	0.0237	-0.0627	0.0062	22.99	--?	30.5	1.439	1	0.6378	Free Cholesterol to Total Lipids in Medium LDL percentage	%	Relative lipoprotein lipid concentrations	Medium LDL ratios	Percentage	23622	23922				-0.173681	0.0927268	1.21423	-0.0621864	0.00625898	22.5353	rs112535818||rs113520491||rs114165349||rs12738345||rs12748152||rs12749822||rs12753981||rs12759594||rs145685168||rs148268445||rs17360994||rs182050989||rs190077222||rs193084249||rs34175245||rs34217609||rs34232231||rs34397747||rs34460334||rs34556682||rs34696599||rs34924059||rs35538083||rs35617712||rs374614943||rs41291086||rs41309280||rs4579782||rs6686271||rs71636776||rs71636778||rs71636784||rs71636790||rs71640337||rs7545442||rs75460349||rs78614739||rs79540541||rs79598313	TRUE	intron_variant	MODIFIER	C1orf172	ENSG00000175707	0.384	0.928282	27180088	rs75460349	intron_variant	MODIFIER	ENSG00000204160	ZDHHC18	6.032	C1orf172 (1984) - ENSG00000175707	C1orf172 (1984) - ENSG00000175707
1_11	26623418	29339402	FALSE	1	27284913	26958422	rs79598313	chr1:27284913_C_T	M_VLDL_CE_pct	C	T	0.0236	0.0012	0.0062	0.0237	-0.0594	0.0062	20.79	--?	50.4	2.016	1	0.8078	Cholesteryl Esters to Total Lipids in Medium VLDL percentage	%	Relative lipoprotein lipid concentrations	Medium VLDL ratios	Percentage	23596	23896				-0.188682	0.0912877	1.41179	-0.0587651	0.00624631	20.2961	rs112535818||rs113520491||rs114165349||rs12738345||rs12748152||rs12749822||rs12753981||rs12759594||rs145685168||rs148268445||rs17360994||rs182050989||rs190077222||rs193084249||rs34175245||rs34217609||rs34232231||rs34397747||rs34460334||rs34556682||rs34696599||rs34924059||rs35538083||rs35617712||rs374614943||rs41291086||rs41309280||rs4579782||rs6686271||rs71636776||rs71636778||rs71636784||rs71636790||rs71640337||rs7545442||rs75460349||rs78614739||rs79540541||rs79598313	TRUE	intron_variant	MODIFIER	C1orf172	ENSG00000175707	0.384	0.928282	27180088	rs75460349	intron_variant	MODIFIER	ENSG00000204160	ZDHHC18	6.032	C1orf172 (1984) - ENSG00000175707	C1orf172 (1984) - ENSG00000175707
1_11	26623418	29339402	FALSE	1	27284913	26958422	rs79598313	chr1:27284913_C_T	M_VLDL_C_pct	C	T	0.0236	0.0012	0.0062	0.0237	-0.0547	0.0063	17.58	--?	52.1	2.089	1	0.8287	Cholesterol to Total Lipids in Medium VLDL percentage	%	Relative lipoprotein lipid concentrations	Medium VLDL ratios	Percentage	23595	23895				-0.186685	0.0914947	1.38392	-0.0541253	0.00628779	17.1287	rs112535818||rs113520491||rs114165349||rs12738345||rs12748152||rs12749822||rs12753981||rs12759594||rs145685168||rs148268445||rs17360994||rs182050989||rs190077222||rs193084249||rs34175245||rs34217609||rs34232231||rs34397747||rs34460334||rs34556682||rs34696599||rs34924059||rs35538083||rs35617712||rs374614943||rs41291086||rs41309280||rs4579782||rs6686271||rs71636776||rs71636778||rs71636784||rs71636790||rs71640337||rs7545442||rs75460349||rs78614739||rs79540541||rs79598313	TRUE	intron_variant	MODIFIER	C1orf172	ENSG00000175707	0.384	0.928282	27180088	rs75460349	intron_variant	MODIFIER	ENSG00000204160	ZDHHC18	6.032	C1orf172 (1984) - ENSG00000175707	C1orf172 (1984) - ENSG00000175707
1_11	26623418	29339402	FALSE	1	27284913	26958422	rs79598313	chr1:27284913_C_T	M_VLDL_TG_pct	C	T	0.0236	0.0012	0.0062	0.0237	0.0496	0.0063	14.37	++?	55.5	2.248	1	0.8736	Triglycerides to Total Lipids in Medium VLDL percentage	%	Relative lipoprotein lipid concentrations	Medium VLDL ratios	Percentage	23598	23898				0.186783	0.0917258	1.37967	0.0489219	0.00633217	13.9545	rs112535818||rs113520491||rs114165349||rs12738345||rs12748152||rs12749822||rs12753981||rs12759594||rs145685168||rs148268445||rs17360994||rs182050989||rs190077222||rs193084249||rs34175245||rs34217609||rs34232231||rs34397747||rs34460334||rs34556682||rs34696599||rs34924059||rs35538083||rs35617712||rs374614943||rs41291086||rs41309280||rs4579782||rs6686271||rs71636776||rs71636778||rs71636784||rs71636790||rs71640337||rs7545442||rs75460349||rs78614739||rs79540541||rs79598313	TRUE	intron_variant	MODIFIER	C1orf172	ENSG00000175707	0.384	0.928282	27180088	rs75460349	intron_variant	MODIFIER	ENSG00000204160	ZDHHC18	6.032	C1orf172 (1984) - ENSG00000175707	C1orf172 (1984) - ENSG00000175707
1_11	26623418	29339402	FALSE	1	27284913	26958422	rs79598313	chr1:27284913_C_T	Omega_6_pct	C	T	0.0236	0.0012	0.0062	0.0237	-0.0505	0.0065	14.29	--?	0	0.225	1	0.1968	Omega-6 Fatty Acids to Total Fatty Acids percentage	%	Fatty acids	Fatty acid ratios	Percentage	23452	23752				-0.0949369	0.0940593	0.504711	-0.0502626	0.00646576	14.1177	rs112535818||rs113520491||rs114165349||rs12738345||rs12748152||rs12749822||rs12753981||rs12759594||rs145685168||rs148268445||rs17360994||rs182050989||rs190077222||rs193084249||rs34175245||rs34217609||rs34232231||rs34397747||rs34460334||rs34556682||rs34696599||rs34924059||rs35538083||rs35617712||rs374614943||rs41291086||rs41309280||rs4579782||rs6686271||rs71636776||rs71636778||rs71636784||rs71636790||rs71640337||rs7545442||rs75460349||rs78614739||rs79540541||rs79598313	TRUE	intron_variant	MODIFIER	C1orf172	ENSG00000175707	0.384	0.928282	27180088	rs75460349	intron_variant	MODIFIER	ENSG00000204160	ZDHHC18	6.032	C1orf172 (1984) - ENSG00000175707	C1orf172 (1984) - ENSG00000175707
1_11	26623418	29339402	FALSE	1	27284913	26958422	rs79598313	chr1:27284913_C_T	PUFA_by_MUFA	C	T	0.0236	0.0012	0.0062	0.0237	-0.0609	0.0064	20.79	--?	0	0.991	1	0.4956	Polyunsaturated Fatty Acids to Monounsaturated Fatty Acids ratio	ratio	Fatty acids	Fatty acid ratios	Ratio	23458	23758				-0.15466	0.0943844	0.99442	-0.0604734	0.00640853	20.4136	rs112535818||rs113520491||rs114165349||rs12738345||rs12748152||rs12749822||rs12753981||rs12759594||rs145685168||rs148268445||rs17360994||rs182050989||rs190077222||rs193084249||rs34175245||rs34217609||rs34232231||rs34397747||rs34460334||rs34556682||rs34696599||rs34924059||rs35538083||rs35617712||rs374614943||rs41291086||rs41309280||rs4579782||rs6686271||rs71636776||rs71636778||rs71636784||rs71636790||rs71640337||rs7545442||rs75460349||rs78614739||rs79540541||rs79598313	TRUE	intron_variant	MODIFIER	C1orf172	ENSG00000175707	0.384	0.928282	27180088	rs75460349	intron_variant	MODIFIER	ENSG00000204160	ZDHHC18	6.032	C1orf172 (1984) - ENSG00000175707	C1orf172 (1984) - ENSG00000175707
1_11	26623418	29339402	FALSE	1	27284913	26958422	rs79598313	chr1:27284913_C_T	PUFA_pct	C	T	0.0236	0.0012	0.0062	0.0237	-0.0542	0.0065	16.16	--?	0	0.522	1	0.328	Polyunsaturated Fatty Acids to Total Fatty Acids percentage	%	Fatty acids	Fatty acid ratios	Percentage	23453	23753				-0.122641	0.0949556	0.70662	-0.0538664	0.00650685	15.9037	rs112535818||rs113520491||rs114165349||rs12738345||rs12748152||rs12749822||rs12753981||rs12759594||rs145685168||rs148268445||rs17360994||rs182050989||rs190077222||rs193084249||rs34175245||rs34217609||rs34232231||rs34397747||rs34460334||rs34556682||rs34696599||rs34924059||rs35538083||rs35617712||rs374614943||rs41291086||rs41309280||rs4579782||rs6686271||rs71636776||rs71636778||rs71636784||rs71636790||rs71640337||rs7545442||rs75460349||rs78614739||rs79540541||rs79598313	TRUE	intron_variant	MODIFIER	C1orf172	ENSG00000175707	0.384	0.928282	27180088	rs75460349	intron_variant	MODIFIER	ENSG00000204160	ZDHHC18	6.032	C1orf172 (1984) - ENSG00000175707	C1orf172 (1984) - ENSG00000175707
1_11	26623418	29339402	FALSE	1	27284913	26958422	rs79598313	chr1:27284913_C_T	SFA	C	T	0.0236	0.0013	0.0062	0.0237	0.0433	0.0068	9.77	++?	0	0.097	1	0.1216	Saturated Fatty Acids	mmol/L	Fatty acids		Non-derived	23448	23748				0.0139877	0.0944714	0.0543872	0.043445	0.0067981	9.78233	rs112535818||rs113520491||rs114165349||rs12738345||rs12748152||rs12749822||rs12753981||rs12759594||rs145685168||rs148268445||rs17360994||rs182050989||rs190077222||rs193084249||rs34175245||rs34217609||rs34232231||rs34397747||rs34460334||rs34556682||rs34696599||rs34924059||rs35538083||rs35617712||rs374614943||rs41291086||rs41309280||rs4579782||rs6686271||rs71636776||rs71636778||rs71636784||rs71636790||rs71640337||rs7545442||rs75460349||rs78614739||rs79540541||rs79598313	TRUE	intron_variant	MODIFIER	C1orf172	ENSG00000175707	0.384	0.928282	27180088	rs75460349	intron_variant	MODIFIER	ENSG00000204160	ZDHHC18	6.032	C1orf172 (1984) - ENSG00000175707	C1orf172 (1984) - ENSG00000175707
1_11	26623418	29339402	FALSE	1	27284913	26958422	rs79598313	chr1:27284913_C_T	S_HDL_TG	C	T	0.0236	0.0012	0.0062	0.0237	0.0733	0.0064	29.86	++?	0	0.259	1	0.2143	Triglycerides in Small HDL	mmol/L	Lipoprotein subclasses	Small HDL (average diameter 8.7 nm)	Non-derived	23578	23878				0.12107	0.0940761	0.70308	0.0730388	0.00638693	29.5569	rs112535818||rs113520491||rs114165349||rs12738345||rs12748152||rs12749822||rs12753981||rs12759594||rs145685168||rs148268445||rs17360994||rs182050989||rs190077222||rs193084249||rs34175245||rs34217609||rs34232231||rs34397747||rs34460334||rs34556682||rs34696599||rs34924059||rs35538083||rs35617712||rs374614943||rs41291086||rs41309280||rs4579782||rs6686271||rs71636776||rs71636778||rs71636784||rs71636790||rs71640337||rs7545442||rs75460349||rs78614739||rs79540541||rs79598313	TRUE	intron_variant	MODIFIER	C1orf172	ENSG00000175707	0.384	0.928282	27180088	rs75460349	intron_variant	MODIFIER	ENSG00000204160	ZDHHC18	6.032	C1orf172 (1984) - ENSG00000175707	C1orf172 (1984) - ENSG00000175707
1_11	26623418	29339402	FALSE	1	27284913	26958422	rs79598313	chr1:27284913_C_T	S_VLDL_TG_pct	C	T	0.0236	0.0012	0.0062	0.0237	0.0436	0.0065	10.83	++?	67.4	3.072	1	1.099	Triglycerides to Total Lipids in Small VLDL percentage	%	Relative lipoprotein lipid concentrations	Small VLDL ratios	Percentage	23603	23903				0.204997	0.0923178	1.57871	0.0427888	0.00647252	10.4178	rs112535818||rs113520491||rs114165349||rs12738345||rs12748152||rs12749822||rs12753981||rs12759594||rs145685168||rs148268445||rs17360994||rs182050989||rs190077222||rs193084249||rs34175245||rs34217609||rs34232231||rs34397747||rs34460334||rs34556682||rs34696599||rs34924059||rs35538083||rs35617712||rs374614943||rs41291086||rs41309280||rs4579782||rs6686271||rs71636776||rs71636778||rs71636784||rs71636790||rs71640337||rs7545442||rs75460349||rs78614739||rs79540541||rs79598313	TRUE	intron_variant	MODIFIER	C1orf172	ENSG00000175707	0.384	0.928282	27180088	rs75460349	intron_variant	MODIFIER	ENSG00000204160	ZDHHC18	6.032	C1orf172 (1984) - ENSG00000175707	C1orf172 (1984) - ENSG00000175707
1_11	26623418	29339402	FALSE	1	27284913	26958422	rs79598313	chr1:27284913_C_T	Total_FA	C	T	0.0236	0.0012	0.0062	0.0237	0.0436	0.0068	9.96	++?	0	0.005	1	0.02453	Total Fatty Acids	mmol/L	Fatty acids		Composite	23442	23742				0.0371359	0.0945247	0.158381	0.0436649	0.00678005	9.92329	rs112535818||rs113520491||rs114165349||rs12738345||rs12748152||rs12749822||rs12753981||rs12759594||rs145685168||rs148268445||rs17360994||rs182050989||rs190077222||rs193084249||rs34175245||rs34217609||rs34232231||rs34397747||rs34460334||rs34556682||rs34696599||rs34924059||rs35538083||rs35617712||rs374614943||rs41291086||rs41309280||rs4579782||rs6686271||rs71636776||rs71636778||rs71636784||rs71636790||rs71640337||rs7545442||rs75460349||rs78614739||rs79540541||rs79598313	TRUE	intron_variant	MODIFIER	C1orf172	ENSG00000175707	0.384	0.928282	27180088	rs75460349	intron_variant	MODIFIER	ENSG00000204160	ZDHHC18	6.032	C1orf172 (1984) - ENSG00000175707	C1orf172 (1984) - ENSG00000175707
1_11	26623418	29339402	FALSE	1	27284913	26958422	rs79598313	chr1:27284913_C_T	XL_VLDL_CE_pct	C	T	0.0236	0.0012	0.0062	0.0237	-0.0606	0.0064	20.69	--?	0	0.628	1	0.3683	Cholesteryl Esters to Total Lipids in Very Large VLDL percentage	%	Relative lipoprotein lipid concentrations	Very large VLDL ratios	Percentage	23586	23886				-0.133548	0.0923603	0.829171	-0.0602035	0.00638788	20.3649	rs112535818||rs113520491||rs114165349||rs12738345||rs12748152||rs12749822||rs12753981||rs12759594||rs145685168||rs148268445||rs17360994||rs182050989||rs190077222||rs193084249||rs34175245||rs34217609||rs34232231||rs34397747||rs34460334||rs34556682||rs34696599||rs34924059||rs35538083||rs35617712||rs374614943||rs41291086||rs41309280||rs4579782||rs6686271||rs71636776||rs71636778||rs71636784||rs71636790||rs71640337||rs7545442||rs75460349||rs78614739||rs79540541||rs79598313	TRUE	intron_variant	MODIFIER	C1orf172	ENSG00000175707	0.384	0.928282	27180088	rs75460349	intron_variant	MODIFIER	ENSG00000204160	ZDHHC18	6.032	C1orf172 (1984) - ENSG00000175707	C1orf172 (1984) - ENSG00000175707
1_11	26623418	29339402	FALSE	1	27284913	26958422	rs79598313	chr1:27284913_C_T	XL_VLDL_C_pct	C	T	0.0236	0.0012	0.0062	0.0237	-0.0586	0.0064	19.39	--?	0	0.557	1	0.3416	Cholesterol to Total Lipids in Very Large VLDL percentage	%	Relative lipoprotein lipid concentrations	Very large VLDL ratios	Percentage	23585	23885				-0.127298	0.0922424	0.775791	-0.0582785	0.00639491	19.0973	rs112535818||rs113520491||rs114165349||rs12738345||rs12748152||rs12749822||rs12753981||rs12759594||rs145685168||rs148268445||rs17360994||rs182050989||rs190077222||rs193084249||rs34175245||rs34217609||rs34232231||rs34397747||rs34460334||rs34556682||rs34696599||rs34924059||rs35538083||rs35617712||rs374614943||rs41291086||rs41309280||rs4579782||rs6686271||rs71636776||rs71636778||rs71636784||rs71636790||rs71640337||rs7545442||rs75460349||rs78614739||rs79540541||rs79598313	TRUE	intron_variant	MODIFIER	C1orf172	ENSG00000175707	0.384	0.928282	27180088	rs75460349	intron_variant	MODIFIER	ENSG00000204160	ZDHHC18	6.032	C1orf172 (1984) - ENSG00000175707	C1orf172 (1984) - ENSG00000175707
1_11	26623418	29339402	FALSE	1	27284913	26958422	rs79598313	chr1:27284913_C_T	XL_VLDL_TG_pct	C	T	0.0236	0.0012	0.0062	0.0237	0.0436	0.0065	10.64	++?	0	0.576	1	0.3487	Triglycerides to Total Lipids in Very Large VLDL percentage	%	Relative lipoprotein lipid concentrations	Very large VLDL ratios	Percentage	23588	23888				0.113757	0.0927208	0.657837	0.0432412	0.0065362	10.4319	rs112535818||rs113520491||rs114165349||rs12738345||rs12748152||rs12749822||rs12753981||rs12759594||rs145685168||rs148268445||rs17360994||rs182050989||rs190077222||rs193084249||rs34175245||rs34217609||rs34232231||rs34397747||rs34460334||rs34556682||rs34696599||rs34924059||rs35538083||rs35617712||rs374614943||rs41291086||rs41309280||rs4579782||rs6686271||rs71636776||rs71636778||rs71636784||rs71636790||rs71640337||rs7545442||rs75460349||rs78614739||rs79540541||rs79598313	TRUE	intron_variant	MODIFIER	C1orf172	ENSG00000175707	0.384	0.928282	27180088	rs75460349	intron_variant	MODIFIER	ENSG00000204160	ZDHHC18	6.032	C1orf172 (1984) - ENSG00000175707	C1orf172 (1984) - ENSG00000175707
1_11	26623418	29339402	FALSE	1	27284913	26958422	rs79598313	chr1:27284913_C_T	XS_VLDL_TG_pct	C	T	0.0236	0.0012	0.0062	0.0237	0.0626	0.0063	22.7	++?	68.3	3.158	1	1.122	Triglycerides to Total Lipids in Very Small VLDL percentage	%	Relative lipoprotein lipid concentrations	Very small VLDL ratios	Percentage	23608	23908				0.223102	0.0905179	1.86291	0.0618681	0.00629629	22.061	rs112535818||rs113520491||rs114165349||rs12738345||rs12748152||rs12749822||rs12753981||rs12759594||rs145685168||rs148268445||rs17360994||rs182050989||rs190077222||rs193084249||rs34175245||rs34217609||rs34232231||rs34397747||rs34460334||rs34556682||rs34696599||rs34924059||rs35538083||rs35617712||rs374614943||rs41291086||rs41309280||rs4579782||rs6686271||rs71636776||rs71636778||rs71636784||rs71636790||rs71640337||rs7545442||rs75460349||rs78614739||rs79540541||rs79598313	TRUE	intron_variant	MODIFIER	C1orf172	ENSG00000175707	0.384	0.928282	27180088	rs75460349	intron_variant	MODIFIER	ENSG00000204160	ZDHHC18	6.032	C1orf172 (1984) - ENSG00000175707	C1orf172 (1984) - ENSG00000175707
1_11	26623418	29339402	FALSE	1	28581461	28254950	rs11247765	chr1:28581461_A_G	S_HDL_FC	G	A	0.3353	0.0258	0.2314	0.5151	0.0145	0.0021	11.21	+--	34.4	3.048	2	0.6619	Free Cholesterol in Small HDL	mmol/L	Lipoprotein subclasses	Small HDL (average diameter 8.7 nm)	Non-derived	23577	23877	-0.00652919	0.0169592	0.154752	-0.00575958	0.0169674	0.134143	0.0151232	0.00213752	11.8259	rs10127666||rs10794514||rs10915222||rs12127928||rs12129745||rs1629168||rs2481974||rs2853736||rs34055072||rs4908404||rs510379||rs520800||rs529790||rs580114||rs60781079||rs61783804||rs61785974||rs61786981||rs6667501||rs6677771||rs72880354||rs76022305||rs77745539||rs9426294||rs9426392	TRUE	upstream_gene_variant	MODIFIER	SESN2	ENSG00000130766	5.016	0.90364	28587271	rs517085	intron_variant	MODIFIER	ENSG00000130766	SESN2	0.694	IFI6 (582732) - ENSG00000126709	IFI6 (582732) - ENSG00000126709
1_11	26623418	29339402	FALSE	1	28590270	28263759	rs503048	chr1:28590270_C_T	S_HDL_L	C	T	0.323	0.033	0.2071	0.5589	0.0148	0.0022	11.14	+-+	0	1.16	2	0.2518	Total Lipids in Small HDL	mmol/L	Lipoprotein subclasses	Small HDL (average diameter 8.7 nm)	Composite	23573	23873	0.020628	0.0171056	0.642354	-0.00310823	0.0175804	0.065671	0.014971	0.00219224	11.0682	rs10127666||rs10794514||rs10915188||rs10915222||rs12127928||rs12129745||rs1629168||rs2481974||rs2853736||rs34055072||rs373520633||rs4908404||rs510379||rs520800||rs529790||rs580114||rs60781079||rs61783804||rs61785974||rs61786981||rs6667501||rs72880354||rs76022305||rs77745539||rs9426294||rs9426392	TRUE	intron_variant	MODIFIER	SESN2	ENSG00000130766	0.183	0.987656	28587271	rs517085	intron_variant	MODIFIER	ENSG00000130766	SESN2	0.694	IFI6 (591541) - ENSG00000126709	IFI6 (591541) - ENSG00000126709
1_11	26623418	29339402	FALSE	1	28590270	28263759	rs503048	chr1:28590270_C_T	S_HDL_P	C	T	0.323	0.0331	0.2071	0.5589	0.0144	0.0022	10.46	+++	0	0.314	2	0.06829	Concentration of Small HDL Particles	mmol/L	Lipoprotein subclasses	Small HDL (average diameter 8.7 nm)	Non-derived	23572	23872	0.0176238	0.0171472	0.517057	0.00509016	0.0176411	0.111858	0.0144624	0.00220402	10.2745	rs10127666||rs10794514||rs10915188||rs10915222||rs12127928||rs12129745||rs1629168||rs2481974||rs2853736||rs34055072||rs373520633||rs4908404||rs510379||rs520800||rs529790||rs580114||rs60781079||rs61783804||rs61785974||rs61786981||rs6667501||rs72880354||rs76022305||rs77745539||rs9426294||rs9426392	TRUE	intron_variant	MODIFIER	SESN2	ENSG00000130766	0.183	0.987656	28587271	rs517085	intron_variant	MODIFIER	ENSG00000130766	SESN2	0.694	IFI6 (591541) - ENSG00000126709	IFI6 (591541) - ENSG00000126709
1_11	26623418	29339402	FALSE	1	28590270	28263759	rs503048	chr1:28590270_C_T	S_HDL_PL	C	T	0.3229	0.033	0.2071	0.5589	0.0142	0.0021	10.45	+-+	0	1.706	2	0.3704	Phospholipids in Small HDL	mmol/L	Lipoprotein subclasses	Small HDL (average diameter 8.7 nm)	Non-derived	23574	23874	0.0255573	0.0170124	0.876059	-0.00532932	0.0174122	0.119442	0.0143029	0.00217634	10.3042	rs10127666||rs10794514||rs10915188||rs10915222||rs12127928||rs12129745||rs1629168||rs2481974||rs2853736||rs34055072||rs373520633||rs4908404||rs510379||rs520800||rs529790||rs580114||rs60781079||rs61783804||rs61785974||rs61786981||rs6667501||rs72880354||rs76022305||rs77745539||rs9426294||rs9426392	TRUE	intron_variant	MODIFIER	SESN2	ENSG00000130766	0.183	0.987656	28587271	rs517085	intron_variant	MODIFIER	ENSG00000130766	SESN2	0.694	IFI6 (591541) - ENSG00000126709	IFI6 (591541) - ENSG00000126709
1_11	26623418	29339402	FALSE	1	28638859	28312348	rs12754828	chr1:28638859_A_T	S_HDL_C	A	T	0.6024	0.0208	0.2415	0.4009	0.0136	0.0021	10.23	+++	0	0.155	2	0.0336	Cholesterol in Small HDL	mmol/L	Lipoprotein subclasses	Small HDL (average diameter 8.7 nm)	Composite	23575	23875	-0.00902474	0.0186401	0.20185	-0.0188686	0.0171059	0.568625	-0.013629	0.00211454	9.93805	rs10127666||rs1042114||rs10753331||rs10794514||rs10799122||rs10915188||rs10915222||rs12127928||rs12129745||rs2481974||rs2853736||rs34055072||rs373520633||rs3753693||rs4908404||rs510379||rs525672||rs590013||rs60781079||rs61783804||rs61785974||rs61786047||rs61786981||rs6667501||rs6677771||rs72880354||rs76022305||rs77745539||rs9426294||rs9426392	TRUE	intergenic_variant	MODIFIER	-	-	9.748	0.806343	28800380	rs61785974	missense_variant	MODERATE	ENSG00000204138	PHACTR4	17.29	IFI6 (640130) - ENSG00000126709	IFI6 (640130) - ENSG00000126709
1_11	26623418	29339402	FALSE	1	29039402	28712890	rs565559170	chr1:29039402_C_T	Gln	C	T	0.0101	0.0004	0.0051	0.0101	-0.0829	0.0105	14.48	-+?	34.5	1.526	1	0.6641	Glutamine	mmol/L	Amino acids		Non-derived	23461	23761				0.0869977	0.137894	0.277281	-0.0838457	0.010545	14.7335		FALSE	intron_variant	MODIFIER	GMEB1	ENSG00000162419	1.647	0.862151	28946357	rs115123664	intron_variant	MODIFIER	ENSG00000120656	TAF12	4.264
1_11	26623418	29339402	FALSE	1	29039402	28712890	rs565559170	chr1:29039402_C_T	Tyr	C	T	0.0101	0.0004	0.0051	0.0101	-0.0716	0.0105	11.01	--?	61.3	2.586	1	0.9673	Tyrosine	mmol/L	Amino acids	Aromatic amino acids	Non-derived	23469	23769				-0.293054	0.138109	1.4705	-0.0703114	0.0105444	10.5866		FALSE	intron_variant	MODIFIER	GMEB1	ENSG00000162419	1.647	0.862151	28946357	rs115123664	intron_variant	MODIFIER	ENSG00000120656	TAF12	4.264
1_12	33141358	34196075	FALSE	1	33446879	32981278	rs10914634	chr1:33446879_A_C	Albumin	A	C	0.274	0.0252	0.5425	0.7296	-0.0147	0.0023	9.89	---	21.3	2.542	2	0.5521	Albumin	g/l	Fluid balance		Non-derived	23479	23779	0.0146574	0.0168005	0.416835	0.0403084	0.0162358	1.88473	0.0141561	0.00232885	8.91631	rs12022304||rs12022461||rs1284371||rs2786547||rs3737992||rs527504||rs528244||rs785278	TRUE	downstream_gene_variant	MODIFIER	RP4-803A2.1	ENSG00000217644	8.895	0.810265	33406807	rs194642	intron_variant	MODIFIER	ENSG00000116514	RNF19B	1.193
1_12	33141358	34196075	FALSE	1	33771312	33305711	rs149266061	chr1:33771312_C_T	Ala	C	T	0.0472	0.0023	0.0051	0.0474	-0.0347	0.0049	12.05	---	0	1.001	2	0.2174	Alanine	mmol/L	Amino acids		Non-derived	23460	23760	-0.155109	0.152087	0.511746	-0.00585252	0.0472199	0.045101	-0.034878	0.00488399	12.0341	rs11577667||rs1535919||rs16835519||rs4653015||rs66479051	TRUE	downstream_gene_variant	MODIFIER	ZNF362	ENSG00000160094	0.252	0.819874	33896075	rs143123895	5_prime_UTR_variant	MODIFIER	ENSG00000134686	PHC2	10.91
1_13	36457801	37099042	FALSE	1	36773405	36307804	rs35343437	chr1:36773405_G_T	Citrate	T	G	0.4959	0.0297	0.501	0.8702	-0.0133	0.002	10.74	-+-	74.9	7.979	2	1.733	Citrate	mmol/L	Glycolysis related metabolites		Non-derived	23473	23773	0.0653958	0.0249299	2.05992	-0.0136872	0.0142233	0.473795	0.0135242	0.00200837	10.7822	rs10796877||rs11578094||rs12116935||rs12123086||rs1475267||rs35343437||rs3754080||rs4652902||rs4653164||rs4653178||rs500555||rs535040323||rs58971913||rs61775902||rs6680302||rs6693113	FALSE	synonymous_variant	LOW	SH3D21	ENSG00000214193	5.585	0.99023	36757801	rs6693113	intron_variant	MODIFIER	ENSG00000054118	THRAP3	0.379
1_14	39226604	40679578	FALSE	1	39650963	39185291	rs796430651	chr1:39650963_C_CA	S_HDL_PL	CA	C	0.6588	0.0226	0.2596	0.5017	-0.0146	0.0022	10.94	--+	0	1.247	2	0.2708	Phospholipids in Small HDL	mmol/L	Lipoprotein subclasses	Small HDL (average diameter 8.7 nm)	Non-derived	23574	23874	-0.00350207	0.0174349	0.0753055	0.00873897	0.0162947	0.227865	0.0150391	0.00219407	11.1452	rs1021829||rs10888682||rs111745074||rs11205823||rs11206374||rs112566467||rs112646560||rs113825410||rs113879410||rs115236337||rs1180322||rs1180333||rs1180384||rs12028034||rs12035330||rs12037222||rs12043260||rs12064914||rs12076577||rs139401553||rs145863291||rs1472662||rs1537818||rs1569053||rs16826012||rs16826068||rs16826069||rs17264866||rs17343290||rs17491275||rs17513135||rs200234036||rs200922247||rs201468966||rs2036465||rs2282231||rs2293476||rs2296172||rs2296173||rs2296175||rs2490945||rs260975||rs369943525||rs371894931||rs3768301||rs3768321||rs3916164||rs3954096||rs41264487||rs41270807||rs4660293||rs4660303||rs4660401||rs4660416||rs4660690||rs4660751||rs4660808||rs560372||rs57214150||rs58302493||rs596991||rs599892||rs60069508||rs61232586||rs613511||rs617577||rs61779275||rs61779282||rs61779284||rs61779305||rs61779306||rs61779331||rs61779359||rs61781362||rs61781364||rs61781371||rs61781391||rs61781392||rs61781393||rs61783378||rs61783383||rs621807||rs625384||rs66848709||rs66880209||rs67408364||rs67758468||rs67916282||rs710913||rs72634501||rs72637903||rs72663503||rs72663520||rs72663521||rs7546735||rs755249||rs76841360||rs771435780||rs77157953||rs783835||rs79094524||rs80093081||rs869056032||rs879037||rs967530	TRUE	intron_variant	MODIFIER	MACF1	ENSG00000127603	0.896	0.944809	39594102	rs10788925	intron_variant	MODIFIER	ENSG00000127603	MACF1	0.042	PPT1 (887416) - ENSG00000131238	PPT1 (893544) - ENSG00000131238
1_14	39226604	40679578	FALSE	1	39696256	39230584	rs547789042	chr1:39696256_T_TA	Phosphatidylc	T	TA	0.2043	0.0128	0.7942	0.9534	0.0195	0.0024	15.36	++-	23.2	2.605	2	0.5656	Phosphatidylcholines	mmol/L	Other lipids		Non-derived	23437	23737	0.0504496	0.0436863	0.605257	-0.0157698	0.021566	0.332886	-0.0197549	0.00241739	15.5181	rs10888682||rs111452793||rs111745074||rs11205823||rs11206374||rs112566467||rs112646560||rs113825410||rs113879410||rs115236337||rs116401702||rs116784299||rs1180322||rs1180333||rs1180384||rs12028034||rs12035330||rs12037222||rs12043260||rs12064914||rs12076577||rs139401553||rs1472662||rs1537818||rs16826012||rs16826068||rs16826069||rs17264866||rs17343290||rs17491275||rs17513135||rs200234036||rs200922247||rs201468966||rs2036465||rs2282231||rs2293476||rs2296172||rs2296173||rs2296175||rs2490945||rs260975||rs369943525||rs371894931||rs3768301||rs3768321||rs3916164||rs41264487||rs41270807||rs4660293||rs4660303||rs4660401||rs4660416||rs4660690||rs4660751||rs4660808||rs57214150||rs58302493||rs596991||rs599892||rs60069508||rs61232586||rs613511||rs61779275||rs61779282||rs61779284||rs61779305||rs61779306||rs61779331||rs61779359||rs61781362||rs61781364||rs61781371||rs61781391||rs61781392||rs61781393||rs61783378||rs61783383||rs621807||rs625384||rs66848709||rs66880209||rs67408364||rs67758468||rs67916282||rs710913||rs72634501||rs72637903||rs72663503||rs72663520||rs72663521||rs7546735||rs755249||rs76841360||rs771435780||rs77157953||rs79094524||rs80093081||rs869056032||rs879037||rs967530	TRUE	intron_variant	MODIFIER	MACF1	ENSG00000127603	12.78	0.942392	39835817	rs2296172	missense_variant	MODERATE	ENSG00000127603	MACF1	19.23	PPT1 (842123) - ENSG00000131238	PPT1 (848251) - ENSG00000131238
1_14	39226604	40679578	FALSE	1	39696256	39230584	rs547789042	chr1:39696256_T_TA	Phosphoglyc	T	TA	0.2042	0.0129	0.7942	0.9534	0.0182	0.0024	13.18	++-	15.7	2.372	2	0.515	Phosphoglycerides	mmol/L	Other lipids		Non-derived	23434	23734	0.0477306	0.0435939	0.562941	-0.012407	0.0216511	0.246712	-0.0184779	0.00244706	13.3647	rs10888682||rs111452793||rs111745074||rs11205823||rs11206374||rs112566467||rs112646560||rs113825410||rs113879410||rs115236337||rs116401702||rs116784299||rs1180322||rs1180333||rs1180384||rs12028034||rs12035330||rs12037222||rs12043260||rs12064914||rs12076577||rs139401553||rs1472662||rs1537818||rs16826012||rs16826068||rs16826069||rs17264866||rs17343290||rs17491275||rs17513135||rs200234036||rs200922247||rs201468966||rs2036465||rs2282231||rs2293476||rs2296172||rs2296173||rs2296175||rs2490945||rs260975||rs369943525||rs371894931||rs3768301||rs3768321||rs3916164||rs41264487||rs41270807||rs4660293||rs4660303||rs4660401||rs4660416||rs4660690||rs4660751||rs4660808||rs57214150||rs58302493||rs596991||rs599892||rs60069508||rs61232586||rs613511||rs61779275||rs61779282||rs61779284||rs61779305||rs61779306||rs61779331||rs61779359||rs61781362||rs61781364||rs61781371||rs61781391||rs61781392||rs61781393||rs61783378||rs61783383||rs621807||rs625384||rs66848709||rs66880209||rs67408364||rs67758468||rs67916282||rs710913||rs72634501||rs72637903||rs72663503||rs72663520||rs72663521||rs7546735||rs755249||rs76841360||rs771435780||rs77157953||rs79094524||rs80093081||rs869056032||rs879037||rs967530	TRUE	intron_variant	MODIFIER	MACF1	ENSG00000127603	12.78	0.942392	39835817	rs2296172	missense_variant	MODERATE	ENSG00000127603	MACF1	19.23	PPT1 (842123) - ENSG00000131238	PPT1 (848251) - ENSG00000131238
1_14	39226604	40679578	FALSE	1	39830045	39364373	rs560858465	chr1:39830045_G_GT	DHA	G	GT	0.281	0.0174	0.5987	0.7892	0.0151	0.0021	11.79	+++	0	0.104	2	0.02253	Docosahexaenoic Acid	mmol/L	Fatty acids		Non-derived	23450	23750	-0.0097388	0.0171777	0.243553	-0.0162753	0.0169875	0.47105	-0.0151891	0.00217481	11.5426	rs10888682||rs111745074||rs11205823||rs11206374||rs112566467||rs112646560||rs113825410||rs113879410||rs115236337||rs116195355||rs116401702||rs1180322||rs1180333||rs1180384||rs12028034||rs12035330||rs12037222||rs12043260||rs12064914||rs12076577||rs139401553||rs145863291||rs1472662||rs1537818||rs1569053||rs16826012||rs16826068||rs16826069||rs17264866||rs17343290||rs17491275||rs17513135||rs200234036||rs200922247||rs201468966||rs2036465||rs2282231||rs2293476||rs2296172||rs2296173||rs2296175||rs2490945||rs260975||rs369943525||rs371894931||rs3768301||rs3768321||rs3916164||rs3954096||rs41264487||rs41270807||rs4660293||rs4660303||rs4660401||rs4660416||rs4660690||rs4660751||rs4660808||rs57214150||rs58302493||rs596991||rs599892||rs60069508||rs61232586||rs613511||rs617577||rs61779275||rs61779282||rs61779284||rs61779305||rs61779306||rs61779331||rs61779359||rs61781362||rs61781364||rs61781371||rs61781391||rs61781392||rs61781393||rs61783378||rs61783383||rs621807||rs625384||rs66848709||rs66880209||rs67408364||rs67758468||rs67916282||rs710913||rs72634501||rs72637903||rs72663503||rs72663520||rs72663521||rs7546735||rs755249||rs76841360||rs771435780||rs77157953||rs79094524||rs80093081||rs869056032||rs879037||rs967530	TRUE	intron_variant	MODIFIER	MACF1	ENSG00000127603	4.547	0.897703	39908506	rs587404	missense_variant	MODERATE	ENSG00000127603	MACF1	18.46	PPT1 (708334) - ENSG00000131238	PPT1 (714462) - ENSG00000131238
1_14	39226604	40679578	FALSE	1	39948202	39482530	rs869056032	chr1:39948202_G_GTTTT	Gly	GTTTT	G	0.2148	0.0124	0.0989	0.2164	-0.0163	0.0022	12.55	-+-	18.9	2.466	2	0.5355	Glycine	mmol/L	Amino acids		Non-derived	23462	23762	-0.00296204	0.0227789	0.0474308	0.0173081	0.0232668	0.340142	-0.0167314	0.00225154	12.9678	rs10888682||rs111452793||rs111745074||rs11205823||rs11206374||rs112566467||rs112646560||rs113825410||rs113879410||rs115236337||rs116401702||rs116784299||rs1180322||rs1180333||rs1180384||rs12028034||rs12035330||rs12037222||rs12043260||rs12064914||rs12076577||rs139401553||rs1472662||rs1537818||rs16826012||rs16826068||rs16826069||rs17264866||rs17343290||rs17491275||rs17513135||rs200234036||rs200922247||rs201468966||rs2036465||rs2282231||rs2293476||rs2296172||rs2296173||rs2296175||rs2490945||rs260975||rs369943525||rs371894931||rs3768301||rs3768321||rs3916164||rs41264487||rs41270807||rs4660293||rs4660303||rs4660401||rs4660416||rs4660690||rs4660751||rs4660808||rs57214150||rs58302493||rs596991||rs599892||rs60069508||rs61232586||rs613511||rs61779275||rs61779282||rs61779284||rs61779305||rs61779306||rs61779331||rs61779359||rs61781362||rs61781364||rs61781371||rs61781391||rs61781392||rs61781393||rs61783378||rs61783383||rs621807||rs625384||rs66848709||rs66880209||rs67408364||rs67758468||rs67916282||rs710913||rs72634501||rs72637903||rs72663503||rs72663520||rs72663521||rs7546735||rs755249||rs76841360||rs771435780||rs77157953||rs79094524||rs80093081||rs869056032||rs879037||rs967530	TRUE	intron_variant	MODIFIER	MACF1	ENSG00000127603	-	0.901419	39942242	rs371894931	intron_variant	MODIFIER	ENSG00000127603	MACF1	0.359	PPT1 (590177) - ENSG00000131238	PPT1 (596305) - ENSG00000131238
1_14	39226604	40679578	FALSE	1	39964912	39499240	rs60069508	chr1:39964912_C_G	ApoB_by_ApoA1	G	C	0.2319	0.0155	0.017	0.2336	0.0161	0.0024	10.51	+++	0	1.201	2	0.2609	Apolipoprotein B to Apolipoprotein A1 ratio	ratio	Apolipoproteins		Ratio	23441	23741	0.0855576	0.0643204	0.73646	0.0202444	0.0225093	0.433619	0.0159963	0.00244678	10.2043	rs10888682||rs111452793||rs111745074||rs11205823||rs11206374||rs112566467||rs112646560||rs113825410||rs113879410||rs115236337||rs116401702||rs116784299||rs1180322||rs1180333||rs1180384||rs12028034||rs12035330||rs12037222||rs12043260||rs12064914||rs12076577||rs12135478||rs139401553||rs1472662||rs1537818||rs16826012||rs16826068||rs16826069||rs17264866||rs17343290||rs17491275||rs17513135||rs200234036||rs200922247||rs201468966||rs2036465||rs2282231||rs2293476||rs2296172||rs2296173||rs2296175||rs2490945||rs260975||rs369943525||rs371894931||rs3768301||rs3768321||rs3916164||rs41264487||rs41270807||rs4329504||rs4660293||rs4660303||rs4660401||rs4660416||rs4660690||rs4660751||rs4660808||rs57214150||rs58302493||rs596991||rs599892||rs60069508||rs61232586||rs613511||rs61779275||rs61779282||rs61779284||rs61779305||rs61779306||rs61779331||rs61779359||rs61781362||rs61781364||rs61781371||rs61781391||rs61781392||rs61781393||rs61783378||rs61783383||rs621807||rs625384||rs66848709||rs66880209||rs67408364||rs67758468||rs67916282||rs710913||rs72634501||rs72637903||rs72663503||rs72663520||rs72663521||rs7546735||rs755249||rs76841360||rs771435780||rs77157953||rs79094524||rs80093081||rs869056032||rs879037||rs967530	TRUE	intron_variant	MODIFIER	BMP8A	ENSG00000183682	0.182	0.852599	39766041	rs41270803	splice_region_variant&intron_variant	LOW	ENSG00000127603	MACF1	6.263	PPT1 (573467) - ENSG00000131238	PPT1 (579595) - ENSG00000131238
1_14	39226604	40679578	FALSE	1	39964912	39499240	rs60069508	chr1:39964912_C_G	IDL_TG	G	C	0.2321	0.0146	0.017	0.2336	0.0227	0.0023	21.58	+++	0	1.292	2	0.2806	Triglycerides in IDL	mmol/L	Lipoprotein subclasses	IDL (average diameter 28.6 nm)	Non-derived	23529	23829	0.056618	0.0650877	0.415251	0.0458682	0.0230568	1.33104	0.0224504	0.00235409	20.8316	rs10888682||rs111452793||rs111745074||rs11205823||rs11206374||rs112566467||rs112646560||rs113825410||rs113879410||rs115236337||rs116401702||rs116784299||rs1180322||rs1180333||rs1180384||rs12028034||rs12035330||rs12037222||rs12043260||rs12064914||rs12076577||rs12135478||rs139401553||rs1472662||rs1537818||rs16826012||rs16826068||rs16826069||rs17264866||rs17343290||rs17491275||rs17513135||rs200234036||rs200922247||rs201468966||rs2036465||rs2282231||rs2293476||rs2296172||rs2296173||rs2296175||rs2490945||rs260975||rs369943525||rs371894931||rs3768301||rs3768321||rs3916164||rs41264487||rs41270807||rs4329504||rs4660293||rs4660303||rs4660401||rs4660416||rs4660690||rs4660751||rs4660808||rs57214150||rs58302493||rs596991||rs599892||rs60069508||rs61232586||rs613511||rs61779275||rs61779282||rs61779284||rs61779305||rs61779306||rs61779331||rs61779359||rs61781362||rs61781364||rs61781371||rs61781391||rs61781392||rs61781393||rs61783378||rs61783383||rs621807||rs625384||rs66848709||rs66880209||rs67408364||rs67758468||rs67916282||rs710913||rs72634501||rs72637903||rs72663503||rs72663520||rs72663521||rs7546735||rs755249||rs76841360||rs771435780||rs77157953||rs79094524||rs80093081||rs869056032||rs879037||rs967530	TRUE	intron_variant	MODIFIER	BMP8A	ENSG00000183682	0.182	0.852599	39766041	rs41270803	splice_region_variant&intron_variant	LOW	ENSG00000127603	MACF1	6.263	PPT1 (573467) - ENSG00000131238	PPT1 (579595) - ENSG00000131238
1_14	39226604	40679578	FALSE	1	39964912	39499240	rs60069508	chr1:39964912_C_G	LDL_TG	G	C	0.2321	0.0148	0.017	0.2336	0.0212	0.0024	18.36	+++	0	1.831	2	0.3976	Triglycerides in LDL	mmol/L	Triglycerides		Composite	23409	23709	0.0660774	0.0654071	0.505322	0.0479689	0.023127	1.41947	0.0208569	0.00238946	17.589	rs10888682||rs111452793||rs111745074||rs11205823||rs11206374||rs112566467||rs112646560||rs113825410||rs113879410||rs115236337||rs116401702||rs116784299||rs1180322||rs1180333||rs1180384||rs12028034||rs12035330||rs12037222||rs12043260||rs12064914||rs12076577||rs12135478||rs139401553||rs1472662||rs1537818||rs16826012||rs16826068||rs16826069||rs17264866||rs17343290||rs17491275||rs17513135||rs200234036||rs200922247||rs201468966||rs2036465||rs2282231||rs2293476||rs2296172||rs2296173||rs2296175||rs2490945||rs260975||rs369943525||rs371894931||rs3768301||rs3768321||rs3916164||rs41264487||rs41270807||rs4329504||rs4660293||rs4660303||rs4660401||rs4660416||rs4660690||rs4660751||rs4660808||rs57214150||rs58302493||rs596991||rs599892||rs60069508||rs61232586||rs613511||rs61779275||rs61779282||rs61779284||rs61779305||rs61779306||rs61779331||rs61779359||rs61781362||rs61781364||rs61781371||rs61781391||rs61781392||rs61781393||rs61783378||rs61783383||rs621807||rs625384||rs66848709||rs66880209||rs67408364||rs67758468||rs67916282||rs710913||rs72634501||rs72637903||rs72663503||rs72663520||rs72663521||rs7546735||rs755249||rs76841360||rs771435780||rs77157953||rs79094524||rs80093081||rs869056032||rs879037||rs967530	TRUE	intron_variant	MODIFIER	BMP8A	ENSG00000183682	0.182	0.852599	39766041	rs41270803	splice_region_variant&intron_variant	LOW	ENSG00000127603	MACF1	6.263	PPT1 (573467) - ENSG00000131238	PPT1 (579595) - ENSG00000131238
1_14	39226604	40679578	FALSE	1	39964912	39499240	rs60069508	chr1:39964912_C_G	L_LDL_TG	G	C	0.2321	0.0148	0.017	0.2336	0.0202	0.0024	16.79	+++	0	1.813	2	0.3936	Triglycerides in Large LDL	mmol/L	Lipoprotein subclasses	Large LDL (average diameter 25.5 nm)	Non-derived	23536	23836	0.0730317	0.0654811	0.577216	0.0448991	0.0231266	1.2823	0.0198533	0.00238414	16.0822	rs10888682||rs111452793||rs111745074||rs11205823||rs11206374||rs112566467||rs112646560||rs113825410||rs113879410||rs115236337||rs116401702||rs116784299||rs1180322||rs1180333||rs1180384||rs12028034||rs12035330||rs12037222||rs12043260||rs12064914||rs12076577||rs12135478||rs139401553||rs1472662||rs1537818||rs16826012||rs16826068||rs16826069||rs17264866||rs17343290||rs17491275||rs17513135||rs200234036||rs200922247||rs201468966||rs2036465||rs2282231||rs2293476||rs2296172||rs2296173||rs2296175||rs2490945||rs260975||rs369943525||rs371894931||rs3768301||rs3768321||rs3916164||rs41264487||rs41270807||rs4329504||rs4660293||rs4660303||rs4660401||rs4660416||rs4660690||rs4660751||rs4660808||rs57214150||rs58302493||rs596991||rs599892||rs60069508||rs61232586||rs613511||rs61779275||rs61779282||rs61779284||rs61779305||rs61779306||rs61779331||rs61779359||rs61781362||rs61781364||rs61781371||rs61781391||rs61781392||rs61781393||rs61783378||rs61783383||rs621807||rs625384||rs66848709||rs66880209||rs67408364||rs67758468||rs67916282||rs710913||rs72634501||rs72637903||rs72663503||rs72663520||rs72663521||rs7546735||rs755249||rs76841360||rs771435780||rs77157953||rs79094524||rs80093081||rs869056032||rs879037||rs967530	TRUE	intron_variant	MODIFIER	BMP8A	ENSG00000183682	0.182	0.852599	39766041	rs41270803	splice_region_variant&intron_variant	LOW	ENSG00000127603	MACF1	6.263	PPT1 (573467) - ENSG00000131238	PPT1 (579595) - ENSG00000131238
1_14	39226604	40679578	FALSE	1	39964912	39499240	rs60069508	chr1:39964912_C_G	L_VLDL_C	G	C	0.232	0.0152	0.017	0.2336	0.0186	0.0024	13.98	+++	42.8	3.497	2	0.7593	Cholesterol in Large VLDL	mmol/L	Lipoprotein subclasses	Large VLDL (average diameter 53.6 nm)	Composite	23498	23798	0.112689	0.0644736	1.09423	0.0449632	0.0228279	1.31089	0.0181585	0.0024188	13.219	rs10888682||rs111452793||rs111745074||rs11205823||rs11206374||rs112566467||rs112646560||rs113825410||rs113879410||rs115236337||rs116401702||rs116784299||rs1180322||rs1180333||rs1180384||rs12028034||rs12035330||rs12037222||rs12043260||rs12064914||rs12076577||rs12135478||rs139401553||rs1472662||rs1537818||rs16826012||rs16826068||rs16826069||rs17264866||rs17343290||rs17491275||rs17513135||rs200234036||rs200922247||rs201468966||rs2036465||rs2282231||rs2293476||rs2296172||rs2296173||rs2296175||rs2490945||rs260975||rs369943525||rs371894931||rs3768301||rs3768321||rs3916164||rs41264487||rs41270807||rs4329504||rs4660293||rs4660303||rs4660401||rs4660416||rs4660690||rs4660751||rs4660808||rs57214150||rs58302493||rs596991||rs599892||rs60069508||rs61232586||rs613511||rs61779275||rs61779282||rs61779284||rs61779305||rs61779306||rs61779331||rs61779359||rs61781362||rs61781364||rs61781371||rs61781391||rs61781392||rs61781393||rs61783378||rs61783383||rs621807||rs625384||rs66848709||rs66880209||rs67408364||rs67758468||rs67916282||rs710913||rs72634501||rs72637903||rs72663503||rs72663520||rs72663521||rs7546735||rs755249||rs76841360||rs771435780||rs77157953||rs79094524||rs80093081||rs869056032||rs879037||rs967530	TRUE	intron_variant	MODIFIER	BMP8A	ENSG00000183682	0.182	0.852599	39766041	rs41270803	splice_region_variant&intron_variant	LOW	ENSG00000127603	MACF1	6.263	PPT1 (573467) - ENSG00000131238	PPT1 (579595) - ENSG00000131238
1_14	39226604	40679578	FALSE	1	39964912	39499240	rs60069508	chr1:39964912_C_G	L_VLDL_CE	G	C	0.2319	0.0153	0.017	0.2336	0.0156	0.0024	9.81	+++	41.4	3.412	2	0.7409	Cholesteryl Esters in Large VLDL	mmol/L	Lipoprotein subclasses	Large VLDL (average diameter 53.6 nm)	Non-derived	23499	23799	0.120558	0.0647108	1.20441	0.0355366	0.0229212	0.917035	0.0152134	0.00245121	9.26614	rs10888682||rs111452793||rs111745074||rs11205823||rs11206374||rs112566467||rs112646560||rs113825410||rs113879410||rs115236337||rs116401702||rs116784299||rs1180322||rs1180333||rs1180384||rs12028034||rs12035330||rs12037222||rs12043260||rs12064914||rs12076577||rs12135478||rs139401553||rs1472662||rs1537818||rs16826012||rs16826068||rs16826069||rs17264866||rs17343290||rs17491275||rs17513135||rs200234036||rs200922247||rs201468966||rs2036465||rs2282231||rs2293476||rs2296172||rs2296173||rs2296175||rs2490945||rs260975||rs369943525||rs371894931||rs3768301||rs3768321||rs3916164||rs41264487||rs41270807||rs4329504||rs4660293||rs4660303||rs4660401||rs4660416||rs4660690||rs4660751||rs4660808||rs57214150||rs58302493||rs596991||rs599892||rs60069508||rs61232586||rs613511||rs61779275||rs61779282||rs61779284||rs61779305||rs61779306||rs61779331||rs61779359||rs61781362||rs61781364||rs61781371||rs61781391||rs61781392||rs61781393||rs61783378||rs61783383||rs621807||rs625384||rs66848709||rs66880209||rs67408364||rs67758468||rs67916282||rs710913||rs72634501||rs72637903||rs72663503||rs72663520||rs72663521||rs7546735||rs755249||rs76841360||rs771435780||rs77157953||rs79094524||rs80093081||rs869056032||rs879037||rs967530	TRUE	intron_variant	MODIFIER	BMP8A	ENSG00000183682	0.182	0.852599	39766041	rs41270803	splice_region_variant&intron_variant	LOW	ENSG00000127603	MACF1	6.263	PPT1 (573467) - ENSG00000131238	PPT1 (579595) - ENSG00000131238
1_14	39226604	40679578	FALSE	1	39964912	39499240	rs60069508	chr1:39964912_C_G	L_VLDL_FC	G	C	0.232	0.015	0.017	0.2336	0.0211	0.0024	18.32	+++	44.4	3.596	2	0.7809	Free Cholesterol in Large VLDL	mmol/L	Lipoprotein subclasses	Large VLDL (average diameter 53.6 nm)	Non-derived	23500	23800	0.101774	0.0642386	0.94645	0.0531039	0.0227337	1.71006	0.0206407	0.00238108	17.3593	rs10888682||rs111452793||rs111745074||rs11205823||rs11206374||rs112566467||rs112646560||rs113825410||rs113879410||rs115236337||rs116401702||rs116784299||rs1180322||rs1180333||rs1180384||rs12028034||rs12035330||rs12037222||rs12043260||rs12064914||rs12076577||rs12135478||rs139401553||rs1472662||rs1537818||rs16826012||rs16826068||rs16826069||rs17264866||rs17343290||rs17491275||rs17513135||rs200234036||rs200922247||rs201468966||rs2036465||rs2282231||rs2293476||rs2296172||rs2296173||rs2296175||rs2490945||rs260975||rs369943525||rs371894931||rs3768301||rs3768321||rs3916164||rs41264487||rs41270807||rs4329504||rs4660293||rs4660303||rs4660401||rs4660416||rs4660690||rs4660751||rs4660808||rs57214150||rs58302493||rs596991||rs599892||rs60069508||rs61232586||rs613511||rs61779275||rs61779282||rs61779284||rs61779305||rs61779306||rs61779331||rs61779359||rs61781362||rs61781364||rs61781371||rs61781391||rs61781392||rs61781393||rs61783378||rs61783383||rs621807||rs625384||rs66848709||rs66880209||rs67408364||rs67758468||rs67916282||rs710913||rs72634501||rs72637903||rs72663503||rs72663520||rs72663521||rs7546735||rs755249||rs76841360||rs771435780||rs77157953||rs79094524||rs80093081||rs869056032||rs879037||rs967530	TRUE	intron_variant	MODIFIER	BMP8A	ENSG00000183682	0.182	0.852599	39766041	rs41270803	splice_region_variant&intron_variant	LOW	ENSG00000127603	MACF1	6.263	PPT1 (573467) - ENSG00000131238	PPT1 (579595) - ENSG00000131238
1_14	39226604	40679578	FALSE	1	39964912	39499240	rs60069508	chr1:39964912_C_G	L_VLDL_P	G	C	0.232	0.0149	0.017	0.2336	0.0215	0.0024	19.17	+++	46.2	3.719	2	0.8077	Concentration of Large VLDL Particles	mmol/L	Lipoprotein subclasses	Large VLDL (average diameter 53.6 nm)	Non-derived	23495	23795	0.0967462	0.0643072	0.877887	0.0561251	0.0227605	1.86433	0.0210493	0.00237195	18.1525	rs10888682||rs111452793||rs111745074||rs11205823||rs11206374||rs112566467||rs112646560||rs113825410||rs113879410||rs115236337||rs116401702||rs116784299||rs1180322||rs1180333||rs1180384||rs12028034||rs12035330||rs12037222||rs12043260||rs12064914||rs12076577||rs12135478||rs139401553||rs1472662||rs1537818||rs16826012||rs16826068||rs16826069||rs17264866||rs17343290||rs17491275||rs17513135||rs200234036||rs200922247||rs201468966||rs2036465||rs2282231||rs2293476||rs2296172||rs2296173||rs2296175||rs2490945||rs260975||rs369943525||rs371894931||rs3768301||rs3768321||rs3916164||rs41264487||rs41270807||rs4329504||rs4660293||rs4660303||rs4660401||rs4660416||rs4660690||rs4660751||rs4660808||rs57214150||rs58302493||rs596991||rs599892||rs60069508||rs61232586||rs613511||rs61779275||rs61779282||rs61779284||rs61779305||rs61779306||rs61779331||rs61779359||rs61781362||rs61781364||rs61781371||rs61781391||rs61781392||rs61781393||rs61783378||rs61783383||rs621807||rs625384||rs66848709||rs66880209||rs67408364||rs67758468||rs67916282||rs710913||rs72634501||rs72637903||rs72663503||rs72663520||rs72663521||rs7546735||rs755249||rs76841360||rs771435780||rs77157953||rs79094524||rs80093081||rs869056032||rs879037||rs967530	TRUE	intron_variant	MODIFIER	BMP8A	ENSG00000183682	0.182	0.852599	39766041	rs41270803	splice_region_variant&intron_variant	LOW	ENSG00000127603	MACF1	6.263	PPT1 (573467) - ENSG00000131238	PPT1 (579595) - ENSG00000131238
1_14	39226604	40679578	FALSE	1	39964912	39499240	rs60069508	chr1:39964912_C_G	L_VLDL_PL	G	C	0.232	0.0149	0.017	0.2336	0.0229	0.0023	21.65	+++	41.2	3.404	2	0.7391	Phospholipids in Large VLDL	mmol/L	Lipoprotein subclasses	Large VLDL (average diameter 53.6 nm)	Non-derived	23497	23797	0.0907392	0.0639349	0.807355	0.0568415	0.022714	1.90895	0.0223977	0.00236359	20.5786	rs10888682||rs111452793||rs111745074||rs11205823||rs11206374||rs112566467||rs112646560||rs113825410||rs113879410||rs115236337||rs116401702||rs116784299||rs1180322||rs1180333||rs1180384||rs12028034||rs12035330||rs12037222||rs12043260||rs12064914||rs12076577||rs12135478||rs139401553||rs1472662||rs1537818||rs16826012||rs16826068||rs16826069||rs17264866||rs17343290||rs17491275||rs17513135||rs200234036||rs200922247||rs201468966||rs2036465||rs2282231||rs2293476||rs2296172||rs2296173||rs2296175||rs2490945||rs260975||rs369943525||rs371894931||rs3768301||rs3768321||rs3916164||rs41264487||rs41270807||rs4329504||rs4660293||rs4660303||rs4660401||rs4660416||rs4660690||rs4660751||rs4660808||rs57214150||rs58302493||rs596991||rs599892||rs60069508||rs61232586||rs613511||rs61779275||rs61779282||rs61779284||rs61779305||rs61779306||rs61779331||rs61779359||rs61781362||rs61781364||rs61781371||rs61781391||rs61781392||rs61781393||rs61783378||rs61783383||rs621807||rs625384||rs66848709||rs66880209||rs67408364||rs67758468||rs67916282||rs710913||rs72634501||rs72637903||rs72663503||rs72663520||rs72663521||rs7546735||rs755249||rs76841360||rs771435780||rs77157953||rs79094524||rs80093081||rs869056032||rs879037||rs967530	TRUE	intron_variant	MODIFIER	BMP8A	ENSG00000183682	0.182	0.852599	39766041	rs41270803	splice_region_variant&intron_variant	LOW	ENSG00000127603	MACF1	6.263	PPT1 (573467) - ENSG00000131238	PPT1 (579595) - ENSG00000131238
1_14	39226604	40679578	FALSE	1	39964912	39499240	rs60069508	chr1:39964912_C_G	L_VLDL_PL_pct	G	C	0.2321	0.0146	0.017	0.2336	0.0308	0.0023	39.44	+++	0	0.142	2	0.03092	Phospholipids to Total Lipids in Large VLDL percentage	%	Relative lipoprotein lipid concentrations	Large VLDL ratios	Percentage	23589	23889	0.039829	0.0639303	0.273045	0.0387457	0.0229706	1.03787	0.030672	0.00233262	38.7643	rs10888682||rs111452793||rs111745074||rs11205823||rs11206374||rs112566467||rs112646560||rs113825410||rs113879410||rs115236337||rs116401702||rs116784299||rs1180322||rs1180333||rs1180384||rs12028034||rs12035330||rs12037222||rs12043260||rs12064914||rs12076577||rs12135478||rs139401553||rs1472662||rs1537818||rs16826012||rs16826068||rs16826069||rs17264866||rs17343290||rs17491275||rs17513135||rs200234036||rs200922247||rs201468966||rs2036465||rs2282231||rs2293476||rs2296172||rs2296173||rs2296175||rs2490945||rs260975||rs369943525||rs371894931||rs3768301||rs3768321||rs3916164||rs41264487||rs41270807||rs4329504||rs4660293||rs4660303||rs4660401||rs4660416||rs4660690||rs4660751||rs4660808||rs57214150||rs58302493||rs596991||rs599892||rs60069508||rs61232586||rs613511||rs61779275||rs61779282||rs61779284||rs61779305||rs61779306||rs61779331||rs61779359||rs61781362||rs61781364||rs61781371||rs61781391||rs61781392||rs61781393||rs61783378||rs61783383||rs621807||rs625384||rs66848709||rs66880209||rs67408364||rs67758468||rs67916282||rs710913||rs72634501||rs72637903||rs72663503||rs72663520||rs72663521||rs7546735||rs755249||rs76841360||rs771435780||rs77157953||rs79094524||rs80093081||rs869056032||rs879037||rs967530	TRUE	intron_variant	MODIFIER	BMP8A	ENSG00000183682	0.182	0.852599	39766041	rs41270803	splice_region_variant&intron_variant	LOW	ENSG00000127603	MACF1	6.263	PPT1 (573467) - ENSG00000131238	PPT1 (579595) - ENSG00000131238
1_14	39226604	40679578	FALSE	1	39964912	39499240	rs60069508	chr1:39964912_C_G	MUFA	G	C	0.232	0.015	0.017	0.2336	0.0155	0.0024	9.89	+++	52.6	4.215	2	0.9153	Monounsaturated Fatty Acids	mmol/L	Fatty acids		Non-derived	23447	23747	0.122519	0.0657013	1.20614	0.0440698	0.0231399	1.2453	0.0150304	0.00242378	9.25158	rs10888682||rs111452793||rs111745074||rs11205823||rs11206374||rs112566467||rs112646560||rs113825410||rs113879410||rs115236337||rs116401702||rs116784299||rs1180322||rs1180333||rs1180384||rs12028034||rs12035330||rs12037222||rs12043260||rs12064914||rs12076577||rs12135478||rs139401553||rs1472662||rs1537818||rs16826012||rs16826068||rs16826069||rs17264866||rs17343290||rs17491275||rs17513135||rs200234036||rs200922247||rs201468966||rs2036465||rs2282231||rs2293476||rs2296172||rs2296173||rs2296175||rs2490945||rs260975||rs369943525||rs371894931||rs3768301||rs3768321||rs3916164||rs41264487||rs41270807||rs4329504||rs4660293||rs4660303||rs4660401||rs4660416||rs4660690||rs4660751||rs4660808||rs57214150||rs58302493||rs596991||rs599892||rs60069508||rs61232586||rs613511||rs61779275||rs61779282||rs61779284||rs61779305||rs61779306||rs61779331||rs61779359||rs61781362||rs61781364||rs61781371||rs61781391||rs61781392||rs61781393||rs61783378||rs61783383||rs621807||rs625384||rs66848709||rs66880209||rs67408364||rs67758468||rs67916282||rs710913||rs72634501||rs72637903||rs72663503||rs72663520||rs72663521||rs7546735||rs755249||rs76841360||rs771435780||rs77157953||rs79094524||rs80093081||rs869056032||rs879037||rs967530	TRUE	intron_variant	MODIFIER	BMP8A	ENSG00000183682	0.182	0.852599	39766041	rs41270803	splice_region_variant&intron_variant	LOW	ENSG00000127603	MACF1	6.263	PPT1 (573467) - ENSG00000131238	PPT1 (579595) - ENSG00000131238
1_14	39226604	40679578	FALSE	1	39964912	39499240	rs60069508	chr1:39964912_C_G	M_LDL_TG	G	C	0.2321	0.0148	0.017	0.2336	0.0213	0.0024	18.52	+++	10.2	2.228	2	0.4838	Triglycerides in Medium LDL	mmol/L	Lipoprotein subclasses	Medium LDL (average diameter 23 nm)	Non-derived	23543	23843	0.0653915	0.0653784	0.498648	0.0517925	0.0231005	1.60279	0.0208809	0.00238559	17.6822	rs10888682||rs111452793||rs111745074||rs11205823||rs11206374||rs112566467||rs112646560||rs113825410||rs113879410||rs115236337||rs116401702||rs116784299||rs1180322||rs1180333||rs1180384||rs12028034||rs12035330||rs12037222||rs12043260||rs12064914||rs12076577||rs12135478||rs139401553||rs1472662||rs1537818||rs16826012||rs16826068||rs16826069||rs17264866||rs17343290||rs17491275||rs17513135||rs200234036||rs200922247||rs201468966||rs2036465||rs2282231||rs2293476||rs2296172||rs2296173||rs2296175||rs2490945||rs260975||rs369943525||rs371894931||rs3768301||rs3768321||rs3916164||rs41264487||rs41270807||rs4329504||rs4660293||rs4660303||rs4660401||rs4660416||rs4660690||rs4660751||rs4660808||rs57214150||rs58302493||rs596991||rs599892||rs60069508||rs61232586||rs613511||rs61779275||rs61779282||rs61779284||rs61779305||rs61779306||rs61779331||rs61779359||rs61781362||rs61781364||rs61781371||rs61781391||rs61781392||rs61781393||rs61783378||rs61783383||rs621807||rs625384||rs66848709||rs66880209||rs67408364||rs67758468||rs67916282||rs710913||rs72634501||rs72637903||rs72663503||rs72663520||rs72663521||rs7546735||rs755249||rs76841360||rs771435780||rs77157953||rs79094524||rs80093081||rs869056032||rs879037||rs967530	TRUE	intron_variant	MODIFIER	BMP8A	ENSG00000183682	0.182	0.852599	39766041	rs41270803	splice_region_variant&intron_variant	LOW	ENSG00000127603	MACF1	6.263	PPT1 (573467) - ENSG00000131238	PPT1 (579595) - ENSG00000131238
1_14	39226604	40679578	FALSE	1	39964912	39499240	rs60069508	chr1:39964912_C_G	S_LDL_TG	G	C	0.2321	0.0148	0.017	0.2336	0.0227	0.0024	21.23	+++	7.6	2.164	2	0.4698	Triglycerides in Small LDL	mmol/L	Lipoprotein subclasses	Small LDL (average diameter 18.7 nm)	Non-derived	23550	23850	0.0648258	0.0648272	0.498501	0.0528671	0.0229853	1.66865	0.0223701	0.00237631	20.3201	rs10888682||rs111452793||rs111745074||rs11205823||rs11206374||rs112566467||rs112646560||rs113825410||rs113879410||rs115236337||rs116401702||rs116784299||rs1180322||rs1180333||rs1180384||rs12028034||rs12035330||rs12037222||rs12043260||rs12064914||rs12076577||rs12135478||rs139401553||rs1472662||rs1537818||rs16826012||rs16826068||rs16826069||rs17264866||rs17343290||rs17491275||rs17513135||rs200234036||rs200922247||rs201468966||rs2036465||rs2282231||rs2293476||rs2296172||rs2296173||rs2296175||rs2490945||rs260975||rs369943525||rs371894931||rs3768301||rs3768321||rs3916164||rs41264487||rs41270807||rs4329504||rs4660293||rs4660303||rs4660401||rs4660416||rs4660690||rs4660751||rs4660808||rs57214150||rs58302493||rs596991||rs599892||rs60069508||rs61232586||rs613511||rs61779275||rs61779282||rs61779284||rs61779305||rs61779306||rs61779331||rs61779359||rs61781362||rs61781364||rs61781371||rs61781391||rs61781392||rs61781393||rs61783378||rs61783383||rs621807||rs625384||rs66848709||rs66880209||rs67408364||rs67758468||rs67916282||rs710913||rs72634501||rs72637903||rs72663503||rs72663520||rs72663521||rs7546735||rs755249||rs76841360||rs771435780||rs77157953||rs79094524||rs80093081||rs869056032||rs879037||rs967530	TRUE	intron_variant	MODIFIER	BMP8A	ENSG00000183682	0.182	0.852599	39766041	rs41270803	splice_region_variant&intron_variant	LOW	ENSG00000127603	MACF1	6.263	PPT1 (573467) - ENSG00000131238	PPT1 (579595) - ENSG00000131238
1_14	39226604	40679578	FALSE	1	39964912	39499240	rs60069508	chr1:39964912_C_G	S_VLDL_L	G	C	0.232	0.0152	0.017	0.2336	0.0158	0.0024	10.12	+++	31.1	2.901	2	0.63	Total Lipids in Small VLDL	mmol/L	Lipoprotein subclasses	Small VLDL (average diameter 36.8 nm)	Composite	23510	23810	0.112696	0.0648809	1.0841	0.0344839	0.0230875	0.868781	0.0154902	0.00244943	9.59366	rs10888682||rs111452793||rs111745074||rs11205823||rs11206374||rs112566467||rs112646560||rs113825410||rs113879410||rs115236337||rs116401702||rs116784299||rs1180322||rs1180333||rs1180384||rs12028034||rs12035330||rs12037222||rs12043260||rs12064914||rs12076577||rs12135478||rs139401553||rs1472662||rs1537818||rs16826012||rs16826068||rs16826069||rs17264866||rs17343290||rs17491275||rs17513135||rs200234036||rs200922247||rs201468966||rs2036465||rs2282231||rs2293476||rs2296172||rs2296173||rs2296175||rs2490945||rs260975||rs369943525||rs371894931||rs3768301||rs3768321||rs3916164||rs41264487||rs41270807||rs4329504||rs4660293||rs4660303||rs4660401||rs4660416||rs4660690||rs4660751||rs4660808||rs57214150||rs58302493||rs596991||rs599892||rs60069508||rs61232586||rs613511||rs61779275||rs61779282||rs61779284||rs61779305||rs61779306||rs61779331||rs61779359||rs61781362||rs61781364||rs61781371||rs61781391||rs61781392||rs61781393||rs61783378||rs61783383||rs621807||rs625384||rs66848709||rs66880209||rs67408364||rs67758468||rs67916282||rs710913||rs72634501||rs72637903||rs72663503||rs72663520||rs72663521||rs7546735||rs755249||rs76841360||rs771435780||rs77157953||rs79094524||rs80093081||rs869056032||rs879037||rs967530	TRUE	intron_variant	MODIFIER	BMP8A	ENSG00000183682	0.182	0.852599	39766041	rs41270803	splice_region_variant&intron_variant	LOW	ENSG00000127603	MACF1	6.263	PPT1 (573467) - ENSG00000131238	PPT1 (579595) - ENSG00000131238
1_14	39226604	40679578	FALSE	1	39964912	39499240	rs60069508	chr1:39964912_C_G	S_VLDL_P	G	C	0.232	0.0152	0.017	0.2336	0.0174	0.0024	12.21	+++	15.8	2.375	2	0.5156	Concentration of Small VLDL Particles	mmol/L	Lipoprotein subclasses	Small VLDL (average diameter 36.8 nm)	Non-derived	23509	23809	0.100759	0.0647883	0.92119	0.0367401	0.023052	0.954743	0.0170968	0.00243755	11.6351	rs10888682||rs111452793||rs111745074||rs11205823||rs11206374||rs112566467||rs112646560||rs113825410||rs113879410||rs115236337||rs116401702||rs116784299||rs1180322||rs1180333||rs1180384||rs12028034||rs12035330||rs12037222||rs12043260||rs12064914||rs12076577||rs12135478||rs139401553||rs1472662||rs1537818||rs16826012||rs16826068||rs16826069||rs17264866||rs17343290||rs17491275||rs17513135||rs200234036||rs200922247||rs201468966||rs2036465||rs2282231||rs2293476||rs2296172||rs2296173||rs2296175||rs2490945||rs260975||rs369943525||rs371894931||rs3768301||rs3768321||rs3916164||rs41264487||rs41270807||rs4329504||rs4660293||rs4660303||rs4660401||rs4660416||rs4660690||rs4660751||rs4660808||rs57214150||rs58302493||rs596991||rs599892||rs60069508||rs61232586||rs613511||rs61779275||rs61779282||rs61779284||rs61779305||rs61779306||rs61779331||rs61779359||rs61781362||rs61781364||rs61781371||rs61781391||rs61781392||rs61781393||rs61783378||rs61783383||rs621807||rs625384||rs66848709||rs66880209||rs67408364||rs67758468||rs67916282||rs710913||rs72634501||rs72637903||rs72663503||rs72663520||rs72663521||rs7546735||rs755249||rs76841360||rs771435780||rs77157953||rs79094524||rs80093081||rs869056032||rs879037||rs967530	TRUE	intron_variant	MODIFIER	BMP8A	ENSG00000183682	0.182	0.852599	39766041	rs41270803	splice_region_variant&intron_variant	LOW	ENSG00000127603	MACF1	6.263	PPT1 (573467) - ENSG00000131238	PPT1 (579595) - ENSG00000131238
1_14	39226604	40679578	FALSE	1	39964912	39499240	rs60069508	chr1:39964912_C_G	VLDL_L	G	C	0.232	0.0152	0.017	0.2336	0.0182	0.0024	13.36	+++	48.9	3.918	2	0.8507	Total Lipids in VLDL	mmol/L	Total lipids		Composite	23424	23724	0.122437	0.0648678	1.22845	0.0443774	0.0229132	1.27758	0.0177778	0.00242828	12.6093	rs10888682||rs111452793||rs111745074||rs11205823||rs11206374||rs112566467||rs112646560||rs113825410||rs113879410||rs115236337||rs116401702||rs116784299||rs1180322||rs1180333||rs1180384||rs12028034||rs12035330||rs12037222||rs12043260||rs12064914||rs12076577||rs12135478||rs139401553||rs1472662||rs1537818||rs16826012||rs16826068||rs16826069||rs17264866||rs17343290||rs17491275||rs17513135||rs200234036||rs200922247||rs201468966||rs2036465||rs2282231||rs2293476||rs2296172||rs2296173||rs2296175||rs2490945||rs260975||rs369943525||rs371894931||rs3768301||rs3768321||rs3916164||rs41264487||rs41270807||rs4329504||rs4660293||rs4660303||rs4660401||rs4660416||rs4660690||rs4660751||rs4660808||rs57214150||rs58302493||rs596991||rs599892||rs60069508||rs61232586||rs613511||rs61779275||rs61779282||rs61779284||rs61779305||rs61779306||rs61779331||rs61779359||rs61781362||rs61781364||rs61781371||rs61781391||rs61781392||rs61781393||rs61783378||rs61783383||rs621807||rs625384||rs66848709||rs66880209||rs67408364||rs67758468||rs67916282||rs710913||rs72634501||rs72637903||rs72663503||rs72663520||rs72663521||rs7546735||rs755249||rs76841360||rs771435780||rs77157953||rs79094524||rs80093081||rs869056032||rs879037||rs967530	TRUE	intron_variant	MODIFIER	BMP8A	ENSG00000183682	0.182	0.852599	39766041	rs41270803	splice_region_variant&intron_variant	LOW	ENSG00000127603	MACF1	6.263	PPT1 (573467) - ENSG00000131238	PPT1 (579595) - ENSG00000131238
1_14	39226604	40679578	FALSE	1	39964912	39499240	rs60069508	chr1:39964912_C_G	VLDL_PL	G	C	0.2319	0.0153	0.017	0.2336	0.0164	0.0024	10.78	+++	44.8	3.625	2	0.7871	Phospholipids in VLDL	mmol/L	Phospholipids		Composite	23412	23712	0.124615	0.0650085	1.25767	0.0373259	0.0229554	0.983193	0.0160277	0.00245452	10.1816	rs10888682||rs111452793||rs111745074||rs11205823||rs11206374||rs112566467||rs112646560||rs113825410||rs113879410||rs115236337||rs116401702||rs116784299||rs1180322||rs1180333||rs1180384||rs12028034||rs12035330||rs12037222||rs12043260||rs12064914||rs12076577||rs12135478||rs139401553||rs1472662||rs1537818||rs16826012||rs16826068||rs16826069||rs17264866||rs17343290||rs17491275||rs17513135||rs200234036||rs200922247||rs201468966||rs2036465||rs2282231||rs2293476||rs2296172||rs2296173||rs2296175||rs2490945||rs260975||rs369943525||rs371894931||rs3768301||rs3768321||rs3916164||rs41264487||rs41270807||rs4329504||rs4660293||rs4660303||rs4660401||rs4660416||rs4660690||rs4660751||rs4660808||rs57214150||rs58302493||rs596991||rs599892||rs60069508||rs61232586||rs613511||rs61779275||rs61779282||rs61779284||rs61779305||rs61779306||rs61779331||rs61779359||rs61781362||rs61781364||rs61781371||rs61781391||rs61781392||rs61781393||rs61783378||rs61783383||rs621807||rs625384||rs66848709||rs66880209||rs67408364||rs67758468||rs67916282||rs710913||rs72634501||rs72637903||rs72663503||rs72663520||rs72663521||rs7546735||rs755249||rs76841360||rs771435780||rs77157953||rs79094524||rs80093081||rs869056032||rs879037||rs967530	TRUE	intron_variant	MODIFIER	BMP8A	ENSG00000183682	0.182	0.852599	39766041	rs41270803	splice_region_variant&intron_variant	LOW	ENSG00000127603	MACF1	6.263	PPT1 (573467) - ENSG00000131238	PPT1 (579595) - ENSG00000131238
1_14	39226604	40679578	FALSE	1	39964912	39499240	rs60069508	chr1:39964912_C_G	XL_VLDL_C	G	C	0.232	0.0152	0.017	0.2336	0.0194	0.0024	15.08	+++	40.6	3.367	2	0.7312	Cholesterol in Very Large VLDL	mmol/L	Lipoprotein subclasses	Very large VLDL (average diameter 64 nm)	Composite	23491	23791	0.114635	0.0645159	1.12152	0.0438854	0.0227981	1.26572	0.0189469	0.00241962	14.3135	rs10888682||rs111452793||rs111745074||rs11205823||rs11206374||rs112566467||rs112646560||rs113825410||rs113879410||rs115236337||rs116401702||rs116784299||rs1180322||rs1180333||rs1180384||rs12028034||rs12035330||rs12037222||rs12043260||rs12064914||rs12076577||rs12135478||rs139401553||rs1472662||rs1537818||rs16826012||rs16826068||rs16826069||rs17264866||rs17343290||rs17491275||rs17513135||rs200234036||rs200922247||rs201468966||rs2036465||rs2282231||rs2293476||rs2296172||rs2296173||rs2296175||rs2490945||rs260975||rs369943525||rs371894931||rs3768301||rs3768321||rs3916164||rs41264487||rs41270807||rs4329504||rs4660293||rs4660303||rs4660401||rs4660416||rs4660690||rs4660751||rs4660808||rs57214150||rs58302493||rs596991||rs599892||rs60069508||rs61232586||rs613511||rs61779275||rs61779282||rs61779284||rs61779305||rs61779306||rs61779331||rs61779359||rs61781362||rs61781364||rs61781371||rs61781391||rs61781392||rs61781393||rs61783378||rs61783383||rs621807||rs625384||rs66848709||rs66880209||rs67408364||rs67758468||rs67916282||rs710913||rs72634501||rs72637903||rs72663503||rs72663520||rs72663521||rs7546735||rs755249||rs76841360||rs771435780||rs77157953||rs79094524||rs80093081||rs869056032||rs879037||rs967530	TRUE	intron_variant	MODIFIER	BMP8A	ENSG00000183682	0.182	0.852599	39766041	rs41270803	splice_region_variant&intron_variant	LOW	ENSG00000127603	MACF1	6.263	PPT1 (573467) - ENSG00000131238	PPT1 (579595) - ENSG00000131238
1_14	39226604	40679578	FALSE	1	39964912	39499240	rs60069508	chr1:39964912_C_G	XL_VLDL_CE	G	C	0.2319	0.0153	0.017	0.2336	0.0163	0.0024	10.76	+++	38.4	3.246	2	0.7048	Cholesteryl Esters in Very Large VLDL	mmol/L	Lipoprotein subclasses	Very large VLDL (average diameter 64 nm)	Non-derived	23492	23792	0.12149	0.064598	1.22177	0.0336779	0.022842	0.852703	0.0159947	0.00244532	10.2137	rs10888682||rs111452793||rs111745074||rs11205823||rs11206374||rs112566467||rs112646560||rs113825410||rs113879410||rs115236337||rs116401702||rs116784299||rs1180322||rs1180333||rs1180384||rs12028034||rs12035330||rs12037222||rs12043260||rs12064914||rs12076577||rs12135478||rs139401553||rs1472662||rs1537818||rs16826012||rs16826068||rs16826069||rs17264866||rs17343290||rs17491275||rs17513135||rs200234036||rs200922247||rs201468966||rs2036465||rs2282231||rs2293476||rs2296172||rs2296173||rs2296175||rs2490945||rs260975||rs369943525||rs371894931||rs3768301||rs3768321||rs3916164||rs41264487||rs41270807||rs4329504||rs4660293||rs4660303||rs4660401||rs4660416||rs4660690||rs4660751||rs4660808||rs57214150||rs58302493||rs596991||rs599892||rs60069508||rs61232586||rs613511||rs61779275||rs61779282||rs61779284||rs61779305||rs61779306||rs61779331||rs61779359||rs61781362||rs61781364||rs61781371||rs61781391||rs61781392||rs61781393||rs61783378||rs61783383||rs621807||rs625384||rs66848709||rs66880209||rs67408364||rs67758468||rs67916282||rs710913||rs72634501||rs72637903||rs72663503||rs72663520||rs72663521||rs7546735||rs755249||rs76841360||rs771435780||rs77157953||rs79094524||rs80093081||rs869056032||rs879037||rs967530	TRUE	intron_variant	MODIFIER	BMP8A	ENSG00000183682	0.182	0.852599	39766041	rs41270803	splice_region_variant&intron_variant	LOW	ENSG00000127603	MACF1	6.263	PPT1 (573467) - ENSG00000131238	PPT1 (579595) - ENSG00000131238
1_14	39226604	40679578	FALSE	1	39964912	39499240	rs60069508	chr1:39964912_C_G	XL_VLDL_FC	G	C	0.232	0.015	0.017	0.2336	0.0222	0.0024	20.05	+++	40.9	3.382	2	0.7344	Free Cholesterol in Very Large VLDL	mmol/L	Lipoprotein subclasses	Very large VLDL (average diameter 64 nm)	Non-derived	23493	23793	0.102983	0.0644629	0.958052	0.0525368	0.0227611	1.67801	0.0217532	0.00238905	19.0658	rs10888682||rs111452793||rs111745074||rs11205823||rs11206374||rs112566467||rs112646560||rs113825410||rs113879410||rs115236337||rs116401702||rs116784299||rs1180322||rs1180333||rs1180384||rs12028034||rs12035330||rs12037222||rs12043260||rs12064914||rs12076577||rs12135478||rs139401553||rs1472662||rs1537818||rs16826012||rs16826068||rs16826069||rs17264866||rs17343290||rs17491275||rs17513135||rs200234036||rs200922247||rs201468966||rs2036465||rs2282231||rs2293476||rs2296172||rs2296173||rs2296175||rs2490945||rs260975||rs369943525||rs371894931||rs3768301||rs3768321||rs3916164||rs41264487||rs41270807||rs4329504||rs4660293||rs4660303||rs4660401||rs4660416||rs4660690||rs4660751||rs4660808||rs57214150||rs58302493||rs596991||rs599892||rs60069508||rs61232586||rs613511||rs61779275||rs61779282||rs61779284||rs61779305||rs61779306||rs61779331||rs61779359||rs61781362||rs61781364||rs61781371||rs61781391||rs61781392||rs61781393||rs61783378||rs61783383||rs621807||rs625384||rs66848709||rs66880209||rs67408364||rs67758468||rs67916282||rs710913||rs72634501||rs72637903||rs72663503||rs72663520||rs72663521||rs7546735||rs755249||rs76841360||rs771435780||rs77157953||rs79094524||rs80093081||rs869056032||rs879037||rs967530	TRUE	intron_variant	MODIFIER	BMP8A	ENSG00000183682	0.182	0.852599	39766041	rs41270803	splice_region_variant&intron_variant	LOW	ENSG00000127603	MACF1	6.263	PPT1 (573467) - ENSG00000131238	PPT1 (579595) - ENSG00000131238
1_14	39226604	40679578	FALSE	1	39964912	39499240	rs60069508	chr1:39964912_C_G	XL_VLDL_L	G	C	0.232	0.0149	0.017	0.2336	0.0233	0.0023	22.61	+++	47.2	3.791	2	0.8233	Total Lipids in Very Large VLDL	mmol/L	Lipoprotein subclasses	Very large VLDL (average diameter 64 nm)	Composite	23489	23789	0.0934949	0.0642381	0.836997	0.0596666	0.022735	2.06152	0.0228365	0.00235714	21.4705	rs10888682||rs111452793||rs111745074||rs11205823||rs11206374||rs112566467||rs112646560||rs113825410||rs113879410||rs115236337||rs116401702||rs116784299||rs1180322||rs1180333||rs1180384||rs12028034||rs12035330||rs12037222||rs12043260||rs12064914||rs12076577||rs12135478||rs139401553||rs1472662||rs1537818||rs16826012||rs16826068||rs16826069||rs17264866||rs17343290||rs17491275||rs17513135||rs200234036||rs200922247||rs201468966||rs2036465||rs2282231||rs2293476||rs2296172||rs2296173||rs2296175||rs2490945||rs260975||rs369943525||rs371894931||rs3768301||rs3768321||rs3916164||rs41264487||rs41270807||rs4329504||rs4660293||rs4660303||rs4660401||rs4660416||rs4660690||rs4660751||rs4660808||rs57214150||rs58302493||rs596991||rs599892||rs60069508||rs61232586||rs613511||rs61779275||rs61779282||rs61779284||rs61779305||rs61779306||rs61779331||rs61779359||rs61781362||rs61781364||rs61781371||rs61781391||rs61781392||rs61781393||rs61783378||rs61783383||rs621807||rs625384||rs66848709||rs66880209||rs67408364||rs67758468||rs67916282||rs710913||rs72634501||rs72637903||rs72663503||rs72663520||rs72663521||rs7546735||rs755249||rs76841360||rs771435780||rs77157953||rs79094524||rs80093081||rs869056032||rs879037||rs967530	TRUE	intron_variant	MODIFIER	BMP8A	ENSG00000183682	0.182	0.852599	39766041	rs41270803	splice_region_variant&intron_variant	LOW	ENSG00000127603	MACF1	6.263	PPT1 (573467) - ENSG00000131238	PPT1 (579595) - ENSG00000131238
1_14	39226604	40679578	FALSE	1	39964912	39499240	rs60069508	chr1:39964912_C_G	XL_VLDL_P	G	C	0.2321	0.0148	0.017	0.2336	0.0238	0.0023	23.52	+++	43.1	3.515	2	0.7632	Concentration of Very Large VLDL Particles	mmol/L	Lipoprotein subclasses	Very large VLDL (average diameter 64 nm)	Non-derived	23488	23788	0.0870741	0.0641198	0.758288	0.0597146	0.0227441	2.06288	0.0232861	0.00235264	22.3713	rs10888682||rs111452793||rs111745074||rs11205823||rs11206374||rs112566467||rs112646560||rs113825410||rs113879410||rs115236337||rs116401702||rs116784299||rs1180322||rs1180333||rs1180384||rs12028034||rs12035330||rs12037222||rs12043260||rs12064914||rs12076577||rs12135478||rs139401553||rs1472662||rs1537818||rs16826012||rs16826068||rs16826069||rs17264866||rs17343290||rs17491275||rs17513135||rs200234036||rs200922247||rs201468966||rs2036465||rs2282231||rs2293476||rs2296172||rs2296173||rs2296175||rs2490945||rs260975||rs369943525||rs371894931||rs3768301||rs3768321||rs3916164||rs41264487||rs41270807||rs4329504||rs4660293||rs4660303||rs4660401||rs4660416||rs4660690||rs4660751||rs4660808||rs57214150||rs58302493||rs596991||rs599892||rs60069508||rs61232586||rs613511||rs61779275||rs61779282||rs61779284||rs61779305||rs61779306||rs61779331||rs61779359||rs61781362||rs61781364||rs61781371||rs61781391||rs61781392||rs61781393||rs61783378||rs61783383||rs621807||rs625384||rs66848709||rs66880209||rs67408364||rs67758468||rs67916282||rs710913||rs72634501||rs72637903||rs72663503||rs72663520||rs72663521||rs7546735||rs755249||rs76841360||rs771435780||rs77157953||rs79094524||rs80093081||rs869056032||rs879037||rs967530	TRUE	intron_variant	MODIFIER	BMP8A	ENSG00000183682	0.182	0.852599	39766041	rs41270803	splice_region_variant&intron_variant	LOW	ENSG00000127603	MACF1	6.263	PPT1 (573467) - ENSG00000131238	PPT1 (579595) - ENSG00000131238
1_14	39226604	40679578	FALSE	1	39964912	39499240	rs60069508	chr1:39964912_C_G	XL_VLDL_PL	G	C	0.232	0.015	0.017	0.2336	0.0232	0.0024	22.13	+++	47.1	3.778	2	0.8204	Phospholipids in Very Large VLDL	mmol/L	Lipoprotein subclasses	Very large VLDL (average diameter 64 nm)	Non-derived	23490	23790	0.102454	0.0642332	0.955836	0.0570688	0.0227324	1.91874	0.0227493	0.00237417	21.0214	rs10888682||rs111452793||rs111745074||rs11205823||rs11206374||rs112566467||rs112646560||rs113825410||rs113879410||rs115236337||rs116401702||rs116784299||rs1180322||rs1180333||rs1180384||rs12028034||rs12035330||rs12037222||rs12043260||rs12064914||rs12076577||rs12135478||rs139401553||rs1472662||rs1537818||rs16826012||rs16826068||rs16826069||rs17264866||rs17343290||rs17491275||rs17513135||rs200234036||rs200922247||rs201468966||rs2036465||rs2282231||rs2293476||rs2296172||rs2296173||rs2296175||rs2490945||rs260975||rs369943525||rs371894931||rs3768301||rs3768321||rs3916164||rs41264487||rs41270807||rs4329504||rs4660293||rs4660303||rs4660401||rs4660416||rs4660690||rs4660751||rs4660808||rs57214150||rs58302493||rs596991||rs599892||rs60069508||rs61232586||rs613511||rs61779275||rs61779282||rs61779284||rs61779305||rs61779306||rs61779331||rs61779359||rs61781362||rs61781364||rs61781371||rs61781391||rs61781392||rs61781393||rs61783378||rs61783383||rs621807||rs625384||rs66848709||rs66880209||rs67408364||rs67758468||rs67916282||rs710913||rs72634501||rs72637903||rs72663503||rs72663520||rs72663521||rs7546735||rs755249||rs76841360||rs771435780||rs77157953||rs79094524||rs80093081||rs869056032||rs879037||rs967530	TRUE	intron_variant	MODIFIER	BMP8A	ENSG00000183682	0.182	0.852599	39766041	rs41270803	splice_region_variant&intron_variant	LOW	ENSG00000127603	MACF1	6.263	PPT1 (573467) - ENSG00000131238	PPT1 (579595) - ENSG00000131238
1_14	39226604	40679578	FALSE	1	39964912	39499240	rs60069508	chr1:39964912_C_G	XXL_VLDL_C	G	C	0.2321	0.0148	0.017	0.2336	0.0238	0.0023	23.59	+++	32.4	2.959	2	0.6425	Cholesterol in Chylomicrons and Extremely Large VLDL	mmol/L	Lipoprotein subclasses	Chylomicrons and extremely large VLDL (particle diameters from 75 nm upwards)	Composite	23484	23784	0.057406	0.0648702	0.424591	0.0610809	0.0228495	2.12416	0.0233999	0.00235695	22.5026	rs10888682||rs111452793||rs111745074||rs11205823||rs11206374||rs112566467||rs112646560||rs113825410||rs113879410||rs115236337||rs116401702||rs116784299||rs1180322||rs1180333||rs1180384||rs12028034||rs12035330||rs12037222||rs12043260||rs12064914||rs12076577||rs12135478||rs139401553||rs1472662||rs1537818||rs16826012||rs16826068||rs16826069||rs17264866||rs17343290||rs17491275||rs17513135||rs200234036||rs200922247||rs201468966||rs2036465||rs2282231||rs2293476||rs2296172||rs2296173||rs2296175||rs2490945||rs260975||rs369943525||rs371894931||rs3768301||rs3768321||rs3916164||rs41264487||rs41270807||rs4329504||rs4660293||rs4660303||rs4660401||rs4660416||rs4660690||rs4660751||rs4660808||rs57214150||rs58302493||rs596991||rs599892||rs60069508||rs61232586||rs613511||rs61779275||rs61779282||rs61779284||rs61779305||rs61779306||rs61779331||rs61779359||rs61781362||rs61781364||rs61781371||rs61781391||rs61781392||rs61781393||rs61783378||rs61783383||rs621807||rs625384||rs66848709||rs66880209||rs67408364||rs67758468||rs67916282||rs710913||rs72634501||rs72637903||rs72663503||rs72663520||rs72663521||rs7546735||rs755249||rs76841360||rs771435780||rs77157953||rs79094524||rs80093081||rs869056032||rs879037||rs967530	TRUE	intron_variant	MODIFIER	BMP8A	ENSG00000183682	0.182	0.852599	39766041	rs41270803	splice_region_variant&intron_variant	LOW	ENSG00000127603	MACF1	6.263	PPT1 (573467) - ENSG00000131238	PPT1 (579595) - ENSG00000131238
1_14	39226604	40679578	FALSE	1	39964912	39499240	rs60069508	chr1:39964912_C_G	XXL_VLDL_CE	G	C	0.2321	0.0148	0.017	0.2336	0.0235	0.0024	22.74	+++	23.2	2.603	2	0.5651	Cholesteryl Esters in Chylomicrons and Extremely Large VLDL	mmol/L	Lipoprotein subclasses	Chylomicrons and extremely large VLDL (particle diameters from 75 nm upwards)	Non-derived	23485	23785	0.0561931	0.0647438	0.414051	0.0582277	0.0228279	1.9686	0.0230683	0.0023668	21.7195	rs10888682||rs111452793||rs111745074||rs11205823||rs11206374||rs112566467||rs112646560||rs113825410||rs113879410||rs115236337||rs116401702||rs116784299||rs1180322||rs1180333||rs1180384||rs12028034||rs12035330||rs12037222||rs12043260||rs12064914||rs12076577||rs12135478||rs139401553||rs1472662||rs1537818||rs16826012||rs16826068||rs16826069||rs17264866||rs17343290||rs17491275||rs17513135||rs200234036||rs200922247||rs201468966||rs2036465||rs2282231||rs2293476||rs2296172||rs2296173||rs2296175||rs2490945||rs260975||rs369943525||rs371894931||rs3768301||rs3768321||rs3916164||rs41264487||rs41270807||rs4329504||rs4660293||rs4660303||rs4660401||rs4660416||rs4660690||rs4660751||rs4660808||rs57214150||rs58302493||rs596991||rs599892||rs60069508||rs61232586||rs613511||rs61779275||rs61779282||rs61779284||rs61779305||rs61779306||rs61779331||rs61779359||rs61781362||rs61781364||rs61781371||rs61781391||rs61781392||rs61781393||rs61783378||rs61783383||rs621807||rs625384||rs66848709||rs66880209||rs67408364||rs67758468||rs67916282||rs710913||rs72634501||rs72637903||rs72663503||rs72663520||rs72663521||rs7546735||rs755249||rs76841360||rs771435780||rs77157953||rs79094524||rs80093081||rs869056032||rs879037||rs967530	TRUE	intron_variant	MODIFIER	BMP8A	ENSG00000183682	0.182	0.852599	39766041	rs41270803	splice_region_variant&intron_variant	LOW	ENSG00000127603	MACF1	6.263	PPT1 (573467) - ENSG00000131238	PPT1 (579595) - ENSG00000131238
1_14	39226604	40679578	FALSE	1	39964912	39499240	rs60069508	chr1:39964912_C_G	XXL_VLDL_FC	G	C	0.2321	0.0147	0.017	0.2336	0.024	0.0023	24.17	+++	34.3	3.046	2	0.6613	Free Cholesterol in Chylomicrons and Extremely Large VLDL	mmol/L	Lipoprotein subclasses	Chylomicrons and extremely large VLDL (particle diameters from 75 nm upwards)	Non-derived	23486	23786	0.0543137	0.0649165	0.394935	0.0623072	0.022896	2.18693	0.0236027	0.00234735	23.0589	rs10888682||rs111452793||rs111745074||rs11205823||rs11206374||rs112566467||rs112646560||rs113825410||rs113879410||rs115236337||rs116401702||rs116784299||rs1180322||rs1180333||rs1180384||rs12028034||rs12035330||rs12037222||rs12043260||rs12064914||rs12076577||rs12135478||rs139401553||rs1472662||rs1537818||rs16826012||rs16826068||rs16826069||rs17264866||rs17343290||rs17491275||rs17513135||rs200234036||rs200922247||rs201468966||rs2036465||rs2282231||rs2293476||rs2296172||rs2296173||rs2296175||rs2490945||rs260975||rs369943525||rs371894931||rs3768301||rs3768321||rs3916164||rs41264487||rs41270807||rs4329504||rs4660293||rs4660303||rs4660401||rs4660416||rs4660690||rs4660751||rs4660808||rs57214150||rs58302493||rs596991||rs599892||rs60069508||rs61232586||rs613511||rs61779275||rs61779282||rs61779284||rs61779305||rs61779306||rs61779331||rs61779359||rs61781362||rs61781364||rs61781371||rs61781391||rs61781392||rs61781393||rs61783378||rs61783383||rs621807||rs625384||rs66848709||rs66880209||rs67408364||rs67758468||rs67916282||rs710913||rs72634501||rs72637903||rs72663503||rs72663520||rs72663521||rs7546735||rs755249||rs76841360||rs771435780||rs77157953||rs79094524||rs80093081||rs869056032||rs879037||rs967530	TRUE	intron_variant	MODIFIER	BMP8A	ENSG00000183682	0.182	0.852599	39766041	rs41270803	splice_region_variant&intron_variant	LOW	ENSG00000127603	MACF1	6.263	PPT1 (573467) - ENSG00000131238	PPT1 (579595) - ENSG00000131238
1_14	39226604	40679578	FALSE	1	39964912	39499240	rs60069508	chr1:39964912_C_G	XXL_VLDL_L	G	C	0.2321	0.0147	0.017	0.2336	0.0235	0.0023	22.95	+++	41.9	3.444	2	0.7478	Total Lipids in Chylomicrons and Extremely Large VLDL	mmol/L	Lipoprotein subclasses	Chylomicrons and extremely large VLDL (particle diameters from 75 nm upwards)	Composite	23482	23782	0.0650052	0.0650976	0.497576	0.0631372	0.0228814	2.23716	0.0230495	0.00235915	21.8208	rs10888682||rs111452793||rs111745074||rs11205823||rs11206374||rs112566467||rs112646560||rs113825410||rs113879410||rs115236337||rs116401702||rs116784299||rs1180322||rs1180333||rs1180384||rs12028034||rs12035330||rs12037222||rs12043260||rs12064914||rs12076577||rs12135478||rs139401553||rs1472662||rs1537818||rs16826012||rs16826068||rs16826069||rs17264866||rs17343290||rs17491275||rs17513135||rs200234036||rs200922247||rs201468966||rs2036465||rs2282231||rs2293476||rs2296172||rs2296173||rs2296175||rs2490945||rs260975||rs369943525||rs371894931||rs3768301||rs3768321||rs3916164||rs41264487||rs41270807||rs4329504||rs4660293||rs4660303||rs4660401||rs4660416||rs4660690||rs4660751||rs4660808||rs57214150||rs58302493||rs596991||rs599892||rs60069508||rs61232586||rs613511||rs61779275||rs61779282||rs61779284||rs61779305||rs61779306||rs61779331||rs61779359||rs61781362||rs61781364||rs61781371||rs61781391||rs61781392||rs61781393||rs61783378||rs61783383||rs621807||rs625384||rs66848709||rs66880209||rs67408364||rs67758468||rs67916282||rs710913||rs72634501||rs72637903||rs72663503||rs72663520||rs72663521||rs7546735||rs755249||rs76841360||rs771435780||rs77157953||rs79094524||rs80093081||rs869056032||rs879037||rs967530	TRUE	intron_variant	MODIFIER	BMP8A	ENSG00000183682	0.182	0.852599	39766041	rs41270803	splice_region_variant&intron_variant	LOW	ENSG00000127603	MACF1	6.263	PPT1 (573467) - ENSG00000131238	PPT1 (579595) - ENSG00000131238
1_14	39226604	40679578	FALSE	1	39964912	39499240	rs60069508	chr1:39964912_C_G	XXL_VLDL_P	G	C	0.2321	0.0147	0.017	0.2336	0.0251	0.0023	26.21	+++	45	3.634	2	0.7891	Concentration of Chylomicrons and Extremely Large VLDL Particles	mmol/L	Lipoprotein subclasses	Chylomicrons and extremely large VLDL (particle diameters from 75 nm upwards)	Non-derived	23481	23781	0.0666696	0.0648316	0.517434	0.0659218	0.0228895	2.40048	0.0246166	0.00234938	24.9621	rs10888682||rs111452793||rs111745074||rs11205823||rs11206374||rs112566467||rs112646560||rs113825410||rs113879410||rs115236337||rs116401702||rs116784299||rs1180322||rs1180333||rs1180384||rs12028034||rs12035330||rs12037222||rs12043260||rs12064914||rs12076577||rs12135478||rs139401553||rs1472662||rs1537818||rs16826012||rs16826068||rs16826069||rs17264866||rs17343290||rs17491275||rs17513135||rs200234036||rs200922247||rs201468966||rs2036465||rs2282231||rs2293476||rs2296172||rs2296173||rs2296175||rs2490945||rs260975||rs369943525||rs371894931||rs3768301||rs3768321||rs3916164||rs41264487||rs41270807||rs4329504||rs4660293||rs4660303||rs4660401||rs4660416||rs4660690||rs4660751||rs4660808||rs57214150||rs58302493||rs596991||rs599892||rs60069508||rs61232586||rs613511||rs61779275||rs61779282||rs61779284||rs61779305||rs61779306||rs61779331||rs61779359||rs61781362||rs61781364||rs61781371||rs61781391||rs61781392||rs61781393||rs61783378||rs61783383||rs621807||rs625384||rs66848709||rs66880209||rs67408364||rs67758468||rs67916282||rs710913||rs72634501||rs72637903||rs72663503||rs72663520||rs72663521||rs7546735||rs755249||rs76841360||rs771435780||rs77157953||rs79094524||rs80093081||rs869056032||rs879037||rs967530	TRUE	intron_variant	MODIFIER	BMP8A	ENSG00000183682	0.182	0.852599	39766041	rs41270803	splice_region_variant&intron_variant	LOW	ENSG00000127603	MACF1	6.263	PPT1 (573467) - ENSG00000131238	PPT1 (579595) - ENSG00000131238
1_14	39226604	40679578	FALSE	1	39964912	39499240	rs60069508	chr1:39964912_C_G	XXL_VLDL_PL	G	C	0.2321	0.0147	0.017	0.2336	0.0254	0.0023	27.01	+++	45.1	3.642	2	0.7908	Phospholipids in Chylomicrons and Extremely Large VLDL	mmol/L	Lipoprotein subclasses	Chylomicrons and extremely large VLDL (particle diameters from 75 nm upwards)	Non-derived	23483	23783	0.0621076	0.064652	0.472717	0.0667812	0.0228714	2.4557	0.0249	0.00233891	25.7399	rs10888682||rs111452793||rs111745074||rs11205823||rs11206374||rs112566467||rs112646560||rs113825410||rs113879410||rs115236337||rs116401702||rs116784299||rs1180322||rs1180333||rs1180384||rs12028034||rs12035330||rs12037222||rs12043260||rs12064914||rs12076577||rs12135478||rs139401553||rs1472662||rs1537818||rs16826012||rs16826068||rs16826069||rs17264866||rs17343290||rs17491275||rs17513135||rs200234036||rs200922247||rs201468966||rs2036465||rs2282231||rs2293476||rs2296172||rs2296173||rs2296175||rs2490945||rs260975||rs369943525||rs371894931||rs3768301||rs3768321||rs3916164||rs41264487||rs41270807||rs4329504||rs4660293||rs4660303||rs4660401||rs4660416||rs4660690||rs4660751||rs4660808||rs57214150||rs58302493||rs596991||rs599892||rs60069508||rs61232586||rs613511||rs61779275||rs61779282||rs61779284||rs61779305||rs61779306||rs61779331||rs61779359||rs61781362||rs61781364||rs61781371||rs61781391||rs61781392||rs61781393||rs61783378||rs61783383||rs621807||rs625384||rs66848709||rs66880209||rs67408364||rs67758468||rs67916282||rs710913||rs72634501||rs72637903||rs72663503||rs72663520||rs72663521||rs7546735||rs755249||rs76841360||rs771435780||rs77157953||rs79094524||rs80093081||rs869056032||rs879037||rs967530	TRUE	intron_variant	MODIFIER	BMP8A	ENSG00000183682	0.182	0.852599	39766041	rs41270803	splice_region_variant&intron_variant	LOW	ENSG00000127603	MACF1	6.263	PPT1 (573467) - ENSG00000131238	PPT1 (579595) - ENSG00000131238
1_14	39226604	40679578	FALSE	1	39964912	39499240	rs60069508	chr1:39964912_C_G	XXL_VLDL_TG	G	C	0.2321	0.0148	0.017	0.2336	0.0222	0.0024	20.32	+++	47.1	3.781	2	0.8211	Triglycerides in Chylomicrons and Extremely Large VLDL	mmol/L	Lipoprotein subclasses	Chylomicrons and extremely large VLDL (particle diameters from 75 nm upwards)	Non-derived	23487	23787	0.0753279	0.0651132	0.606735	0.0622694	0.0228837	2.18668	0.0216714	0.00236921	19.233	rs10888682||rs111452793||rs111745074||rs11205823||rs11206374||rs112566467||rs112646560||rs113825410||rs113879410||rs115236337||rs116401702||rs116784299||rs1180322||rs1180333||rs1180384||rs12028034||rs12035330||rs12037222||rs12043260||rs12064914||rs12076577||rs12135478||rs139401553||rs1472662||rs1537818||rs16826012||rs16826068||rs16826069||rs17264866||rs17343290||rs17491275||rs17513135||rs200234036||rs200922247||rs201468966||rs2036465||rs2282231||rs2293476||rs2296172||rs2296173||rs2296175||rs2490945||rs260975||rs369943525||rs371894931||rs3768301||rs3768321||rs3916164||rs41264487||rs41270807||rs4329504||rs4660293||rs4660303||rs4660401||rs4660416||rs4660690||rs4660751||rs4660808||rs57214150||rs58302493||rs596991||rs599892||rs60069508||rs61232586||rs613511||rs61779275||rs61779282||rs61779284||rs61779305||rs61779306||rs61779331||rs61779359||rs61781362||rs61781364||rs61781371||rs61781391||rs61781392||rs61781393||rs61783378||rs61783383||rs621807||rs625384||rs66848709||rs66880209||rs67408364||rs67758468||rs67916282||rs710913||rs72634501||rs72637903||rs72663503||rs72663520||rs72663521||rs7546735||rs755249||rs76841360||rs771435780||rs77157953||rs79094524||rs80093081||rs869056032||rs879037||rs967530	TRUE	intron_variant	MODIFIER	BMP8A	ENSG00000183682	0.182	0.852599	39766041	rs41270803	splice_region_variant&intron_variant	LOW	ENSG00000127603	MACF1	6.263	PPT1 (573467) - ENSG00000131238	PPT1 (579595) - ENSG00000131238
1_14	39226604	40679578	FALSE	1	39969059	39503387	rs72663503	chr1:39969059_C_T	M_HDL_L	C	T	0.2266	0.0143	0.0167	0.2282	-0.0301	0.0022	41.16	--+	5.8	2.124	2	0.4612	Total Lipids in Medium HDL	mmol/L	Lipoprotein subclasses	Medium HDL (average diameter 10.9 nm)	Composite	23566	23866	0.0605784	0.0633548	0.469822	-0.035992	0.021493	1.02681	-0.030129	0.00223174	40.8072	rs10888682||rs111452793||rs111745074||rs11205823||rs11206374||rs112566467||rs112646560||rs113825410||rs113879410||rs115236337||rs116401702||rs116784299||rs1180322||rs1180333||rs1180384||rs12028034||rs12035330||rs12037222||rs12043260||rs12064914||rs12076577||rs12135478||rs139401553||rs1472662||rs1537818||rs16826012||rs16826068||rs16826069||rs17264866||rs17343290||rs17491275||rs17513135||rs200234036||rs200922247||rs201468966||rs2036465||rs2282231||rs2293476||rs2296172||rs2296173||rs2296175||rs2490945||rs260975||rs369943525||rs371894931||rs3768301||rs3768321||rs3916164||rs41264487||rs41270807||rs4329504||rs4660293||rs4660303||rs4660401||rs4660416||rs4660690||rs4660751||rs4660808||rs57214150||rs58302493||rs596991||rs599892||rs60069508||rs61232586||rs613511||rs61779275||rs61779282||rs61779284||rs61779305||rs61779306||rs61779331||rs61779359||rs61781362||rs61781364||rs61781371||rs61781391||rs61781392||rs61781393||rs61783378||rs61783383||rs621807||rs625384||rs66848709||rs66880209||rs67408364||rs67758468||rs67916282||rs710913||rs72634501||rs72637903||rs72663503||rs72663520||rs72663521||rs7546735||rs755249||rs76841360||rs771435780||rs77157953||rs79094524||rs80093081||rs869056032||rs879037||rs967530	TRUE	intron_variant	MODIFIER	BMP8A	ENSG00000183682	12.65	0.846987	39766041	rs41270803	splice_region_variant&intron_variant	LOW	ENSG00000127603	MACF1	6.263	PPT1 (569320) - ENSG00000131238	PPT1 (575448) - ENSG00000131238
1_14	39226604	40679578	FALSE	1	39969059	39503387	rs72663503	chr1:39969059_C_T	M_HDL_PL	C	T	0.2266	0.0144	0.0167	0.2282	-0.0266	0.0022	31.66	--+	0	1.889	2	0.4101	Phospholipids in Medium HDL	mmol/L	Lipoprotein subclasses	Medium HDL (average diameter 10.9 nm)	Non-derived	23567	23867	0.0606013	0.0634709	0.468924	-0.0270493	0.0216547	0.674438	-0.0266721	0.00225577	31.5322	rs10888682||rs111452793||rs111745074||rs11205823||rs11206374||rs112566467||rs112646560||rs113825410||rs113879410||rs115236337||rs116401702||rs116784299||rs1180322||rs1180333||rs1180384||rs12028034||rs12035330||rs12037222||rs12043260||rs12064914||rs12076577||rs12135478||rs139401553||rs1472662||rs1537818||rs16826012||rs16826068||rs16826069||rs17264866||rs17343290||rs17491275||rs17513135||rs200234036||rs200922247||rs201468966||rs2036465||rs2282231||rs2293476||rs2296172||rs2296173||rs2296175||rs2490945||rs260975||rs369943525||rs371894931||rs3768301||rs3768321||rs3916164||rs41264487||rs41270807||rs4329504||rs4660293||rs4660303||rs4660401||rs4660416||rs4660690||rs4660751||rs4660808||rs57214150||rs58302493||rs596991||rs599892||rs60069508||rs61232586||rs613511||rs61779275||rs61779282||rs61779284||rs61779305||rs61779306||rs61779331||rs61779359||rs61781362||rs61781364||rs61781371||rs61781391||rs61781392||rs61781393||rs61783378||rs61783383||rs621807||rs625384||rs66848709||rs66880209||rs67408364||rs67758468||rs67916282||rs710913||rs72634501||rs72637903||rs72663503||rs72663520||rs72663521||rs7546735||rs755249||rs76841360||rs771435780||rs77157953||rs79094524||rs80093081||rs869056032||rs879037||rs967530	TRUE	intron_variant	MODIFIER	BMP8A	ENSG00000183682	12.65	0.846987	39766041	rs41270803	splice_region_variant&intron_variant	LOW	ENSG00000127603	MACF1	6.263	PPT1 (569320) - ENSG00000131238	PPT1 (575448) - ENSG00000131238
1_14	39226604	40679578	FALSE	1	39976059	39510387	rs201468966	chr1:39976059_C_CA	IDL_C	C	CA	0.2312	0.015	0.0169	0.2329	-0.0156	0.0024	10.1	--+	79.3	9.656	2	2.097	Cholesterol in IDL	mmol/L	Lipoprotein subclasses	IDL (average diameter 28.6 nm)	Composite	23526	23826	0.18801	0.0660284	2.3558	-0.0242415	0.0228132	0.54067	-0.0157395	0.00240872	10.1947	rs10888682||rs111452793||rs111745074||rs11205823||rs11206374||rs112566467||rs112646560||rs113825410||rs113879410||rs115236337||rs116401702||rs116784299||rs1180322||rs1180333||rs1180384||rs12028034||rs12035330||rs12037222||rs12043260||rs12064914||rs12076577||rs12135478||rs139401553||rs1472662||rs1537818||rs16826012||rs16826068||rs16826069||rs17264866||rs17343290||rs17491275||rs17513135||rs200234036||rs200922247||rs201468966||rs2036465||rs2282231||rs2293476||rs2296172||rs2296173||rs2296175||rs2490945||rs260975||rs369943525||rs371894931||rs3768301||rs3768321||rs3916164||rs41264487||rs41270807||rs4329504||rs4660293||rs4660303||rs4660401||rs4660416||rs4660690||rs4660751||rs4660808||rs57214150||rs58302493||rs596991||rs599892||rs60069508||rs61232586||rs613511||rs61779275||rs61779282||rs61779284||rs61779305||rs61779306||rs61779331||rs61779359||rs61781362||rs61781364||rs61781371||rs61781391||rs61781392||rs61781393||rs61783378||rs61783383||rs621807||rs625384||rs66848709||rs66880209||rs67408364||rs67758468||rs67916282||rs710913||rs72634501||rs72637903||rs72663503||rs72663520||rs72663521||rs72665235||rs7546735||rs755249||rs76841360||rs771435780||rs79094524||rs80093081||rs869056032||rs879037||rs967530	TRUE	intron_variant	MODIFIER	BMP8A	ENSG00000183682	2.249	0.833803	39766041	rs41270803	splice_region_variant&intron_variant	LOW	ENSG00000127603	MACF1	6.263	PPT1 (562320) - ENSG00000131238	PPT1 (568448) - ENSG00000131238
1_14	39226604	40679578	FALSE	1	39976059	39510387	rs201468966	chr1:39976059_C_CA	IDL_CE	C	CA	0.2312	0.015	0.0169	0.2329	-0.0159	0.0024	10.5	--+	79.8	9.898	2	2.149	Cholesteryl Esters in IDL	mmol/L	Lipoprotein subclasses	IDL (average diameter 28.6 nm)	Non-derived	23527	23827	0.190359	0.0659387	2.40999	-0.0233849	0.0227791	0.516253	-0.016077	0.00240773	10.6136	rs10888682||rs111452793||rs111745074||rs11205823||rs11206374||rs112566467||rs112646560||rs113825410||rs113879410||rs115236337||rs116401702||rs116784299||rs1180322||rs1180333||rs1180384||rs12028034||rs12035330||rs12037222||rs12043260||rs12064914||rs12076577||rs12135478||rs139401553||rs1472662||rs1537818||rs16826012||rs16826068||rs16826069||rs17264866||rs17343290||rs17491275||rs17513135||rs200234036||rs200922247||rs201468966||rs2036465||rs2282231||rs2293476||rs2296172||rs2296173||rs2296175||rs2490945||rs260975||rs369943525||rs371894931||rs3768301||rs3768321||rs3916164||rs41264487||rs41270807||rs4329504||rs4660293||rs4660303||rs4660401||rs4660416||rs4660690||rs4660751||rs4660808||rs57214150||rs58302493||rs596991||rs599892||rs60069508||rs61232586||rs613511||rs61779275||rs61779282||rs61779284||rs61779305||rs61779306||rs61779331||rs61779359||rs61781362||rs61781364||rs61781371||rs61781391||rs61781392||rs61781393||rs61783378||rs61783383||rs621807||rs625384||rs66848709||rs66880209||rs67408364||rs67758468||rs67916282||rs710913||rs72634501||rs72637903||rs72663503||rs72663520||rs72663521||rs72665235||rs7546735||rs755249||rs76841360||rs771435780||rs79094524||rs80093081||rs869056032||rs879037||rs967530	TRUE	intron_variant	MODIFIER	BMP8A	ENSG00000183682	2.249	0.833803	39766041	rs41270803	splice_region_variant&intron_variant	LOW	ENSG00000127603	MACF1	6.263	PPT1 (562320) - ENSG00000131238	PPT1 (568448) - ENSG00000131238
1_14	39226604	40679578	FALSE	1	39976059	39510387	rs201468966	chr1:39976059_C_CA	XS_VLDL_PL_pct	C	CA	0.2313	0.0148	0.0169	0.2329	0.0388	0.0024	60.28	++-	45	3.636	2	0.7896	Phospholipids to Total Lipids in Very Small VLDL percentage	%	Relative lipoprotein lipid concentrations	Very small VLDL ratios	Percentage	23604	23904	-0.0836555	0.0655652	0.694677	0.0303444	0.022852	0.734659	0.0390492	0.00236865	60.3338	rs10888682||rs111452793||rs111745074||rs11205823||rs11206374||rs112566467||rs112646560||rs113825410||rs113879410||rs115236337||rs116401702||rs116784299||rs1180322||rs1180333||rs1180384||rs12028034||rs12035330||rs12037222||rs12043260||rs12064914||rs12076577||rs12135478||rs139401553||rs1472662||rs1537818||rs16826012||rs16826068||rs16826069||rs17264866||rs17343290||rs17491275||rs17513135||rs200234036||rs200922247||rs201468966||rs2036465||rs2282231||rs2293476||rs2296172||rs2296173||rs2296175||rs2490945||rs260975||rs369943525||rs371894931||rs3768301||rs3768321||rs3916164||rs41264487||rs41270807||rs4329504||rs4660293||rs4660303||rs4660401||rs4660416||rs4660690||rs4660751||rs4660808||rs57214150||rs58302493||rs596991||rs599892||rs60069508||rs61232586||rs613511||rs61779275||rs61779282||rs61779284||rs61779305||rs61779306||rs61779331||rs61779359||rs61781362||rs61781364||rs61781371||rs61781391||rs61781392||rs61781393||rs61783378||rs61783383||rs621807||rs625384||rs66848709||rs66880209||rs67408364||rs67758468||rs67916282||rs710913||rs72634501||rs72637903||rs72663503||rs72663520||rs72663521||rs72665235||rs7546735||rs755249||rs76841360||rs771435780||rs79094524||rs80093081||rs869056032||rs879037||rs967530	TRUE	intron_variant	MODIFIER	BMP8A	ENSG00000183682	2.249	0.833803	39766041	rs41270803	splice_region_variant&intron_variant	LOW	ENSG00000127603	MACF1	6.263	PPT1 (562320) - ENSG00000131238	PPT1 (568448) - ENSG00000131238
1_14	39226604	40679578	FALSE	1	39981522	39515850	rs200818147	chr1:39981522_A_G	Ile	G	A	0.2047	0.0137	0.0212	0.2062	0.0173	0.0026	10.32	++-	0	1.621	2	0.352	Isoleucine	mmol/L	Amino acids	Branched-chain amino acids	Non-derived	23465	23765	-0.0515942	0.0605825	0.404045	0.0317091	0.0251646	0.682676	0.0172756	0.00264749	10.1682	rs10888682||rs111452793||rs111745074||rs11205823||rs11206374||rs112566467||rs112646560||rs113825410||rs113879410||rs115236337||rs116401702||rs1180322||rs1180333||rs1180384||rs12028034||rs12035330||rs12037222||rs12043260||rs12064914||rs12076577||rs139401553||rs1472662||rs1537818||rs16826012||rs16826068||rs16826069||rs17264866||rs17343290||rs17491275||rs17513135||rs200234036||rs200922247||rs201468966||rs2036465||rs2282231||rs2293476||rs2296172||rs2296173||rs2296175||rs2490945||rs260975||rs369943525||rs371894931||rs3768301||rs3768321||rs3916164||rs41264487||rs41270807||rs4660293||rs4660303||rs4660401||rs4660416||rs4660690||rs4660751||rs4660808||rs57214150||rs58302493||rs596991||rs599892||rs60069508||rs61232586||rs613511||rs61779275||rs61779282||rs61779284||rs61779305||rs61779306||rs61779331||rs61779359||rs61781362||rs61781364||rs61781371||rs61781391||rs61781392||rs61781393||rs61783378||rs61783383||rs621807||rs625384||rs66848709||rs66880209||rs67408364||rs67758468||rs67916282||rs710913||rs72634501||rs72637903||rs72663503||rs72663520||rs72663521||rs7546735||rs755249||rs76841360||rs771435780||rs79094524||rs80093081||rs869056032||rs879037||rs967530	TRUE	intron_variant	MODIFIER	BMP8A	ENSG00000183682	11.95	0.813526	39948339	rs61779314	intron_variant	MODIFIER	ENSG00000127603	MACF1	0.128	PPT1 (556857) - ENSG00000131238	PPT1 (562985) - ENSG00000131238
1_14	39226604	40679578	FALSE	1	39981522	39515850	rs200818147	chr1:39981522_A_G	Leu	G	A	0.2047	0.0136	0.0212	0.2062	0.0168	0.0026	10.28	++-	5.7	2.121	2	0.4606	Leucine	mmol/L	Amino acids	Branched-chain amino acids	Non-derived	23466	23766	-0.0689495	0.0593817	0.609787	0.0126547	0.0246549	0.216268	0.0170248	0.0025783	10.3951	rs10888682||rs111452793||rs111745074||rs11205823||rs11206374||rs112566467||rs112646560||rs113825410||rs113879410||rs115236337||rs116401702||rs1180322||rs1180333||rs1180384||rs12028034||rs12035330||rs12037222||rs12043260||rs12064914||rs12076577||rs139401553||rs1472662||rs1537818||rs16826012||rs16826068||rs16826069||rs17264866||rs17343290||rs17491275||rs17513135||rs200234036||rs200922247||rs201468966||rs2036465||rs2282231||rs2293476||rs2296172||rs2296173||rs2296175||rs2490945||rs260975||rs369943525||rs371894931||rs3768301||rs3768321||rs3916164||rs41264487||rs41270807||rs4660293||rs4660303||rs4660401||rs4660416||rs4660690||rs4660751||rs4660808||rs57214150||rs58302493||rs596991||rs599892||rs60069508||rs61232586||rs613511||rs61779275||rs61779282||rs61779284||rs61779305||rs61779306||rs61779331||rs61779359||rs61781362||rs61781364||rs61781371||rs61781391||rs61781392||rs61781393||rs61783378||rs61783383||rs621807||rs625384||rs66848709||rs66880209||rs67408364||rs67758468||rs67916282||rs710913||rs72634501||rs72637903||rs72663503||rs72663520||rs72663521||rs7546735||rs755249||rs76841360||rs771435780||rs79094524||rs80093081||rs869056032||rs879037||rs967530	TRUE	intron_variant	MODIFIER	BMP8A	ENSG00000183682	11.95	0.813526	39948339	rs61779314	intron_variant	MODIFIER	ENSG00000127603	MACF1	0.128	PPT1 (556857) - ENSG00000131238	PPT1 (562985) - ENSG00000131238
1_14	39226604	40679578	FALSE	1	39981522	39515850	rs200818147	chr1:39981522_A_G	Total_BCAA	G	A	0.2047	0.0136	0.0212	0.2062	0.0183	0.0026	11.99	++-	0	1.862	2	0.4043	Total Concentration of Branched-Chain Amino Acids (Leucine + Isoleucine + Valine)	mmol/L	Amino acids	Branched-chain amino acids	Composite	23464	23764	-0.0614529	0.0599143	0.51564	0.0112563	0.0248056	0.187096	0.0185501	0.00258692	12.1273	rs10888682||rs111452793||rs111745074||rs11205823||rs11206374||rs112566467||rs112646560||rs113825410||rs113879410||rs115236337||rs116401702||rs1180322||rs1180333||rs1180384||rs12028034||rs12035330||rs12037222||rs12043260||rs12064914||rs12076577||rs139401553||rs1472662||rs1537818||rs16826012||rs16826068||rs16826069||rs17264866||rs17343290||rs17491275||rs17513135||rs200234036||rs200922247||rs201468966||rs2036465||rs2282231||rs2293476||rs2296172||rs2296173||rs2296175||rs2490945||rs260975||rs369943525||rs371894931||rs3768301||rs3768321||rs3916164||rs41264487||rs41270807||rs4660293||rs4660303||rs4660401||rs4660416||rs4660690||rs4660751||rs4660808||rs57214150||rs58302493||rs596991||rs599892||rs60069508||rs61232586||rs613511||rs61779275||rs61779282||rs61779284||rs61779305||rs61779306||rs61779331||rs61779359||rs61781362||rs61781364||rs61781371||rs61781391||rs61781392||rs61781393||rs61783378||rs61783383||rs621807||rs625384||rs66848709||rs66880209||rs67408364||rs67758468||rs67916282||rs710913||rs72634501||rs72637903||rs72663503||rs72663520||rs72663521||rs7546735||rs755249||rs76841360||rs771435780||rs79094524||rs80093081||rs869056032||rs879037||rs967530	TRUE	intron_variant	MODIFIER	BMP8A	ENSG00000183682	11.95	0.813526	39948339	rs61779314	intron_variant	MODIFIER	ENSG00000127603	MACF1	0.128	PPT1 (556857) - ENSG00000131238	PPT1 (562985) - ENSG00000131238
1_14	39226604	40679578	FALSE	1	39995074	39529402	rs755249	chr1:39995074_C_T	M_VLDL_FC_pct	C	T	0.2311	0.0148	0.0171	0.2326	-0.0175	0.0023	13.49	--+	37.9	3.223	2	0.6998	Free Cholesterol to Total Lipids in Medium VLDL percentage	%	Relative lipoprotein lipid concentrations	Medium VLDL ratios	Percentage	23597	23897	0.0949876	0.0648463	0.844748	-0.0280054	0.0227258	0.661881	-0.0174934	0.00231412	13.3926	rs10888682||rs111452793||rs111745074||rs11205823||rs11206374||rs112566467||rs112646560||rs113825410||rs113879410||rs115236337||rs116401702||rs116784299||rs1180322||rs1180333||rs1180384||rs12028034||rs12035330||rs12037222||rs12043260||rs12064914||rs12076577||rs12135478||rs139401553||rs1472662||rs1537818||rs16826012||rs16826068||rs16826069||rs17264866||rs17343290||rs17491275||rs17513135||rs200234036||rs200922247||rs201468966||rs2036465||rs2282231||rs2293476||rs2296172||rs2296173||rs2296175||rs2490945||rs260975||rs369943525||rs371894931||rs3768301||rs3768321||rs3916164||rs41264487||rs41270807||rs4329504||rs4660293||rs4660303||rs4660401||rs4660416||rs4660690||rs4660751||rs4660808||rs57214150||rs58302493||rs596991||rs599892||rs60069508||rs61232586||rs613511||rs61779275||rs61779282||rs61779284||rs61779305||rs61779306||rs61779331||rs61779359||rs61781362||rs61781364||rs61781371||rs61781391||rs61781392||rs61781393||rs61783378||rs61783383||rs621807||rs625384||rs66848709||rs66880209||rs67408364||rs67758468||rs67916282||rs710913||rs72634501||rs72637903||rs72663503||rs72663520||rs72663521||rs7546735||rs755249||rs76841360||rs771435780||rs79094524||rs80093081||rs869056032||rs879037||rs967530	TRUE	downstream_gene_variant	MODIFIER	BMP8A	ENSG00000183682	0.013	0.812064	39766041	rs41270803	splice_region_variant&intron_variant	LOW	ENSG00000127603	MACF1	6.263	PPT1 (543305) - ENSG00000131238	PPT1 (549433) - ENSG00000131238
1_14	39226604	40679578	FALSE	1	39995074	39529402	rs755249	chr1:39995074_C_T	Val	C	T	0.231	0.0152	0.0171	0.2326	0.0172	0.0024	12.38	++-	0	0.597	2	0.1297	Valine	mmol/L	Amino acids	Branched-chain amino acids	Non-derived	23467	23767	-0.0322982	0.0647905	0.20892	0.0148531	0.0228812	0.287141	0.0173352	0.00239286	12.3627	rs10888682||rs111452793||rs111745074||rs11205823||rs11206374||rs112566467||rs112646560||rs113825410||rs113879410||rs115236337||rs116401702||rs116784299||rs1180322||rs1180333||rs1180384||rs12028034||rs12035330||rs12037222||rs12043260||rs12064914||rs12076577||rs12135478||rs139401553||rs1472662||rs1537818||rs16826012||rs16826068||rs16826069||rs17264866||rs17343290||rs17491275||rs17513135||rs200234036||rs200922247||rs201468966||rs2036465||rs2282231||rs2293476||rs2296172||rs2296173||rs2296175||rs2490945||rs260975||rs369943525||rs371894931||rs3768301||rs3768321||rs3916164||rs41264487||rs41270807||rs4329504||rs4660293||rs4660303||rs4660401||rs4660416||rs4660690||rs4660751||rs4660808||rs57214150||rs58302493||rs596991||rs599892||rs60069508||rs61232586||rs613511||rs61779275||rs61779282||rs61779284||rs61779305||rs61779306||rs61779331||rs61779359||rs61781362||rs61781364||rs61781371||rs61781391||rs61781392||rs61781393||rs61783378||rs61783383||rs621807||rs625384||rs66848709||rs66880209||rs67408364||rs67758468||rs67916282||rs710913||rs72634501||rs72637903||rs72663503||rs72663520||rs72663521||rs7546735||rs755249||rs76841360||rs771435780||rs79094524||rs80093081||rs869056032||rs879037||rs967530	TRUE	downstream_gene_variant	MODIFIER	BMP8A	ENSG00000183682	0.013	0.812064	39766041	rs41270803	splice_region_variant&intron_variant	LOW	ENSG00000127603	MACF1	6.263	PPT1 (543305) - ENSG00000131238	PPT1 (549433) - ENSG00000131238
1_14	39226604	40679578	FALSE	1	40002356	39536684	rs111564351	chr1:40002356_A_C	IDL_CE_pct	A	C	0.2265	0.0155	0.772	0.9834	0.0326	0.0023	43.83	++-	66.2	5.91	2	1.283	Cholesteryl Esters to Total Lipids in IDL percentage	%	Relative lipoprotein lipid concentrations	IDL ratios	Percentage	23611	23911	0.122326	0.0642399	1.24502	-0.0409416	0.0278404	0.849536	-0.0327569	0.00233838	43.8583	rs10888682||rs111452793||rs111745074||rs11205823||rs11206374||rs112566467||rs112646560||rs113825410||rs113879410||rs115236337||rs116401702||rs116784299||rs1180322||rs1180333||rs1180384||rs12028034||rs12035330||rs12037222||rs12043260||rs12064914||rs12076577||rs12135478||rs139401553||rs1472662||rs1537818||rs16826012||rs16826068||rs16826069||rs17264866||rs17343290||rs17491275||rs17513135||rs200234036||rs200922247||rs201468966||rs2036465||rs2282231||rs2293476||rs2296172||rs2296173||rs2296175||rs2490945||rs369943525||rs371894931||rs3768301||rs3768321||rs3916164||rs41264487||rs41270807||rs4329504||rs4660293||rs4660303||rs4660416||rs4660690||rs4660751||rs4660808||rs57214150||rs58302493||rs596991||rs599892||rs60069508||rs61232586||rs613511||rs61779275||rs61779282||rs61779284||rs61779305||rs61779306||rs61779331||rs61779359||rs61781362||rs61781364||rs61781371||rs61781391||rs61781392||rs61781393||rs61783378||rs61783383||rs621807||rs625384||rs66848709||rs66880209||rs67408364||rs67758468||rs67916282||rs710913||rs72634501||rs72637903||rs72663503||rs72663520||rs72663521||rs72665235||rs7546735||rs755249||rs76841360||rs771435780||rs77157953||rs79094524||rs80093081||rs869056032||rs879037||rs967530	TRUE	intron_variant&non_coding_transcript_variant	MODIFIER	PPIEL	ENSG00000243970	2.569	0.810641	39815143	rs16826093	splice_region_variant&splice_polypyrimidine_tract_variant&intron_variant	LOW	ENSG00000127603	MACF1	15.49	PPT1 (536023) - ENSG00000131238	PPT1 (542151) - ENSG00000131238
1_14	39226604	40679578	FALSE	1	40002356	39536684	rs111564351	chr1:40002356_A_C	MUFA_pct	A	C	0.2267	0.0148	0.772	0.9834	-0.0323	0.0023	44.09	--+	84.1	12.587	2	2.733	Monounsaturated Fatty Acids to Total Fatty Acids percentage	%	Fatty acids	Fatty acid ratios	Percentage	23454	23754	-0.0554126	0.065537	0.40031	0.127005	0.0288908	4.95765	0.0317808	0.00230658	42.4633	rs10888682||rs111452793||rs111745074||rs11205823||rs11206374||rs112566467||rs112646560||rs113825410||rs113879410||rs115236337||rs116401702||rs116784299||rs1180322||rs1180333||rs1180384||rs12028034||rs12035330||rs12037222||rs12043260||rs12064914||rs12076577||rs12135478||rs139401553||rs1472662||rs1537818||rs16826012||rs16826068||rs16826069||rs17264866||rs17343290||rs17491275||rs17513135||rs200234036||rs200922247||rs201468966||rs2036465||rs2282231||rs2293476||rs2296172||rs2296173||rs2296175||rs2490945||rs369943525||rs371894931||rs3768301||rs3768321||rs3916164||rs41264487||rs41270807||rs4329504||rs4660293||rs4660303||rs4660416||rs4660690||rs4660751||rs4660808||rs57214150||rs58302493||rs596991||rs599892||rs60069508||rs61232586||rs613511||rs61779275||rs61779282||rs61779284||rs61779305||rs61779306||rs61779331||rs61779359||rs61781362||rs61781364||rs61781371||rs61781391||rs61781392||rs61781393||rs61783378||rs61783383||rs621807||rs625384||rs66848709||rs66880209||rs67408364||rs67758468||rs67916282||rs710913||rs72634501||rs72637903||rs72663503||rs72663520||rs72663521||rs72665235||rs7546735||rs755249||rs76841360||rs771435780||rs77157953||rs79094524||rs80093081||rs869056032||rs879037||rs967530	TRUE	intron_variant&non_coding_transcript_variant	MODIFIER	PPIEL	ENSG00000243970	2.569	0.810641	39815143	rs16826093	splice_region_variant&splice_polypyrimidine_tract_variant&intron_variant	LOW	ENSG00000127603	MACF1	15.49	PPT1 (536023) - ENSG00000131238	PPT1 (542151) - ENSG00000131238
1_14	39226604	40679578	FALSE	1	40002356	39536684	rs111564351	chr1:40002356_A_C	PUFA_by_MUFA	A	C	0.2267	0.0149	0.772	0.9834	0.0313	0.0023	40.97	++-	80.7	10.347	2	2.247	Polyunsaturated Fatty Acids to Monounsaturated Fatty Acids ratio	ratio	Fatty acids	Fatty acid ratios	Ratio	23458	23758	0.0399322	0.0651876	0.267479	-0.119082	0.02907	4.37709	-0.0308643	0.00232535	39.4786	rs10888682||rs111452793||rs111745074||rs11205823||rs11206374||rs112566467||rs112646560||rs113825410||rs113879410||rs115236337||rs116401702||rs116784299||rs1180322||rs1180333||rs1180384||rs12028034||rs12035330||rs12037222||rs12043260||rs12064914||rs12076577||rs12135478||rs139401553||rs1472662||rs1537818||rs16826012||rs16826068||rs16826069||rs17264866||rs17343290||rs17491275||rs17513135||rs200234036||rs200922247||rs201468966||rs2036465||rs2282231||rs2293476||rs2296172||rs2296173||rs2296175||rs2490945||rs369943525||rs371894931||rs3768301||rs3768321||rs3916164||rs41264487||rs41270807||rs4329504||rs4660293||rs4660303||rs4660416||rs4660690||rs4660751||rs4660808||rs57214150||rs58302493||rs596991||rs599892||rs60069508||rs61232586||rs613511||rs61779275||rs61779282||rs61779284||rs61779305||rs61779306||rs61779331||rs61779359||rs61781362||rs61781364||rs61781371||rs61781391||rs61781392||rs61781393||rs61783378||rs61783383||rs621807||rs625384||rs66848709||rs66880209||rs67408364||rs67758468||rs67916282||rs710913||rs72634501||rs72637903||rs72663503||rs72663520||rs72663521||rs72665235||rs7546735||rs755249||rs76841360||rs771435780||rs77157953||rs79094524||rs80093081||rs869056032||rs879037||rs967530	TRUE	intron_variant&non_coding_transcript_variant	MODIFIER	PPIEL	ENSG00000243970	2.569	0.810641	39815143	rs16826093	splice_region_variant&splice_polypyrimidine_tract_variant&intron_variant	LOW	ENSG00000127603	MACF1	15.49	PPT1 (536023) - ENSG00000131238	PPT1 (542151) - ENSG00000131238
1_14	39226604	40679578	FALSE	1	40002356	39536684	rs111564351	chr1:40002356_A_C	PUFA_pct	A	C	0.2266	0.0151	0.772	0.9834	0.0274	0.0024	30.7	++-	74.4	7.805	2	1.695	Polyunsaturated Fatty Acids to Total Fatty Acids percentage	%	Fatty acids	Fatty acid ratios	Percentage	23453	23753	0.0101648	0.0645688	0.0580368	-0.107127	0.029246	3.60324	-0.0269587	0.00236103	29.4695	rs10888682||rs111452793||rs111745074||rs11205823||rs11206374||rs112566467||rs112646560||rs113825410||rs113879410||rs115236337||rs116401702||rs116784299||rs1180322||rs1180333||rs1180384||rs12028034||rs12035330||rs12037222||rs12043260||rs12064914||rs12076577||rs12135478||rs139401553||rs1472662||rs1537818||rs16826012||rs16826068||rs16826069||rs17264866||rs17343290||rs17491275||rs17513135||rs200234036||rs200922247||rs201468966||rs2036465||rs2282231||rs2293476||rs2296172||rs2296173||rs2296175||rs2490945||rs369943525||rs371894931||rs3768301||rs3768321||rs3916164||rs41264487||rs41270807||rs4329504||rs4660293||rs4660303||rs4660416||rs4660690||rs4660751||rs4660808||rs57214150||rs58302493||rs596991||rs599892||rs60069508||rs61232586||rs613511||rs61779275||rs61779282||rs61779284||rs61779305||rs61779306||rs61779331||rs61779359||rs61781362||rs61781364||rs61781371||rs61781391||rs61781392||rs61781393||rs61783378||rs61783383||rs621807||rs625384||rs66848709||rs66880209||rs67408364||rs67758468||rs67916282||rs710913||rs72634501||rs72637903||rs72663503||rs72663520||rs72663521||rs72665235||rs7546735||rs755249||rs76841360||rs771435780||rs77157953||rs79094524||rs80093081||rs869056032||rs879037||rs967530	TRUE	intron_variant&non_coding_transcript_variant	MODIFIER	PPIEL	ENSG00000243970	2.569	0.810641	39815143	rs16826093	splice_region_variant&splice_polypyrimidine_tract_variant&intron_variant	LOW	ENSG00000127603	MACF1	15.49	PPT1 (536023) - ENSG00000131238	PPT1 (542151) - ENSG00000131238
1_14	39226604	40679578	FALSE	1	40002356	39536684	rs111564351	chr1:40002356_A_C	S_HDL_TG	A	C	0.2267	0.0149	0.772	0.9834	-0.0266	0.0023	29.9	---	42.7	3.491	2	0.758	Triglycerides in Small HDL	mmol/L	Lipoprotein subclasses	Small HDL (average diameter 8.7 nm)	Non-derived	23578	23878	0.0356816	0.064827	0.23505	0.0803584	0.0289751	2.25586	0.0262046	0.00231751	28.9176	rs10888682||rs111452793||rs111745074||rs11205823||rs11206374||rs112566467||rs112646560||rs113825410||rs113879410||rs115236337||rs116401702||rs116784299||rs1180322||rs1180333||rs1180384||rs12028034||rs12035330||rs12037222||rs12043260||rs12064914||rs12076577||rs12135478||rs139401553||rs1472662||rs1537818||rs16826012||rs16826068||rs16826069||rs17264866||rs17343290||rs17491275||rs17513135||rs200234036||rs200922247||rs201468966||rs2036465||rs2282231||rs2293476||rs2296172||rs2296173||rs2296175||rs2490945||rs369943525||rs371894931||rs3768301||rs3768321||rs3916164||rs41264487||rs41270807||rs4329504||rs4660293||rs4660303||rs4660416||rs4660690||rs4660751||rs4660808||rs57214150||rs58302493||rs596991||rs599892||rs60069508||rs61232586||rs613511||rs61779275||rs61779282||rs61779284||rs61779305||rs61779306||rs61779331||rs61779359||rs61781362||rs61781364||rs61781371||rs61781391||rs61781392||rs61781393||rs61783378||rs61783383||rs621807||rs625384||rs66848709||rs66880209||rs67408364||rs67758468||rs67916282||rs710913||rs72634501||rs72637903||rs72663503||rs72663520||rs72663521||rs72665235||rs7546735||rs755249||rs76841360||rs771435780||rs77157953||rs79094524||rs80093081||rs869056032||rs879037||rs967530	TRUE	intron_variant&non_coding_transcript_variant	MODIFIER	PPIEL	ENSG00000243970	2.569	0.810641	39815143	rs16826093	splice_region_variant&splice_polypyrimidine_tract_variant&intron_variant	LOW	ENSG00000127603	MACF1	15.49	PPT1 (536023) - ENSG00000131238	PPT1 (542151) - ENSG00000131238
1_14	39226604	40679578	FALSE	1	40002356	39536684	rs111564351	chr1:40002356_A_C	XS_VLDL_CE_pct	A	C	0.2266	0.015	0.772	0.9834	0.0296	0.0022	38.81	++-	75.3	8.087	2	1.756	Cholesteryl Esters to Total Lipids in Very Small VLDL percentage	%	Relative lipoprotein lipid concentrations	Very small VLDL ratios	Percentage	23606	23906	0.107775	0.0634528	1.0486	-0.0806225	0.0276997	2.44279	-0.0294116	0.00225673	38.0989	rs10888682||rs111452793||rs111745074||rs11205823||rs11206374||rs112566467||rs112646560||rs113825410||rs113879410||rs115236337||rs116401702||rs116784299||rs1180322||rs1180333||rs1180384||rs12028034||rs12035330||rs12037222||rs12043260||rs12064914||rs12076577||rs12135478||rs139401553||rs1472662||rs1537818||rs16826012||rs16826068||rs16826069||rs17264866||rs17343290||rs17491275||rs17513135||rs200234036||rs200922247||rs201468966||rs2036465||rs2282231||rs2293476||rs2296172||rs2296173||rs2296175||rs2490945||rs369943525||rs371894931||rs3768301||rs3768321||rs3916164||rs41264487||rs41270807||rs4329504||rs4660293||rs4660303||rs4660416||rs4660690||rs4660751||rs4660808||rs57214150||rs58302493||rs596991||rs599892||rs60069508||rs61232586||rs613511||rs61779275||rs61779282||rs61779284||rs61779305||rs61779306||rs61779331||rs61779359||rs61781362||rs61781364||rs61781371||rs61781391||rs61781392||rs61781393||rs61783378||rs61783383||rs621807||rs625384||rs66848709||rs66880209||rs67408364||rs67758468||rs67916282||rs710913||rs72634501||rs72637903||rs72663503||rs72663520||rs72663521||rs72665235||rs7546735||rs755249||rs76841360||rs771435780||rs77157953||rs79094524||rs80093081||rs869056032||rs879037||rs967530	TRUE	intron_variant&non_coding_transcript_variant	MODIFIER	PPIEL	ENSG00000243970	2.569	0.810641	39815143	rs16826093	splice_region_variant&splice_polypyrimidine_tract_variant&intron_variant	LOW	ENSG00000127603	MACF1	15.49	PPT1 (536023) - ENSG00000131238	PPT1 (542151) - ENSG00000131238
1_14	39226604	40679578	FALSE	1	40002356	39536684	rs111564351	chr1:40002356_A_C	XS_VLDL_C_pct	A	C	0.2266	0.0151	0.772	0.9834	0.0284	0.0023	35.22	++-	76.3	8.422	2	1.829	Cholesterol to Total Lipids in Very Small VLDL percentage	%	Relative lipoprotein lipid concentrations	Very small VLDL ratios	Percentage	23605	23905	0.116292	0.063601	1.17082	-0.0784531	0.0278089	2.3201	-0.0282167	0.00227535	34.5882	rs10888682||rs111452793||rs111745074||rs11205823||rs11206374||rs112566467||rs112646560||rs113825410||rs113879410||rs115236337||rs116401702||rs116784299||rs1180322||rs1180333||rs1180384||rs12028034||rs12035330||rs12037222||rs12043260||rs12064914||rs12076577||rs12135478||rs139401553||rs1472662||rs1537818||rs16826012||rs16826068||rs16826069||rs17264866||rs17343290||rs17491275||rs17513135||rs200234036||rs200922247||rs201468966||rs2036465||rs2282231||rs2293476||rs2296172||rs2296173||rs2296175||rs2490945||rs369943525||rs371894931||rs3768301||rs3768321||rs3916164||rs41264487||rs41270807||rs4329504||rs4660293||rs4660303||rs4660416||rs4660690||rs4660751||rs4660808||rs57214150||rs58302493||rs596991||rs599892||rs60069508||rs61232586||rs613511||rs61779275||rs61779282||rs61779284||rs61779305||rs61779306||rs61779331||rs61779359||rs61781362||rs61781364||rs61781371||rs61781391||rs61781392||rs61781393||rs61783378||rs61783383||rs621807||rs625384||rs66848709||rs66880209||rs67408364||rs67758468||rs67916282||rs710913||rs72634501||rs72637903||rs72663503||rs72663520||rs72663521||rs72665235||rs7546735||rs755249||rs76841360||rs771435780||rs77157953||rs79094524||rs80093081||rs869056032||rs879037||rs967530	TRUE	intron_variant&non_coding_transcript_variant	MODIFIER	PPIEL	ENSG00000243970	2.569	0.810641	39815143	rs16826093	splice_region_variant&splice_polypyrimidine_tract_variant&intron_variant	LOW	ENSG00000127603	MACF1	15.49	PPT1 (536023) - ENSG00000131238	PPT1 (542151) - ENSG00000131238
1_14	39226604	40679578	FALSE	1	40003410	39537738	rs72663520	chr1:40003410_C_T	IDL_C_pct	C	T	0.2271	0.0154	0.0167	0.2285	-0.0339	0.0023	48.3	--+	76.9	8.674	2	1.883	Cholesterol to Total Lipids in IDL percentage	%	Relative lipoprotein lipid concentrations	IDL ratios	Percentage	23610	23910	0.123061	0.0639082	1.26635	-0.0794473	0.0280363	2.33716	-0.0337858	0.00231211	47.6312	rs10888682||rs111452793||rs111745074||rs11205823||rs11206374||rs112566467||rs112646560||rs113825410||rs113879410||rs115236337||rs116401702||rs116784299||rs1180322||rs1180333||rs1180384||rs12028034||rs12035330||rs12037222||rs12043260||rs12064914||rs12076577||rs12135478||rs139401553||rs1472662||rs1537818||rs16826012||rs16826068||rs16826069||rs17264866||rs17343290||rs17491275||rs17513135||rs200234036||rs200922247||rs201468966||rs2036465||rs2282231||rs2293476||rs2296172||rs2296173||rs2296175||rs2490945||rs369943525||rs371894931||rs3768301||rs3768321||rs3916164||rs41264487||rs41270807||rs4329504||rs4660293||rs4660303||rs4660416||rs4660690||rs4660751||rs4660808||rs57214150||rs58302493||rs596991||rs599892||rs60069508||rs61232586||rs613511||rs61779275||rs61779282||rs61779284||rs61779305||rs61779306||rs61779331||rs61779359||rs61781362||rs61781364||rs61781371||rs61781391||rs61781392||rs61781393||rs61783378||rs61783383||rs621807||rs625384||rs66848709||rs66880209||rs67408364||rs67758468||rs67916282||rs710913||rs72634501||rs72637903||rs72663503||rs72663520||rs72663521||rs72665235||rs7546735||rs755249||rs76841360||rs771435780||rs77157953||rs79094524||rs80093081||rs869056032||rs879037||rs967530	TRUE	intron_variant&non_coding_transcript_variant	MODIFIER	PPIEL	ENSG00000243970	10.95	0.810277	39815143	rs16826093	splice_region_variant&splice_polypyrimidine_tract_variant&intron_variant	LOW	ENSG00000127603	MACF1	15.49	PPT1 (534969) - ENSG00000131238	PPT1 (541097) - ENSG00000131238
1_14	39226604	40679578	FALSE	1	40003410	39537738	rs72663520	chr1:40003410_C_T	L_HDL_TG_pct	C	T	0.2272	0.0147	0.0167	0.2285	0.0295	0.0022	39.63	++-	72.3	7.226	2	1.569	Triglycerides to Total Lipids in Large HDL percentage	%	Relative lipoprotein lipid concentrations	Large HDL ratios	Percentage	23638	23938	-0.0450729	0.0637848	0.318949	0.0979791	0.0283344	3.26418	0.0292001	0.00222877	38.4906	rs10888682||rs111452793||rs111745074||rs11205823||rs11206374||rs112566467||rs112646560||rs113825410||rs113879410||rs115236337||rs116401702||rs116784299||rs1180322||rs1180333||rs1180384||rs12028034||rs12035330||rs12037222||rs12043260||rs12064914||rs12076577||rs12135478||rs139401553||rs1472662||rs1537818||rs16826012||rs16826068||rs16826069||rs17264866||rs17343290||rs17491275||rs17513135||rs200234036||rs200922247||rs201468966||rs2036465||rs2282231||rs2293476||rs2296172||rs2296173||rs2296175||rs2490945||rs369943525||rs371894931||rs3768301||rs3768321||rs3916164||rs41264487||rs41270807||rs4329504||rs4660293||rs4660303||rs4660416||rs4660690||rs4660751||rs4660808||rs57214150||rs58302493||rs596991||rs599892||rs60069508||rs61232586||rs613511||rs61779275||rs61779282||rs61779284||rs61779305||rs61779306||rs61779331||rs61779359||rs61781362||rs61781364||rs61781371||rs61781391||rs61781392||rs61781393||rs61783378||rs61783383||rs621807||rs625384||rs66848709||rs66880209||rs67408364||rs67758468||rs67916282||rs710913||rs72634501||rs72637903||rs72663503||rs72663520||rs72663521||rs72665235||rs7546735||rs755249||rs76841360||rs771435780||rs77157953||rs79094524||rs80093081||rs869056032||rs879037||rs967530	TRUE	intron_variant&non_coding_transcript_variant	MODIFIER	PPIEL	ENSG00000243970	10.95	0.810277	39815143	rs16826093	splice_region_variant&splice_polypyrimidine_tract_variant&intron_variant	LOW	ENSG00000127603	MACF1	15.49	PPT1 (534969) - ENSG00000131238	PPT1 (541097) - ENSG00000131238
1_14	39226604	40679578	FALSE	1	40003410	39537738	rs72663520	chr1:40003410_C_T	M_HDL_CE_pct	C	T	0.2272	0.015	0.0167	0.2285	-0.0355	0.0023	52.34	--+	58	4.759	2	1.033	Cholesteryl Esters to Total Lipids in Medium HDL percentage	%	Relative lipoprotein lipid concentrations	Medium HDL ratios	Percentage	23641	23941	0.00398927	0.0649372	0.0218128	-0.0960554	0.028958	3.04111	-0.0352005	0.00232674	50.9798	rs10888682||rs111452793||rs111745074||rs11205823||rs11206374||rs112566467||rs112646560||rs113825410||rs113879410||rs115236337||rs116401702||rs116784299||rs1180322||rs1180333||rs1180384||rs12028034||rs12035330||rs12037222||rs12043260||rs12064914||rs12076577||rs12135478||rs139401553||rs1472662||rs1537818||rs16826012||rs16826068||rs16826069||rs17264866||rs17343290||rs17491275||rs17513135||rs200234036||rs200922247||rs201468966||rs2036465||rs2282231||rs2293476||rs2296172||rs2296173||rs2296175||rs2490945||rs369943525||rs371894931||rs3768301||rs3768321||rs3916164||rs41264487||rs41270807||rs4329504||rs4660293||rs4660303||rs4660416||rs4660690||rs4660751||rs4660808||rs57214150||rs58302493||rs596991||rs599892||rs60069508||rs61232586||rs613511||rs61779275||rs61779282||rs61779284||rs61779305||rs61779306||rs61779331||rs61779359||rs61781362||rs61781364||rs61781371||rs61781391||rs61781392||rs61781393||rs61783378||rs61783383||rs621807||rs625384||rs66848709||rs66880209||rs67408364||rs67758468||rs67916282||rs710913||rs72634501||rs72637903||rs72663503||rs72663520||rs72663521||rs72665235||rs7546735||rs755249||rs76841360||rs771435780||rs77157953||rs79094524||rs80093081||rs869056032||rs879037||rs967530	TRUE	intron_variant&non_coding_transcript_variant	MODIFIER	PPIEL	ENSG00000243970	10.95	0.810277	39815143	rs16826093	splice_region_variant&splice_polypyrimidine_tract_variant&intron_variant	LOW	ENSG00000127603	MACF1	15.49	PPT1 (534969) - ENSG00000131238	PPT1 (541097) - ENSG00000131238
1_14	39226604	40679578	FALSE	1	40003410	39537738	rs72663520	chr1:40003410_C_T	M_HDL_C_pct	C	T	0.2272	0.0149	0.0167	0.2285	-0.0382	0.0023	63.43	--+	68.3	6.302	2	1.368	Cholesterol to Total Lipids in Medium HDL percentage	%	Relative lipoprotein lipid concentrations	Medium HDL ratios	Percentage	23640	23940	0.0148019	0.0642399	0.0873696	-0.105639	0.0285111	3.67523	-0.0378314	0.00226691	61.7991	rs10888682||rs111452793||rs111745074||rs11205823||rs11206374||rs112566467||rs112646560||rs113825410||rs113879410||rs115236337||rs116401702||rs116784299||rs1180322||rs1180333||rs1180384||rs12028034||rs12035330||rs12037222||rs12043260||rs12064914||rs12076577||rs12135478||rs139401553||rs1472662||rs1537818||rs16826012||rs16826068||rs16826069||rs17264866||rs17343290||rs17491275||rs17513135||rs200234036||rs200922247||rs201468966||rs2036465||rs2282231||rs2293476||rs2296172||rs2296173||rs2296175||rs2490945||rs369943525||rs371894931||rs3768301||rs3768321||rs3916164||rs41264487||rs41270807||rs4329504||rs4660293||rs4660303||rs4660416||rs4660690||rs4660751||rs4660808||rs57214150||rs58302493||rs596991||rs599892||rs60069508||rs61232586||rs613511||rs61779275||rs61779282||rs61779284||rs61779305||rs61779306||rs61779331||rs61779359||rs61781362||rs61781364||rs61781371||rs61781391||rs61781392||rs61781393||rs61783378||rs61783383||rs621807||rs625384||rs66848709||rs66880209||rs67408364||rs67758468||rs67916282||rs710913||rs72634501||rs72637903||rs72663503||rs72663520||rs72663521||rs72665235||rs7546735||rs755249||rs76841360||rs771435780||rs77157953||rs79094524||rs80093081||rs869056032||rs879037||rs967530	TRUE	intron_variant&non_coding_transcript_variant	MODIFIER	PPIEL	ENSG00000243970	10.95	0.810277	39815143	rs16826093	splice_region_variant&splice_polypyrimidine_tract_variant&intron_variant	LOW	ENSG00000127603	MACF1	15.49	PPT1 (534969) - ENSG00000131238	PPT1 (541097) - ENSG00000131238
1_14	39226604	40679578	FALSE	1	40003410	39537738	rs72663520	chr1:40003410_C_T	M_HDL_TG_pct	C	T	0.2272	0.0149	0.0167	0.2285	0.034	0.0023	49.74	++-	59.8	4.972	2	1.08	Triglycerides to Total Lipids in Medium HDL percentage	%	Relative lipoprotein lipid concentrations	Medium HDL ratios	Percentage	23643	23943	-0.00124814	0.0645786	0.00674906	0.0957091	0.028632	3.08114	0.0336101	0.00228166	48.3868	rs10888682||rs111452793||rs111745074||rs11205823||rs11206374||rs112566467||rs112646560||rs113825410||rs113879410||rs115236337||rs116401702||rs116784299||rs1180322||rs1180333||rs1180384||rs12028034||rs12035330||rs12037222||rs12043260||rs12064914||rs12076577||rs12135478||rs139401553||rs1472662||rs1537818||rs16826012||rs16826068||rs16826069||rs17264866||rs17343290||rs17491275||rs17513135||rs200234036||rs200922247||rs201468966||rs2036465||rs2282231||rs2293476||rs2296172||rs2296173||rs2296175||rs2490945||rs369943525||rs371894931||rs3768301||rs3768321||rs3916164||rs41264487||rs41270807||rs4329504||rs4660293||rs4660303||rs4660416||rs4660690||rs4660751||rs4660808||rs57214150||rs58302493||rs596991||rs599892||rs60069508||rs61232586||rs613511||rs61779275||rs61779282||rs61779284||rs61779305||rs61779306||rs61779331||rs61779359||rs61781362||rs61781364||rs61781371||rs61781391||rs61781392||rs61781393||rs61783378||rs61783383||rs621807||rs625384||rs66848709||rs66880209||rs67408364||rs67758468||rs67916282||rs710913||rs72634501||rs72637903||rs72663503||rs72663520||rs72663521||rs72665235||rs7546735||rs755249||rs76841360||rs771435780||rs77157953||rs79094524||rs80093081||rs869056032||rs879037||rs967530	TRUE	intron_variant&non_coding_transcript_variant	MODIFIER	PPIEL	ENSG00000243970	10.95	0.810277	39815143	rs16826093	splice_region_variant&splice_polypyrimidine_tract_variant&intron_variant	LOW	ENSG00000127603	MACF1	15.49	PPT1 (534969) - ENSG00000131238	PPT1 (541097) - ENSG00000131238
1_14	39226604	40679578	FALSE	1	40003410	39537738	rs72663520	chr1:40003410_C_T	S_HDL_TG_pct	C	T	0.2272	0.0149	0.0167	0.2285	0.0372	0.0022	60.76	+++	62.1	5.276	2	1.146	Triglycerides to Total Lipids in Small HDL percentage	%	Relative lipoprotein lipid concentrations	Small HDL ratios	Percentage	23648	23948	0.00774076	0.0638453	0.0440723	0.100762	0.0283194	3.42759	0.0368404	0.00225735	59.1492	rs10888682||rs111452793||rs111745074||rs11205823||rs11206374||rs112566467||rs112646560||rs113825410||rs113879410||rs115236337||rs116401702||rs116784299||rs1180322||rs1180333||rs1180384||rs12028034||rs12035330||rs12037222||rs12043260||rs12064914||rs12076577||rs12135478||rs139401553||rs1472662||rs1537818||rs16826012||rs16826068||rs16826069||rs17264866||rs17343290||rs17491275||rs17513135||rs200234036||rs200922247||rs201468966||rs2036465||rs2282231||rs2293476||rs2296172||rs2296173||rs2296175||rs2490945||rs369943525||rs371894931||rs3768301||rs3768321||rs3916164||rs41264487||rs41270807||rs4329504||rs4660293||rs4660303||rs4660416||rs4660690||rs4660751||rs4660808||rs57214150||rs58302493||rs596991||rs599892||rs60069508||rs61232586||rs613511||rs61779275||rs61779282||rs61779284||rs61779305||rs61779306||rs61779331||rs61779359||rs61781362||rs61781364||rs61781371||rs61781391||rs61781392||rs61781393||rs61783378||rs61783383||rs621807||rs625384||rs66848709||rs66880209||rs67408364||rs67758468||rs67916282||rs710913||rs72634501||rs72637903||rs72663503||rs72663520||rs72663521||rs72665235||rs7546735||rs755249||rs76841360||rs771435780||rs77157953||rs79094524||rs80093081||rs869056032||rs879037||rs967530	TRUE	intron_variant&non_coding_transcript_variant	MODIFIER	PPIEL	ENSG00000243970	10.95	0.810277	39815143	rs16826093	splice_region_variant&splice_polypyrimidine_tract_variant&intron_variant	LOW	ENSG00000127603	MACF1	15.49	PPT1 (534969) - ENSG00000131238	PPT1 (541097) - ENSG00000131238
1_14	39226604	40679578	FALSE	1	40003410	39537738	rs72663520	chr1:40003410_C_T	S_VLDL_FC_pct	C	T	0.2272	0.0151	0.0167	0.2285	-0.0256	0.0023	28.37	--+	80.7	10.337	2	2.245	Free Cholesterol to Total Lipids in Small VLDL percentage	%	Relative lipoprotein lipid concentrations	Small VLDL ratios	Percentage	23602	23902	0.137613	0.0642274	1.49287	-0.0813568	0.0283185	2.39073	-0.0254727	0.00229841	27.8178	rs10888682||rs111452793||rs111745074||rs11205823||rs11206374||rs112566467||rs112646560||rs113825410||rs113879410||rs115236337||rs116401702||rs116784299||rs1180322||rs1180333||rs1180384||rs12028034||rs12035330||rs12037222||rs12043260||rs12064914||rs12076577||rs12135478||rs139401553||rs1472662||rs1537818||rs16826012||rs16826068||rs16826069||rs17264866||rs17343290||rs17491275||rs17513135||rs200234036||rs200922247||rs201468966||rs2036465||rs2282231||rs2293476||rs2296172||rs2296173||rs2296175||rs2490945||rs369943525||rs371894931||rs3768301||rs3768321||rs3916164||rs41264487||rs41270807||rs4329504||rs4660293||rs4660303||rs4660416||rs4660690||rs4660751||rs4660808||rs57214150||rs58302493||rs596991||rs599892||rs60069508||rs61232586||rs613511||rs61779275||rs61779282||rs61779284||rs61779305||rs61779306||rs61779331||rs61779359||rs61781362||rs61781364||rs61781371||rs61781391||rs61781392||rs61781393||rs61783378||rs61783383||rs621807||rs625384||rs66848709||rs66880209||rs67408364||rs67758468||rs67916282||rs710913||rs72634501||rs72637903||rs72663503||rs72663520||rs72663521||rs72665235||rs7546735||rs755249||rs76841360||rs771435780||rs77157953||rs79094524||rs80093081||rs869056032||rs879037||rs967530	TRUE	intron_variant&non_coding_transcript_variant	MODIFIER	PPIEL	ENSG00000243970	10.95	0.810277	39815143	rs16826093	splice_region_variant&splice_polypyrimidine_tract_variant&intron_variant	LOW	ENSG00000127603	MACF1	15.49	PPT1 (534969) - ENSG00000131238	PPT1 (541097) - ENSG00000131238
1_14	39226604	40679578	FALSE	1	40018509	39552837	rs4660808	chr1:40018509_C_T	HDL_PL	C	T	0.2276	0.015	0.0166	0.2289	-0.0291	0.0021	41.44	--+	0	1.102	2	0.2393	Phospholipids in HDL	mmol/L	Phospholipids		Composite	23414	23714	0.0337464	0.0624322	0.230008	-0.0370228	0.026591	0.785607	-0.0290875	0.00214429	41.1903	rs10888682||rs111452793||rs111745074||rs11205823||rs11206374||rs112566467||rs112646560||rs113825410||rs113879410||rs115236337||rs116401702||rs116784299||rs1180322||rs1180333||rs1180384||rs12028034||rs12035330||rs12037222||rs12043260||rs12064914||rs12076577||rs12135478||rs139401553||rs1472662||rs1537818||rs16826012||rs16826068||rs16826069||rs17264866||rs17343290||rs17491275||rs17513135||rs200234036||rs200922247||rs201468966||rs2036465||rs2282231||rs2293476||rs2296172||rs2296173||rs2296175||rs2490945||rs369943525||rs371894931||rs3768301||rs3768321||rs3916164||rs41264487||rs41270807||rs4329504||rs4660293||rs4660303||rs4660416||rs4660690||rs4660751||rs4660808||rs57214150||rs58302493||rs596991||rs599892||rs60069508||rs61232586||rs613511||rs61779275||rs61779282||rs61779284||rs61779305||rs61779306||rs61779331||rs61779359||rs61781362||rs61781364||rs61781371||rs61781391||rs61781392||rs61781393||rs61783378||rs61783383||rs621807||rs625384||rs66848709||rs66880209||rs67408364||rs67758468||rs67916282||rs710913||rs72634501||rs72637903||rs72663503||rs72663520||rs72663521||rs72665235||rs7546735||rs755249||rs76841360||rs771435780||rs77157953||rs79094524||rs80093081||rs869056032||rs879037||rs967530	TRUE	intron_variant&non_coding_transcript_variant	MODIFIER	PPIEL	ENSG00000243970	1.690	0.838195	40041699	rs201925786	5_prime_UTR_variant	MODIFIER	ENSG00000090621	PABPC4	9.171	PPT1 (519870) - ENSG00000131238	PPT1 (525998) - ENSG00000131238
1_14	39226604	40679578	FALSE	1	40018509	39552837	rs4660808	chr1:40018509_C_T	HDL_size	C	T	0.2276	0.0146	0.0166	0.2289	-0.0228	0.0021	27.84	---	0	0.715	2	0.1553	Average Diameter for HDL Particles	nm	Lipoprotein particle sizes		Non-derived	23433	23733	-0.0163101	0.0622326	0.100586	-0.0446646	0.0261564	1.05694	-0.0226409	0.00206108	27.3454	rs10888682||rs111452793||rs111745074||rs11205823||rs11206374||rs112566467||rs112646560||rs113825410||rs113879410||rs115236337||rs116401702||rs116784299||rs1180322||rs1180333||rs1180384||rs12028034||rs12035330||rs12037222||rs12043260||rs12064914||rs12076577||rs12135478||rs139401553||rs1472662||rs1537818||rs16826012||rs16826068||rs16826069||rs17264866||rs17343290||rs17491275||rs17513135||rs200234036||rs200922247||rs201468966||rs2036465||rs2282231||rs2293476||rs2296172||rs2296173||rs2296175||rs2490945||rs369943525||rs371894931||rs3768301||rs3768321||rs3916164||rs41264487||rs41270807||rs4329504||rs4660293||rs4660303||rs4660416||rs4660690||rs4660751||rs4660808||rs57214150||rs58302493||rs596991||rs599892||rs60069508||rs61232586||rs613511||rs61779275||rs61779282||rs61779284||rs61779305||rs61779306||rs61779331||rs61779359||rs61781362||rs61781364||rs61781371||rs61781391||rs61781392||rs61781393||rs61783378||rs61783383||rs621807||rs625384||rs66848709||rs66880209||rs67408364||rs67758468||rs67916282||rs710913||rs72634501||rs72637903||rs72663503||rs72663520||rs72663521||rs72665235||rs7546735||rs755249||rs76841360||rs771435780||rs77157953||rs79094524||rs80093081||rs869056032||rs879037||rs967530	TRUE	intron_variant&non_coding_transcript_variant	MODIFIER	PPIEL	ENSG00000243970	1.690	0.838195	40041699	rs201925786	5_prime_UTR_variant	MODIFIER	ENSG00000090621	PABPC4	9.171	PPT1 (519870) - ENSG00000131238	PPT1 (525998) - ENSG00000131238
1_14	39226604	40679578	FALSE	1	40018509	39552837	rs4660808	chr1:40018509_C_T	IDL_PL_pct	C	T	0.2274	0.0158	0.0166	0.2289	0.0241	0.0024	22.22	+--	58	4.756	2	1.033	Phospholipids to Total Lipids in IDL percentage	%	Relative lipoprotein lipid concentrations	IDL ratios	Percentage	23609	23909	-0.0747331	0.0656522	0.593481	-0.0214605	0.0290886	0.336622	0.0245718	0.00245476	22.8603	rs10888682||rs111452793||rs111745074||rs11205823||rs11206374||rs112566467||rs112646560||rs113825410||rs113879410||rs115236337||rs116401702||rs116784299||rs1180322||rs1180333||rs1180384||rs12028034||rs12035330||rs12037222||rs12043260||rs12064914||rs12076577||rs12135478||rs139401553||rs1472662||rs1537818||rs16826012||rs16826068||rs16826069||rs17264866||rs17343290||rs17491275||rs17513135||rs200234036||rs200922247||rs201468966||rs2036465||rs2282231||rs2293476||rs2296172||rs2296173||rs2296175||rs2490945||rs369943525||rs371894931||rs3768301||rs3768321||rs3916164||rs41264487||rs41270807||rs4329504||rs4660293||rs4660303||rs4660416||rs4660690||rs4660751||rs4660808||rs57214150||rs58302493||rs596991||rs599892||rs60069508||rs61232586||rs613511||rs61779275||rs61779282||rs61779284||rs61779305||rs61779306||rs61779331||rs61779359||rs61781362||rs61781364||rs61781371||rs61781391||rs61781392||rs61781393||rs61783378||rs61783383||rs621807||rs625384||rs66848709||rs66880209||rs67408364||rs67758468||rs67916282||rs710913||rs72634501||rs72637903||rs72663503||rs72663520||rs72663521||rs72665235||rs7546735||rs755249||rs76841360||rs771435780||rs77157953||rs79094524||rs80093081||rs869056032||rs879037||rs967530	TRUE	intron_variant&non_coding_transcript_variant	MODIFIER	PPIEL	ENSG00000243970	1.690	0.838195	40041699	rs201925786	5_prime_UTR_variant	MODIFIER	ENSG00000090621	PABPC4	9.171	PPT1 (519870) - ENSG00000131238	PPT1 (525998) - ENSG00000131238
1_14	39226604	40679578	FALSE	1	40018509	39552837	rs4660808	chr1:40018509_C_T	L_HDL_C	C	T	0.2276	0.0146	0.0166	0.2289	-0.03	0.002	48.1	--+	58.1	4.777	2	1.037	Cholesterol in Large HDL	mmol/L	Lipoprotein subclasses	Large HDL (average diameter 12.1 nm)	Composite	23561	23861	0.0091769	0.0619931	0.0543746	-0.0840303	0.0259022	2.92882	-0.0296643	0.0020476	46.8369	rs10888682||rs111452793||rs111745074||rs11205823||rs11206374||rs112566467||rs112646560||rs113825410||rs113879410||rs115236337||rs116401702||rs116784299||rs1180322||rs1180333||rs1180384||rs12028034||rs12035330||rs12037222||rs12043260||rs12064914||rs12076577||rs12135478||rs139401553||rs1472662||rs1537818||rs16826012||rs16826068||rs16826069||rs17264866||rs17343290||rs17491275||rs17513135||rs200234036||rs200922247||rs201468966||rs2036465||rs2282231||rs2293476||rs2296172||rs2296173||rs2296175||rs2490945||rs369943525||rs371894931||rs3768301||rs3768321||rs3916164||rs41264487||rs41270807||rs4329504||rs4660293||rs4660303||rs4660416||rs4660690||rs4660751||rs4660808||rs57214150||rs58302493||rs596991||rs599892||rs60069508||rs61232586||rs613511||rs61779275||rs61779282||rs61779284||rs61779305||rs61779306||rs61779331||rs61779359||rs61781362||rs61781364||rs61781371||rs61781391||rs61781392||rs61781393||rs61783378||rs61783383||rs621807||rs625384||rs66848709||rs66880209||rs67408364||rs67758468||rs67916282||rs710913||rs72634501||rs72637903||rs72663503||rs72663520||rs72663521||rs72665235||rs7546735||rs755249||rs76841360||rs771435780||rs77157953||rs79094524||rs80093081||rs869056032||rs879037||rs967530	TRUE	intron_variant&non_coding_transcript_variant	MODIFIER	PPIEL	ENSG00000243970	1.690	0.838195	40041699	rs201925786	5_prime_UTR_variant	MODIFIER	ENSG00000090621	PABPC4	9.171	PPT1 (519870) - ENSG00000131238	PPT1 (525998) - ENSG00000131238
1_14	39226604	40679578	FALSE	1	40018509	39552837	rs4660808	chr1:40018509_C_T	L_HDL_CE	C	T	0.2276	0.0146	0.0166	0.2289	-0.0311	0.002	51.32	--+	66.2	5.912	2	1.284	Cholesteryl Esters in Large HDL	mmol/L	Lipoprotein subclasses	Large HDL (average diameter 12.1 nm)	Non-derived	23562	23862	0.0084111	0.0620989	0.0495092	-0.0920076	0.0260151	3.39238	-0.0307698	0.00205678	49.8743	rs10888682||rs111452793||rs111745074||rs11205823||rs11206374||rs112566467||rs112646560||rs113825410||rs113879410||rs115236337||rs116401702||rs116784299||rs1180322||rs1180333||rs1180384||rs12028034||rs12035330||rs12037222||rs12043260||rs12064914||rs12076577||rs12135478||rs139401553||rs1472662||rs1537818||rs16826012||rs16826068||rs16826069||rs17264866||rs17343290||rs17491275||rs17513135||rs200234036||rs200922247||rs201468966||rs2036465||rs2282231||rs2293476||rs2296172||rs2296173||rs2296175||rs2490945||rs369943525||rs371894931||rs3768301||rs3768321||rs3916164||rs41264487||rs41270807||rs4329504||rs4660293||rs4660303||rs4660416||rs4660690||rs4660751||rs4660808||rs57214150||rs58302493||rs596991||rs599892||rs60069508||rs61232586||rs613511||rs61779275||rs61779282||rs61779284||rs61779305||rs61779306||rs61779331||rs61779359||rs61781362||rs61781364||rs61781371||rs61781391||rs61781392||rs61781393||rs61783378||rs61783383||rs621807||rs625384||rs66848709||rs66880209||rs67408364||rs67758468||rs67916282||rs710913||rs72634501||rs72637903||rs72663503||rs72663520||rs72663521||rs72665235||rs7546735||rs755249||rs76841360||rs771435780||rs77157953||rs79094524||rs80093081||rs869056032||rs879037||rs967530	TRUE	intron_variant&non_coding_transcript_variant	MODIFIER	PPIEL	ENSG00000243970	1.690	0.838195	40041699	rs201925786	5_prime_UTR_variant	MODIFIER	ENSG00000090621	PABPC4	9.171	PPT1 (519870) - ENSG00000131238	PPT1 (525998) - ENSG00000131238
1_14	39226604	40679578	FALSE	1	40018509	39552837	rs4660808	chr1:40018509_C_T	L_HDL_FC	C	T	0.2276	0.0145	0.0166	0.2289	-0.0261	0.002	36.96	--+	3.8	2.079	2	0.4515	Free Cholesterol in Large HDL	mmol/L	Lipoprotein subclasses	Large HDL (average diameter 12.1 nm)	Non-derived	23563	23863	0.012998	0.061982	0.0788878	-0.0597401	0.0259762	1.66838	-0.0259661	0.00204411	36.2442	rs10888682||rs111452793||rs111745074||rs11205823||rs11206374||rs112566467||rs112646560||rs113825410||rs113879410||rs115236337||rs116401702||rs116784299||rs1180322||rs1180333||rs1180384||rs12028034||rs12035330||rs12037222||rs12043260||rs12064914||rs12076577||rs12135478||rs139401553||rs1472662||rs1537818||rs16826012||rs16826068||rs16826069||rs17264866||rs17343290||rs17491275||rs17513135||rs200234036||rs200922247||rs201468966||rs2036465||rs2282231||rs2293476||rs2296172||rs2296173||rs2296175||rs2490945||rs369943525||rs371894931||rs3768301||rs3768321||rs3916164||rs41264487||rs41270807||rs4329504||rs4660293||rs4660303||rs4660416||rs4660690||rs4660751||rs4660808||rs57214150||rs58302493||rs596991||rs599892||rs60069508||rs61232586||rs613511||rs61779275||rs61779282||rs61779284||rs61779305||rs61779306||rs61779331||rs61779359||rs61781362||rs61781364||rs61781371||rs61781391||rs61781392||rs61781393||rs61783378||rs61783383||rs621807||rs625384||rs66848709||rs66880209||rs67408364||rs67758468||rs67916282||rs710913||rs72634501||rs72637903||rs72663503||rs72663520||rs72663521||rs72665235||rs7546735||rs755249||rs76841360||rs771435780||rs77157953||rs79094524||rs80093081||rs869056032||rs879037||rs967530	TRUE	intron_variant&non_coding_transcript_variant	MODIFIER	PPIEL	ENSG00000243970	1.690	0.838195	40041699	rs201925786	5_prime_UTR_variant	MODIFIER	ENSG00000090621	PABPC4	9.171	PPT1 (519870) - ENSG00000131238	PPT1 (525998) - ENSG00000131238
1_14	39226604	40679578	FALSE	1	40018509	39552837	rs4660808	chr1:40018509_C_T	L_HDL_L	C	T	0.2276	0.0146	0.0166	0.2289	-0.0283	0.002	43.19	--+	20	2.499	2	0.5427	Total Lipids in Large HDL	mmol/L	Lipoprotein subclasses	Large HDL (average diameter 12.1 nm)	Composite	23559	23859	0.00781018	0.0618583	0.0459859	-0.0660188	0.0257473	1.9853	-0.0280729	0.00204151	42.2991	rs10888682||rs111452793||rs111745074||rs11205823||rs11206374||rs112566467||rs112646560||rs113825410||rs113879410||rs115236337||rs116401702||rs116784299||rs1180322||rs1180333||rs1180384||rs12028034||rs12035330||rs12037222||rs12043260||rs12064914||rs12076577||rs12135478||rs139401553||rs1472662||rs1537818||rs16826012||rs16826068||rs16826069||rs17264866||rs17343290||rs17491275||rs17513135||rs200234036||rs200922247||rs201468966||rs2036465||rs2282231||rs2293476||rs2296172||rs2296173||rs2296175||rs2490945||rs369943525||rs371894931||rs3768301||rs3768321||rs3916164||rs41264487||rs41270807||rs4329504||rs4660293||rs4660303||rs4660416||rs4660690||rs4660751||rs4660808||rs57214150||rs58302493||rs596991||rs599892||rs60069508||rs61232586||rs613511||rs61779275||rs61779282||rs61779284||rs61779305||rs61779306||rs61779331||rs61779359||rs61781362||rs61781364||rs61781371||rs61781391||rs61781392||rs61781393||rs61783378||rs61783383||rs621807||rs625384||rs66848709||rs66880209||rs67408364||rs67758468||rs67916282||rs710913||rs72634501||rs72637903||rs72663503||rs72663520||rs72663521||rs72665235||rs7546735||rs755249||rs76841360||rs771435780||rs77157953||rs79094524||rs80093081||rs869056032||rs879037||rs967530	TRUE	intron_variant&non_coding_transcript_variant	MODIFIER	PPIEL	ENSG00000243970	1.690	0.838195	40041699	rs201925786	5_prime_UTR_variant	MODIFIER	ENSG00000090621	PABPC4	9.171	PPT1 (519870) - ENSG00000131238	PPT1 (525998) - ENSG00000131238
1_14	39226604	40679578	FALSE	1	40018509	39552837	rs4660808	chr1:40018509_C_T	L_HDL_PL	C	T	0.2276	0.0147	0.0166	0.2289	-0.0272	0.002	39.91	--+	0	1.419	2	0.3081	Phospholipids in Large HDL	mmol/L	Lipoprotein subclasses	Large HDL (average diameter 12.1 nm)	Non-derived	23560	23860	0.00340564	0.0615747	0.0195911	-0.0550022	0.0257061	1.48969	-0.0270982	0.00204853	39.2191	rs10888682||rs111452793||rs111745074||rs11205823||rs11206374||rs112566467||rs112646560||rs113825410||rs113879410||rs115236337||rs116401702||rs116784299||rs1180322||rs1180333||rs1180384||rs12028034||rs12035330||rs12037222||rs12043260||rs12064914||rs12076577||rs12135478||rs139401553||rs1472662||rs1537818||rs16826012||rs16826068||rs16826069||rs17264866||rs17343290||rs17491275||rs17513135||rs200234036||rs200922247||rs201468966||rs2036465||rs2282231||rs2293476||rs2296172||rs2296173||rs2296175||rs2490945||rs369943525||rs371894931||rs3768301||rs3768321||rs3916164||rs41264487||rs41270807||rs4329504||rs4660293||rs4660303||rs4660416||rs4660690||rs4660751||rs4660808||rs57214150||rs58302493||rs596991||rs599892||rs60069508||rs61232586||rs613511||rs61779275||rs61779282||rs61779284||rs61779305||rs61779306||rs61779331||rs61779359||rs61781362||rs61781364||rs61781371||rs61781391||rs61781392||rs61781393||rs61783378||rs61783383||rs621807||rs625384||rs66848709||rs66880209||rs67408364||rs67758468||rs67916282||rs710913||rs72634501||rs72637903||rs72663503||rs72663520||rs72663521||rs72665235||rs7546735||rs755249||rs76841360||rs771435780||rs77157953||rs79094524||rs80093081||rs869056032||rs879037||rs967530	TRUE	intron_variant&non_coding_transcript_variant	MODIFIER	PPIEL	ENSG00000243970	1.690	0.838195	40041699	rs201925786	5_prime_UTR_variant	MODIFIER	ENSG00000090621	PABPC4	9.171	PPT1 (519870) - ENSG00000131238	PPT1 (525998) - ENSG00000131238
1_14	39226604	40679578	FALSE	1	40022482	39556810	rs76207570	chr1:40022482_C_T	M_HDL_C	C	T	0.2273	0.0152	0.0166	0.2287	-0.0358	0.0022	59.48	--+	0	1.951	2	0.4236	Cholesterol in Medium HDL	mmol/L	Lipoprotein subclasses	Medium HDL (average diameter 10.9 nm)	Composite	23568	23868	0.0345127	0.0629166	0.234096	-0.0581978	0.0267254	1.53115	-0.0357811	0.00219901	58.8031	rs10888682||rs111452793||rs111745074||rs11205823||rs11206374||rs112566467||rs112646560||rs113825410||rs113879410||rs115236337||rs116401702||rs116784299||rs1180322||rs1180333||rs1180384||rs12028034||rs12035330||rs12037222||rs12043260||rs12064914||rs12076577||rs12135478||rs139401553||rs1472662||rs1537818||rs16826012||rs16826068||rs16826069||rs17264866||rs17343290||rs17491275||rs17513135||rs200234036||rs200922247||rs201468966||rs2036465||rs2282231||rs2293476||rs2296172||rs2296173||rs2296175||rs2490945||rs369943525||rs371894931||rs3768301||rs3768321||rs3916164||rs41264487||rs41270807||rs4329504||rs4660293||rs4660303||rs4660416||rs4660690||rs4660751||rs4660808||rs57214150||rs58302493||rs596991||rs599892||rs60069508||rs61232586||rs613511||rs61779275||rs61779282||rs61779284||rs61779305||rs61779306||rs61779331||rs61779359||rs61781362||rs61781364||rs61781371||rs61781391||rs61781392||rs61781393||rs61783378||rs61783383||rs621807||rs625384||rs66848709||rs66880209||rs67408364||rs67758468||rs67916282||rs710913||rs72634501||rs72637903||rs72663503||rs72663520||rs72663521||rs72665235||rs7546735||rs755249||rs76841360||rs771435780||rs77157953||rs79094524||rs80093081||rs869056032||rs879037||rs967530	TRUE	downstream_gene_variant	MODIFIER	PABPC4	ENSG00000090621	0.099	0.838278	40041699	rs201925786	5_prime_UTR_variant	MODIFIER	ENSG00000090621	PABPC4	9.171	PPT1 (515897) - ENSG00000131238	PPT1 (522025) - ENSG00000131238
1_14	39226604	40679578	FALSE	1	40022482	39556810	rs76207570	chr1:40022482_C_T	M_HDL_CE	C	T	0.2273	0.0153	0.0166	0.2287	-0.0365	0.0022	60.95	--+	0	1.872	2	0.4064	Cholesteryl Esters in Medium HDL	mmol/L	Lipoprotein subclasses	Medium HDL (average diameter 10.9 nm)	Non-derived	23569	23869	0.0299948	0.0630361	0.197779	-0.0598403	0.0268037	1.59211	-0.0364431	0.00221274	60.2176	rs10888682||rs111452793||rs111745074||rs11205823||rs11206374||rs112566467||rs112646560||rs113825410||rs113879410||rs115236337||rs116401702||rs116784299||rs1180322||rs1180333||rs1180384||rs12028034||rs12035330||rs12037222||rs12043260||rs12064914||rs12076577||rs12135478||rs139401553||rs1472662||rs1537818||rs16826012||rs16826068||rs16826069||rs17264866||rs17343290||rs17491275||rs17513135||rs200234036||rs200922247||rs201468966||rs2036465||rs2282231||rs2293476||rs2296172||rs2296173||rs2296175||rs2490945||rs369943525||rs371894931||rs3768301||rs3768321||rs3916164||rs41264487||rs41270807||rs4329504||rs4660293||rs4660303||rs4660416||rs4660690||rs4660751||rs4660808||rs57214150||rs58302493||rs596991||rs599892||rs60069508||rs61232586||rs613511||rs61779275||rs61779282||rs61779284||rs61779305||rs61779306||rs61779331||rs61779359||rs61781362||rs61781364||rs61781371||rs61781391||rs61781392||rs61781393||rs61783378||rs61783383||rs621807||rs625384||rs66848709||rs66880209||rs67408364||rs67758468||rs67916282||rs710913||rs72634501||rs72637903||rs72663503||rs72663520||rs72663521||rs72665235||rs7546735||rs755249||rs76841360||rs771435780||rs77157953||rs79094524||rs80093081||rs869056032||rs879037||rs967530	TRUE	downstream_gene_variant	MODIFIER	PABPC4	ENSG00000090621	0.099	0.838278	40041699	rs201925786	5_prime_UTR_variant	MODIFIER	ENSG00000090621	PABPC4	9.171	PPT1 (515897) - ENSG00000131238	PPT1 (522025) - ENSG00000131238
1_14	39226604	40679578	FALSE	1	40033905	39568233	rs58302493	chr1:40033905_A_G	DHA_pct	G	A	0.151	0.0103	0.0125	0.152	-0.0205	0.0028	12.87	--+	67.7	6.2	2	1.346	Docosahexaenoic Acid to Total Fatty Acids percentage	%	Fatty acids	Fatty acid ratios	Percentage	23457	23757	0.0439588	0.0738396	0.258357	-0.0935588	0.0314328	2.53523	-0.0199712	0.0027755	12.2061	rs10888682||rs111452793||rs111745074||rs11205823||rs11206374||rs112566467||rs112646560||rs113825410||rs113879410||rs115236337||rs116401702||rs1180322||rs1180333||rs1180384||rs12028034||rs12035330||rs12037222||rs12043260||rs12064914||rs12076577||rs139401553||rs1472662||rs1537818||rs16826012||rs16826068||rs16826069||rs17264866||rs17343290||rs17491275||rs17513135||rs200234036||rs200922247||rs201468966||rs2036465||rs2282231||rs2293476||rs2296172||rs2296173||rs2296175||rs2490945||rs369943525||rs371894931||rs3768301||rs3768321||rs3916164||rs41264487||rs41270807||rs4660293||rs4660303||rs4660401||rs4660416||rs4660690||rs4660751||rs4660808||rs57214150||rs58302493||rs596991||rs599892||rs60069508||rs61232586||rs613511||rs61779275||rs61779282||rs61779284||rs61779305||rs61779306||rs61779331||rs61779359||rs61781362||rs61781364||rs61781371||rs61781391||rs61781392||rs61781393||rs61783378||rs61783383||rs621807||rs625384||rs66848709||rs66880209||rs67408364||rs67758468||rs67916282||rs710913||rs72634501||rs72637903||rs72663503||rs72663520||rs72663521||rs7546735||rs755249||rs76841360||rs771435780||rs79094524||rs80093081||rs869056032||rs879037||rs967530	TRUE	intron_variant	MODIFIER	PABPC4	ENSG00000090621	1.237	0.881516	40041699	rs201925786	5_prime_UTR_variant	MODIFIER	ENSG00000090621	PABPC4	9.171	PPT1 (504474) - ENSG00000131238	PPT1 (510602) - ENSG00000131238
1_14	39226604	40679578	FALSE	1	40035686	39570014	rs17513135	chr1:40035686_C_T	IDL_TG_pct	C	T	0.2264	0.015	0.0165	0.2277	0.0326	0.0023	45.67	++-	83.3	11.957	2	2.596	Triglycerides to Total Lipids in IDL percentage	%	Relative lipoprotein lipid concentrations	IDL ratios	Percentage	23613	23913	-0.13929	0.0640728	1.5271	0.0944289	0.0283672	3.05939	0.0323781	0.00228548	44.8331	rs10888682||rs111452793||rs111745074||rs11205823||rs11206374||rs112566467||rs112646560||rs113825410||rs113879410||rs115236337||rs116401702||rs116784299||rs1180322||rs1180333||rs1180384||rs12028034||rs12035330||rs12037222||rs12043260||rs12064914||rs12076577||rs12135478||rs139401553||rs1472662||rs1537818||rs16826012||rs16826068||rs16826069||rs17264866||rs17343290||rs17491275||rs17513135||rs200234036||rs200922247||rs201468966||rs2036465||rs2282231||rs2293476||rs2296172||rs2296173||rs2296175||rs2490945||rs369943525||rs371894931||rs3768301||rs3768321||rs3916164||rs41264487||rs41270807||rs4329504||rs4660293||rs4660303||rs4660416||rs4660690||rs4660751||rs4660808||rs57214150||rs58302493||rs596991||rs599892||rs60069508||rs61232586||rs613511||rs61779275||rs61779282||rs61779284||rs61779305||rs61779306||rs61779331||rs61779359||rs61781362||rs61781364||rs61781371||rs61781391||rs61781392||rs61781393||rs61783378||rs61783383||rs621807||rs625384||rs66848709||rs66880209||rs67408364||rs67758468||rs67916282||rs710913||rs72634501||rs72637903||rs72663503||rs72663520||rs72663521||rs72665235||rs7546735||rs755249||rs76841360||rs771435780||rs77157953||rs79094524||rs80093081||rs869056032||rs879037||rs967530	TRUE	splice_polypyrimidine_tract_variant&intron_variant	LOW	PABPC4	ENSG00000090621	16.92	0.827047	40041699	rs201925786	5_prime_UTR_variant	MODIFIER	ENSG00000090621	PABPC4	9.171	PPT1 (502693) - ENSG00000131238	PPT1 (508821) - ENSG00000131238
1_14	39226604	40679578	FALSE	1	40035686	39570014	rs17513135	chr1:40035686_C_T	LA_pct	C	T	0.2263	0.0153	0.0165	0.2277	-0.0226	0.0023	21.24	--+	56.6	4.609	2	1.001	Linoleic Acid to Total Fatty Acids percentage	%	Fatty acids	Fatty acid ratios	Percentage	23456	23756	0.0848293	0.0656914	0.706441	-0.0624762	0.0287012	1.53022	-0.0224409	0.00235254	20.8411	rs10888682||rs111452793||rs111745074||rs11205823||rs11206374||rs112566467||rs112646560||rs113825410||rs113879410||rs115236337||rs116401702||rs116784299||rs1180322||rs1180333||rs1180384||rs12028034||rs12035330||rs12037222||rs12043260||rs12064914||rs12076577||rs12135478||rs139401553||rs1472662||rs1537818||rs16826012||rs16826068||rs16826069||rs17264866||rs17343290||rs17491275||rs17513135||rs200234036||rs200922247||rs201468966||rs2036465||rs2282231||rs2293476||rs2296172||rs2296173||rs2296175||rs2490945||rs369943525||rs371894931||rs3768301||rs3768321||rs3916164||rs41264487||rs41270807||rs4329504||rs4660293||rs4660303||rs4660416||rs4660690||rs4660751||rs4660808||rs57214150||rs58302493||rs596991||rs599892||rs60069508||rs61232586||rs613511||rs61779275||rs61779282||rs61779284||rs61779305||rs61779306||rs61779331||rs61779359||rs61781362||rs61781364||rs61781371||rs61781391||rs61781392||rs61781393||rs61783378||rs61783383||rs621807||rs625384||rs66848709||rs66880209||rs67408364||rs67758468||rs67916282||rs710913||rs72634501||rs72637903||rs72663503||rs72663520||rs72663521||rs72665235||rs7546735||rs755249||rs76841360||rs771435780||rs77157953||rs79094524||rs80093081||rs869056032||rs879037||rs967530	TRUE	splice_polypyrimidine_tract_variant&intron_variant	LOW	PABPC4	ENSG00000090621	16.92	0.827047	40041699	rs201925786	5_prime_UTR_variant	MODIFIER	ENSG00000090621	PABPC4	9.171	PPT1 (502693) - ENSG00000131238	PPT1 (508821) - ENSG00000131238
1_14	39226604	40679578	FALSE	1	40035686	39570014	rs17513135	chr1:40035686_C_T	L_LDL_FC_pct	C	T	0.2264	0.0149	0.0165	0.2277	-0.0301	0.0023	39.87	--+	69.9	6.653	2	1.445	Free Cholesterol to Total Lipids in Large LDL percentage	%	Relative lipoprotein lipid concentrations	Large LDL ratios	Percentage	23617	23917	0.0505216	0.064055	0.366255	-0.0938284	0.0283701	3.02595	-0.0297531	0.00226186	38.7938	rs10888682||rs111452793||rs111745074||rs11205823||rs11206374||rs112566467||rs112646560||rs113825410||rs113879410||rs115236337||rs116401702||rs116784299||rs1180322||rs1180333||rs1180384||rs12028034||rs12035330||rs12037222||rs12043260||rs12064914||rs12076577||rs12135478||rs139401553||rs1472662||rs1537818||rs16826012||rs16826068||rs16826069||rs17264866||rs17343290||rs17491275||rs17513135||rs200234036||rs200922247||rs201468966||rs2036465||rs2282231||rs2293476||rs2296172||rs2296173||rs2296175||rs2490945||rs369943525||rs371894931||rs3768301||rs3768321||rs3916164||rs41264487||rs41270807||rs4329504||rs4660293||rs4660303||rs4660416||rs4660690||rs4660751||rs4660808||rs57214150||rs58302493||rs596991||rs599892||rs60069508||rs61232586||rs613511||rs61779275||rs61779282||rs61779284||rs61779305||rs61779306||rs61779331||rs61779359||rs61781362||rs61781364||rs61781371||rs61781391||rs61781392||rs61781393||rs61783378||rs61783383||rs621807||rs625384||rs66848709||rs66880209||rs67408364||rs67758468||rs67916282||rs710913||rs72634501||rs72637903||rs72663503||rs72663520||rs72663521||rs72665235||rs7546735||rs755249||rs76841360||rs771435780||rs77157953||rs79094524||rs80093081||rs869056032||rs879037||rs967530	TRUE	splice_polypyrimidine_tract_variant&intron_variant	LOW	PABPC4	ENSG00000090621	16.92	0.827047	40041699	rs201925786	5_prime_UTR_variant	MODIFIER	ENSG00000090621	PABPC4	9.171	PPT1 (502693) - ENSG00000131238	PPT1 (508821) - ENSG00000131238
1_14	39226604	40679578	FALSE	1	40035686	39570014	rs17513135	chr1:40035686_C_T	L_LDL_TG_pct	C	T	0.2264	0.0152	0.0165	0.2277	0.0324	0.0023	43.69	++-	85.3	13.632	2	2.96	Triglycerides to Total Lipids in Large LDL percentage	%	Relative lipoprotein lipid concentrations	Large LDL ratios	Percentage	23618	23918	-0.163515	0.0646192	1.94341	0.0927632	0.0286644	2.91671	0.0322363	0.00232509	42.9832	rs10888682||rs111452793||rs111745074||rs11205823||rs11206374||rs112566467||rs112646560||rs113825410||rs113879410||rs115236337||rs116401702||rs116784299||rs1180322||rs1180333||rs1180384||rs12028034||rs12035330||rs12037222||rs12043260||rs12064914||rs12076577||rs12135478||rs139401553||rs1472662||rs1537818||rs16826012||rs16826068||rs16826069||rs17264866||rs17343290||rs17491275||rs17513135||rs200234036||rs200922247||rs201468966||rs2036465||rs2282231||rs2293476||rs2296172||rs2296173||rs2296175||rs2490945||rs369943525||rs371894931||rs3768301||rs3768321||rs3916164||rs41264487||rs41270807||rs4329504||rs4660293||rs4660303||rs4660416||rs4660690||rs4660751||rs4660808||rs57214150||rs58302493||rs596991||rs599892||rs60069508||rs61232586||rs613511||rs61779275||rs61779282||rs61779284||rs61779305||rs61779306||rs61779331||rs61779359||rs61781362||rs61781364||rs61781371||rs61781391||rs61781392||rs61781393||rs61783378||rs61783383||rs621807||rs625384||rs66848709||rs66880209||rs67408364||rs67758468||rs67916282||rs710913||rs72634501||rs72637903||rs72663503||rs72663520||rs72663521||rs72665235||rs7546735||rs755249||rs76841360||rs771435780||rs77157953||rs79094524||rs80093081||rs869056032||rs879037||rs967530	TRUE	splice_polypyrimidine_tract_variant&intron_variant	LOW	PABPC4	ENSG00000090621	16.92	0.827047	40041699	rs201925786	5_prime_UTR_variant	MODIFIER	ENSG00000090621	PABPC4	9.171	PPT1 (502693) - ENSG00000131238	PPT1 (508821) - ENSG00000131238
1_14	39226604	40679578	FALSE	1	40035686	39570014	rs17513135	chr1:40035686_C_T	M_LDL_TG_pct	C	T	0.2263	0.0152	0.0165	0.2277	0.0284	0.0023	33.3	++-	86.6	14.958	2	3.248	Triglycerides to Total Lipids in Medium LDL percentage	%	Relative lipoprotein lipid concentrations	Medium LDL ratios	Percentage	23623	23923	-0.178955	0.0647363	2.24387	0.0907584	0.0287763	2.79294	0.0282866	0.00234679	32.7297	rs10888682||rs111452793||rs111745074||rs11205823||rs11206374||rs112566467||rs112646560||rs113825410||rs113879410||rs115236337||rs116401702||rs116784299||rs1180322||rs1180333||rs1180384||rs12028034||rs12035330||rs12037222||rs12043260||rs12064914||rs12076577||rs12135478||rs139401553||rs1472662||rs1537818||rs16826012||rs16826068||rs16826069||rs17264866||rs17343290||rs17491275||rs17513135||rs200234036||rs200922247||rs201468966||rs2036465||rs2282231||rs2293476||rs2296172||rs2296173||rs2296175||rs2490945||rs369943525||rs371894931||rs3768301||rs3768321||rs3916164||rs41264487||rs41270807||rs4329504||rs4660293||rs4660303||rs4660416||rs4660690||rs4660751||rs4660808||rs57214150||rs58302493||rs596991||rs599892||rs60069508||rs61232586||rs613511||rs61779275||rs61779282||rs61779284||rs61779305||rs61779306||rs61779331||rs61779359||rs61781362||rs61781364||rs61781371||rs61781391||rs61781392||rs61781393||rs61783378||rs61783383||rs621807||rs625384||rs66848709||rs66880209||rs67408364||rs67758468||rs67916282||rs710913||rs72634501||rs72637903||rs72663503||rs72663520||rs72663521||rs72665235||rs7546735||rs755249||rs76841360||rs771435780||rs77157953||rs79094524||rs80093081||rs869056032||rs879037||rs967530	TRUE	splice_polypyrimidine_tract_variant&intron_variant	LOW	PABPC4	ENSG00000090621	16.92	0.827047	40041699	rs201925786	5_prime_UTR_variant	MODIFIER	ENSG00000090621	PABPC4	9.171	PPT1 (502693) - ENSG00000131238	PPT1 (508821) - ENSG00000131238
1_14	39226604	40679578	FALSE	1	40035686	39570014	rs17513135	chr1:40035686_C_T	Omega_6_pct	C	T	0.2264	0.015	0.0165	0.2277	-0.0266	0.0023	29.25	--+	54.5	4.399	2	0.9552	Omega-6 Fatty Acids to Total Fatty Acids percentage	%	Fatty acids	Fatty acid ratios	Percentage	23452	23752	0.0194045	0.0650933	0.115984	-0.0843728	0.0293396	2.39459	-0.0262506	0.00234394	28.3866	rs10888682||rs111452793||rs111745074||rs11205823||rs11206374||rs112566467||rs112646560||rs113825410||rs113879410||rs115236337||rs116401702||rs116784299||rs1180322||rs1180333||rs1180384||rs12028034||rs12035330||rs12037222||rs12043260||rs12064914||rs12076577||rs12135478||rs139401553||rs1472662||rs1537818||rs16826012||rs16826068||rs16826069||rs17264866||rs17343290||rs17491275||rs17513135||rs200234036||rs200922247||rs201468966||rs2036465||rs2282231||rs2293476||rs2296172||rs2296173||rs2296175||rs2490945||rs369943525||rs371894931||rs3768301||rs3768321||rs3916164||rs41264487||rs41270807||rs4329504||rs4660293||rs4660303||rs4660416||rs4660690||rs4660751||rs4660808||rs57214150||rs58302493||rs596991||rs599892||rs60069508||rs61232586||rs613511||rs61779275||rs61779282||rs61779284||rs61779305||rs61779306||rs61779331||rs61779359||rs61781362||rs61781364||rs61781371||rs61781391||rs61781392||rs61781393||rs61783378||rs61783383||rs621807||rs625384||rs66848709||rs66880209||rs67408364||rs67758468||rs67916282||rs710913||rs72634501||rs72637903||rs72663503||rs72663520||rs72663521||rs72665235||rs7546735||rs755249||rs76841360||rs771435780||rs77157953||rs79094524||rs80093081||rs869056032||rs879037||rs967530	TRUE	splice_polypyrimidine_tract_variant&intron_variant	LOW	PABPC4	ENSG00000090621	16.92	0.827047	40041699	rs201925786	5_prime_UTR_variant	MODIFIER	ENSG00000090621	PABPC4	9.171	PPT1 (502693) - ENSG00000131238	PPT1 (508821) - ENSG00000131238
1_14	39226604	40679578	FALSE	1	40035928	39570256	rs3768321	chr1:40035928_G_T	Albumin	G	T	0.1955	0.0133	0.0147	0.1967	-0.0251	0.0026	21.43	--+	0	1.502	2	0.3261	Albumin	g/l	Fluid balance		Non-derived	23479	23779	0.0598721	0.0695826	0.409444	-0.022109	0.0308775	0.324242	-0.0251926	0.0025992	21.4884	rs10888682||rs111452793||rs111745074||rs11205823||rs11206374||rs112566467||rs112646560||rs113825410||rs113879410||rs115236337||rs116401702||rs116784299||rs1180322||rs1180333||rs1180384||rs12028034||rs12035330||rs12037222||rs12043260||rs12064914||rs12076577||rs12135478||rs139401553||rs1472662||rs1537818||rs16826012||rs16826068||rs16826069||rs17264866||rs17343290||rs17491275||rs17513135||rs200234036||rs200922247||rs201468966||rs2036465||rs2282231||rs2293476||rs2296172||rs2296173||rs2296175||rs2490945||rs369943525||rs371894931||rs3768301||rs3768321||rs3916164||rs41264487||rs41270807||rs4329504||rs4660293||rs4660303||rs4660401||rs4660416||rs4660690||rs4660751||rs4660808||rs57214150||rs58302493||rs596991||rs599892||rs60069508||rs61232586||rs613511||rs61779275||rs61779282||rs61779284||rs61779305||rs61779306||rs61779331||rs61779359||rs61781362||rs61781364||rs61781371||rs61781391||rs61781392||rs61781393||rs61783378||rs61783383||rs621807||rs625384||rs66848709||rs66880209||rs67408364||rs67758468||rs67916282||rs710913||rs72634501||rs72637903||rs72663503||rs72663520||rs72663521||rs72665235||rs7546735||rs755249||rs76841360||rs771435780||rs77157953||rs79094524||rs80093081||rs869056032||rs879037||rs967530	TRUE	intron_variant	MODIFIER	PABPC4	ENSG00000090621	21.9	0.814418	39766041	rs41270803	splice_region_variant&intron_variant	LOW	ENSG00000127603	MACF1	6.263	PPT1 (502451) - ENSG00000131238	PPT1 (508579) - ENSG00000131238
1_14	39226604	40679578	FALSE	1	40035928	39570256	rs3768321	chr1:40035928_G_T	ApoA1	G	T	0.1956	0.0127	0.0147	0.1967	-0.0352	0.0023	52.24	--+	0	1.786	2	0.3878	Apolipoprotein A1	g/l	Apolipoproteins		Non-derived	23440	23740	0.0486963	0.0671614	0.329372	-0.048715	0.0284605	1.0607	-0.0352255	0.00230766	51.8806	rs10888682||rs111452793||rs111745074||rs11205823||rs11206374||rs112566467||rs112646560||rs113825410||rs113879410||rs115236337||rs116401702||rs116784299||rs1180322||rs1180333||rs1180384||rs12028034||rs12035330||rs12037222||rs12043260||rs12064914||rs12076577||rs12135478||rs139401553||rs1472662||rs1537818||rs16826012||rs16826068||rs16826069||rs17264866||rs17343290||rs17491275||rs17513135||rs200234036||rs200922247||rs201468966||rs2036465||rs2282231||rs2293476||rs2296172||rs2296173||rs2296175||rs2490945||rs369943525||rs371894931||rs3768301||rs3768321||rs3916164||rs41264487||rs41270807||rs4329504||rs4660293||rs4660303||rs4660401||rs4660416||rs4660690||rs4660751||rs4660808||rs57214150||rs58302493||rs596991||rs599892||rs60069508||rs61232586||rs613511||rs61779275||rs61779282||rs61779284||rs61779305||rs61779306||rs61779331||rs61779359||rs61781362||rs61781364||rs61781371||rs61781391||rs61781392||rs61781393||rs61783378||rs61783383||rs621807||rs625384||rs66848709||rs66880209||rs67408364||rs67758468||rs67916282||rs710913||rs72634501||rs72637903||rs72663503||rs72663520||rs72663521||rs72665235||rs7546735||rs755249||rs76841360||rs771435780||rs77157953||rs79094524||rs80093081||rs869056032||rs879037||rs967530	TRUE	intron_variant	MODIFIER	PABPC4	ENSG00000090621	21.9	0.814418	39766041	rs41270803	splice_region_variant&intron_variant	LOW	ENSG00000127603	MACF1	6.263	PPT1 (502451) - ENSG00000131238	PPT1 (508579) - ENSG00000131238
1_14	39226604	40679578	FALSE	1	40035928	39570256	rs3768321	chr1:40035928_G_T	Cholines	G	T	0.1956	0.0129	0.0147	0.1967	-0.0212	0.0024	17.53	--+	80.5	10.254	2	2.227	Total Cholines	mmol/L	Other lipids		Non-derived	23436	23736	0.200463	0.0692668	2.41989	-0.0215741	0.0296095	0.331396	-0.0214763	0.00244296	17.8294	rs10888682||rs111452793||rs111745074||rs11205823||rs11206374||rs112566467||rs112646560||rs113825410||rs113879410||rs115236337||rs116401702||rs116784299||rs1180322||rs1180333||rs1180384||rs12028034||rs12035330||rs12037222||rs12043260||rs12064914||rs12076577||rs12135478||rs139401553||rs1472662||rs1537818||rs16826012||rs16826068||rs16826069||rs17264866||rs17343290||rs17491275||rs17513135||rs200234036||rs200922247||rs201468966||rs2036465||rs2282231||rs2293476||rs2296172||rs2296173||rs2296175||rs2490945||rs369943525||rs371894931||rs3768301||rs3768321||rs3916164||rs41264487||rs41270807||rs4329504||rs4660293||rs4660303||rs4660401||rs4660416||rs4660690||rs4660751||rs4660808||rs57214150||rs58302493||rs596991||rs599892||rs60069508||rs61232586||rs613511||rs61779275||rs61779282||rs61779284||rs61779305||rs61779306||rs61779331||rs61779359||rs61781362||rs61781364||rs61781371||rs61781391||rs61781392||rs61781393||rs61783378||rs61783383||rs621807||rs625384||rs66848709||rs66880209||rs67408364||rs67758468||rs67916282||rs710913||rs72634501||rs72637903||rs72663503||rs72663520||rs72663521||rs72665235||rs7546735||rs755249||rs76841360||rs771435780||rs77157953||rs79094524||rs80093081||rs869056032||rs879037||rs967530	TRUE	intron_variant	MODIFIER	PABPC4	ENSG00000090621	21.9	0.814418	39766041	rs41270803	splice_region_variant&intron_variant	LOW	ENSG00000127603	MACF1	6.263	PPT1 (502451) - ENSG00000131238	PPT1 (508579) - ENSG00000131238
1_14	39226604	40679578	FALSE	1	40035928	39570256	rs3768321	chr1:40035928_G_T	HDL_C	G	T	0.1957	0.0125	0.0147	0.1967	-0.039	0.0022	68.66	--+	52.2	4.182	2	0.908	HDL Cholesterol	mmol/L	Cholesterol		Composite	23406	23706	0.0279217	0.0659053	0.172753	-0.0880217	0.027689	2.83028	-0.0387154	0.00222094	67.3259	rs10888682||rs111452793||rs111745074||rs11205823||rs11206374||rs112566467||rs112646560||rs113825410||rs113879410||rs115236337||rs116401702||rs116784299||rs1180322||rs1180333||rs1180384||rs12028034||rs12035330||rs12037222||rs12043260||rs12064914||rs12076577||rs12135478||rs139401553||rs1472662||rs1537818||rs16826012||rs16826068||rs16826069||rs17264866||rs17343290||rs17491275||rs17513135||rs200234036||rs200922247||rs201468966||rs2036465||rs2282231||rs2293476||rs2296172||rs2296173||rs2296175||rs2490945||rs369943525||rs371894931||rs3768301||rs3768321||rs3916164||rs41264487||rs41270807||rs4329504||rs4660293||rs4660303||rs4660401||rs4660416||rs4660690||rs4660751||rs4660808||rs57214150||rs58302493||rs596991||rs599892||rs60069508||rs61232586||rs613511||rs61779275||rs61779282||rs61779284||rs61779305||rs61779306||rs61779331||rs61779359||rs61781362||rs61781364||rs61781371||rs61781391||rs61781392||rs61781393||rs61783378||rs61783383||rs621807||rs625384||rs66848709||rs66880209||rs67408364||rs67758468||rs67916282||rs710913||rs72634501||rs72637903||rs72663503||rs72663520||rs72663521||rs72665235||rs7546735||rs755249||rs76841360||rs771435780||rs77157953||rs79094524||rs80093081||rs869056032||rs879037||rs967530	TRUE	intron_variant	MODIFIER	PABPC4	ENSG00000090621	21.9	0.814418	39766041	rs41270803	splice_region_variant&intron_variant	LOW	ENSG00000127603	MACF1	6.263	PPT1 (502451) - ENSG00000131238	PPT1 (508579) - ENSG00000131238
1_14	39226604	40679578	FALSE	1	40035928	39570256	rs3768321	chr1:40035928_G_T	HDL_CE	G	T	0.1957	0.0126	0.0147	0.1967	-0.0405	0.0022	73.34	--+	56.2	4.565	2	0.9912	Cholesteryl Esters in HDL	mmol/L	Cholesteryl esters		Composite	23418	23718	0.0171312	0.065874	0.0997326	-0.0943749	0.0277095	3.18075	-0.0401894	0.0022314	71.795	rs10888682||rs111452793||rs111745074||rs11205823||rs11206374||rs112566467||rs112646560||rs113825410||rs113879410||rs115236337||rs116401702||rs116784299||rs1180322||rs1180333||rs1180384||rs12028034||rs12035330||rs12037222||rs12043260||rs12064914||rs12076577||rs12135478||rs139401553||rs1472662||rs1537818||rs16826012||rs16826068||rs16826069||rs17264866||rs17343290||rs17491275||rs17513135||rs200234036||rs200922247||rs201468966||rs2036465||rs2282231||rs2293476||rs2296172||rs2296173||rs2296175||rs2490945||rs369943525||rs371894931||rs3768301||rs3768321||rs3916164||rs41264487||rs41270807||rs4329504||rs4660293||rs4660303||rs4660401||rs4660416||rs4660690||rs4660751||rs4660808||rs57214150||rs58302493||rs596991||rs599892||rs60069508||rs61232586||rs613511||rs61779275||rs61779282||rs61779284||rs61779305||rs61779306||rs61779331||rs61779359||rs61781362||rs61781364||rs61781371||rs61781391||rs61781392||rs61781393||rs61783378||rs61783383||rs621807||rs625384||rs66848709||rs66880209||rs67408364||rs67758468||rs67916282||rs710913||rs72634501||rs72637903||rs72663503||rs72663520||rs72663521||rs72665235||rs7546735||rs755249||rs76841360||rs771435780||rs77157953||rs79094524||rs80093081||rs869056032||rs879037||rs967530	TRUE	intron_variant	MODIFIER	PABPC4	ENSG00000090621	21.9	0.814418	39766041	rs41270803	splice_region_variant&intron_variant	LOW	ENSG00000127603	MACF1	6.263	PPT1 (502451) - ENSG00000131238	PPT1 (508579) - ENSG00000131238
1_14	39226604	40679578	FALSE	1	40035928	39570256	rs3768321	chr1:40035928_G_T	HDL_FC	G	T	0.1957	0.0124	0.0147	0.1967	-0.032	0.0022	47.42	--+	21.4	2.544	2	0.5525	Free Cholesterol in HDL	mmol/L	Free cholesterol		Composite	23422	23722	0.053847	0.0660779	0.381818	-0.0577147	0.0277899	1.4223	-0.0319603	0.00220492	46.8849	rs10888682||rs111452793||rs111745074||rs11205823||rs11206374||rs112566467||rs112646560||rs113825410||rs113879410||rs115236337||rs116401702||rs116784299||rs1180322||rs1180333||rs1180384||rs12028034||rs12035330||rs12037222||rs12043260||rs12064914||rs12076577||rs12135478||rs139401553||rs1472662||rs1537818||rs16826012||rs16826068||rs16826069||rs17264866||rs17343290||rs17491275||rs17513135||rs200234036||rs200922247||rs201468966||rs2036465||rs2282231||rs2293476||rs2296172||rs2296173||rs2296175||rs2490945||rs369943525||rs371894931||rs3768301||rs3768321||rs3916164||rs41264487||rs41270807||rs4329504||rs4660293||rs4660303||rs4660401||rs4660416||rs4660690||rs4660751||rs4660808||rs57214150||rs58302493||rs596991||rs599892||rs60069508||rs61232586||rs613511||rs61779275||rs61779282||rs61779284||rs61779305||rs61779306||rs61779331||rs61779359||rs61781362||rs61781364||rs61781371||rs61781391||rs61781392||rs61781393||rs61783378||rs61783383||rs621807||rs625384||rs66848709||rs66880209||rs67408364||rs67758468||rs67916282||rs710913||rs72634501||rs72637903||rs72663503||rs72663520||rs72663521||rs72665235||rs7546735||rs755249||rs76841360||rs771435780||rs77157953||rs79094524||rs80093081||rs869056032||rs879037||rs967530	TRUE	intron_variant	MODIFIER	PABPC4	ENSG00000090621	21.9	0.814418	39766041	rs41270803	splice_region_variant&intron_variant	LOW	ENSG00000127603	MACF1	6.263	PPT1 (502451) - ENSG00000131238	PPT1 (508579) - ENSG00000131238
1_14	39226604	40679578	FALSE	1	40035928	39570256	rs3768321	chr1:40035928_G_T	HDL_L	G	T	0.1957	0.0126	0.0147	0.1967	-0.0338	0.0022	50.92	--+	0	1.466	2	0.3184	Total Lipids in HDL	mmol/L	Total lipids		Composite	23426	23726	0.0275397	0.0662971	0.168867	-0.0556006	0.0279245	1.33284	-0.0337347	0.00224423	50.342	rs10888682||rs111452793||rs111745074||rs11205823||rs11206374||rs112566467||rs112646560||rs113825410||rs113879410||rs115236337||rs116401702||rs116784299||rs1180322||rs1180333||rs1180384||rs12028034||rs12035330||rs12037222||rs12043260||rs12064914||rs12076577||rs12135478||rs139401553||rs1472662||rs1537818||rs16826012||rs16826068||rs16826069||rs17264866||rs17343290||rs17491275||rs17513135||rs200234036||rs200922247||rs201468966||rs2036465||rs2282231||rs2293476||rs2296172||rs2296173||rs2296175||rs2490945||rs369943525||rs371894931||rs3768301||rs3768321||rs3916164||rs41264487||rs41270807||rs4329504||rs4660293||rs4660303||rs4660401||rs4660416||rs4660690||rs4660751||rs4660808||rs57214150||rs58302493||rs596991||rs599892||rs60069508||rs61232586||rs613511||rs61779275||rs61779282||rs61779284||rs61779305||rs61779306||rs61779331||rs61779359||rs61781362||rs61781364||rs61781371||rs61781391||rs61781392||rs61781393||rs61783378||rs61783383||rs621807||rs625384||rs66848709||rs66880209||rs67408364||rs67758468||rs67916282||rs710913||rs72634501||rs72637903||rs72663503||rs72663520||rs72663521||rs72665235||rs7546735||rs755249||rs76841360||rs771435780||rs77157953||rs79094524||rs80093081||rs869056032||rs879037||rs967530	TRUE	intron_variant	MODIFIER	PABPC4	ENSG00000090621	21.9	0.814418	39766041	rs41270803	splice_region_variant&intron_variant	LOW	ENSG00000127603	MACF1	6.263	PPT1 (502451) - ENSG00000131238	PPT1 (508579) - ENSG00000131238
1_14	39226604	40679578	FALSE	1	40035928	39570256	rs3768321	chr1:40035928_G_T	HDL_P	G	T	0.1956	0.0129	0.0147	0.1967	-0.0377	0.0024	56.26	--+	60.4	5.055	2	1.098	Concentration of HDL Particles	mmol/L	Lipoprotein particle concentrations		Composite	23430	23730	0.108632	0.067993	0.958164	-0.0564557	0.0288613	1.29711	-0.0378004	0.00238237	55.9678	rs10888682||rs111452793||rs111745074||rs11205823||rs11206374||rs112566467||rs112646560||rs113825410||rs113879410||rs115236337||rs116401702||rs116784299||rs1180322||rs1180333||rs1180384||rs12028034||rs12035330||rs12037222||rs12043260||rs12064914||rs12076577||rs12135478||rs139401553||rs1472662||rs1537818||rs16826012||rs16826068||rs16826069||rs17264866||rs17343290||rs17491275||rs17513135||rs200234036||rs200922247||rs201468966||rs2036465||rs2282231||rs2293476||rs2296172||rs2296173||rs2296175||rs2490945||rs369943525||rs371894931||rs3768301||rs3768321||rs3916164||rs41264487||rs41270807||rs4329504||rs4660293||rs4660303||rs4660401||rs4660416||rs4660690||rs4660751||rs4660808||rs57214150||rs58302493||rs596991||rs599892||rs60069508||rs61232586||rs613511||rs61779275||rs61779282||rs61779284||rs61779305||rs61779306||rs61779331||rs61779359||rs61781362||rs61781364||rs61781371||rs61781391||rs61781392||rs61781393||rs61783378||rs61783383||rs621807||rs625384||rs66848709||rs66880209||rs67408364||rs67758468||rs67916282||rs710913||rs72634501||rs72637903||rs72663503||rs72663520||rs72663521||rs72665235||rs7546735||rs755249||rs76841360||rs771435780||rs77157953||rs79094524||rs80093081||rs869056032||rs879037||rs967530	TRUE	intron_variant	MODIFIER	PABPC4	ENSG00000090621	21.9	0.814418	39766041	rs41270803	splice_region_variant&intron_variant	LOW	ENSG00000127603	MACF1	6.263	PPT1 (502451) - ENSG00000131238	PPT1 (508579) - ENSG00000131238
1_14	39226604	40679578	FALSE	1	40035928	39570256	rs3768321	chr1:40035928_G_T	IDL_FC_pct	G	T	0.1955	0.0132	0.0147	0.1967	-0.02	0.0026	14.17	--+	80.7	10.365	2	2.251	Free Cholesterol to Total Lipids in IDL percentage	%	Relative lipoprotein lipid concentrations	IDL ratios	Percentage	23612	23912	0.069828	0.0697301	0.499446	-0.110288	0.0306777	3.48904	-0.0194597	0.00257504	13.3848	rs10888682||rs111452793||rs111745074||rs11205823||rs11206374||rs112566467||rs112646560||rs113825410||rs113879410||rs115236337||rs116401702||rs116784299||rs1180322||rs1180333||rs1180384||rs12028034||rs12035330||rs12037222||rs12043260||rs12064914||rs12076577||rs12135478||rs139401553||rs1472662||rs1537818||rs16826012||rs16826068||rs16826069||rs17264866||rs17343290||rs17491275||rs17513135||rs200234036||rs200922247||rs201468966||rs2036465||rs2282231||rs2293476||rs2296172||rs2296173||rs2296175||rs2490945||rs369943525||rs371894931||rs3768301||rs3768321||rs3916164||rs41264487||rs41270807||rs4329504||rs4660293||rs4660303||rs4660401||rs4660416||rs4660690||rs4660751||rs4660808||rs57214150||rs58302493||rs596991||rs599892||rs60069508||rs61232586||rs613511||rs61779275||rs61779282||rs61779284||rs61779305||rs61779306||rs61779331||rs61779359||rs61781362||rs61781364||rs61781371||rs61781391||rs61781392||rs61781393||rs61783378||rs61783383||rs621807||rs625384||rs66848709||rs66880209||rs67408364||rs67758468||rs67916282||rs710913||rs72634501||rs72637903||rs72663503||rs72663520||rs72663521||rs72665235||rs7546735||rs755249||rs76841360||rs771435780||rs77157953||rs79094524||rs80093081||rs869056032||rs879037||rs967530	TRUE	intron_variant	MODIFIER	PABPC4	ENSG00000090621	21.9	0.814418	39766041	rs41270803	splice_region_variant&intron_variant	LOW	ENSG00000127603	MACF1	6.263	PPT1 (502451) - ENSG00000131238	PPT1 (508579) - ENSG00000131238
1_14	39226604	40679578	FALSE	1	40035928	39570256	rs3768321	chr1:40035928_G_T	LDL_FC	G	T	0.1955	0.0134	0.0147	0.1967	-0.0166	0.0026	9.87	--+	88.1	16.791	2	3.646	Free Cholesterol in LDL	mmol/L	Free cholesterol		Composite	23421	23721	0.259307	0.0704646	3.63213	-0.053447	0.0305116	1.09785	-0.016687	0.0025931	9.90882	rs10888682||rs111452793||rs111745074||rs11205823||rs11206374||rs112566467||rs112646560||rs113825410||rs113879410||rs115236337||rs116401702||rs116784299||rs1180322||rs1180333||rs1180384||rs12028034||rs12035330||rs12037222||rs12043260||rs12064914||rs12076577||rs12135478||rs139401553||rs1472662||rs1537818||rs16826012||rs16826068||rs16826069||rs17264866||rs17343290||rs17491275||rs17513135||rs200234036||rs200922247||rs201468966||rs2036465||rs2282231||rs2293476||rs2296172||rs2296173||rs2296175||rs2490945||rs369943525||rs371894931||rs3768301||rs3768321||rs3916164||rs41264487||rs41270807||rs4329504||rs4660293||rs4660303||rs4660401||rs4660416||rs4660690||rs4660751||rs4660808||rs57214150||rs58302493||rs596991||rs599892||rs60069508||rs61232586||rs613511||rs61779275||rs61779282||rs61779284||rs61779305||rs61779306||rs61779331||rs61779359||rs61781362||rs61781364||rs61781371||rs61781391||rs61781392||rs61781393||rs61783378||rs61783383||rs621807||rs625384||rs66848709||rs66880209||rs67408364||rs67758468||rs67916282||rs710913||rs72634501||rs72637903||rs72663503||rs72663520||rs72663521||rs72665235||rs7546735||rs755249||rs76841360||rs771435780||rs77157953||rs79094524||rs80093081||rs869056032||rs879037||rs967530	TRUE	intron_variant	MODIFIER	PABPC4	ENSG00000090621	21.9	0.814418	39766041	rs41270803	splice_region_variant&intron_variant	LOW	ENSG00000127603	MACF1	6.263	PPT1 (502451) - ENSG00000131238	PPT1 (508579) - ENSG00000131238
1_14	39226604	40679578	FALSE	1	40035928	39570256	rs3768321	chr1:40035928_G_T	L_HDL_CE_pct	G	T	0.1957	0.0125	0.0147	0.1967	-0.0344	0.0024	46.25	--+	63.4	5.46	2	1.186	Cholesteryl Esters to Total Lipids in Large HDL percentage	%	Relative lipoprotein lipid concentrations	Large HDL ratios	Percentage	23636	23936	0.00171001	0.0687952	0.00869885	-0.103409	0.0303799	3.17758	-0.0340224	0.00239936	44.9127	rs10888682||rs111452793||rs111745074||rs11205823||rs11206374||rs112566467||rs112646560||rs113825410||rs113879410||rs115236337||rs116401702||rs116784299||rs1180322||rs1180333||rs1180384||rs12028034||rs12035330||rs12037222||rs12043260||rs12064914||rs12076577||rs12135478||rs139401553||rs1472662||rs1537818||rs16826012||rs16826068||rs16826069||rs17264866||rs17343290||rs17491275||rs17513135||rs200234036||rs200922247||rs201468966||rs2036465||rs2282231||rs2293476||rs2296172||rs2296173||rs2296175||rs2490945||rs369943525||rs371894931||rs3768301||rs3768321||rs3916164||rs41264487||rs41270807||rs4329504||rs4660293||rs4660303||rs4660401||rs4660416||rs4660690||rs4660751||rs4660808||rs57214150||rs58302493||rs596991||rs599892||rs60069508||rs61232586||rs613511||rs61779275||rs61779282||rs61779284||rs61779305||rs61779306||rs61779331||rs61779359||rs61781362||rs61781364||rs61781371||rs61781391||rs61781392||rs61781393||rs61783378||rs61783383||rs621807||rs625384||rs66848709||rs66880209||rs67408364||rs67758468||rs67916282||rs710913||rs72634501||rs72637903||rs72663503||rs72663520||rs72663521||rs72665235||rs7546735||rs755249||rs76841360||rs771435780||rs77157953||rs79094524||rs80093081||rs869056032||rs879037||rs967530	TRUE	intron_variant	MODIFIER	PABPC4	ENSG00000090621	21.9	0.814418	39766041	rs41270803	splice_region_variant&intron_variant	LOW	ENSG00000127603	MACF1	6.263	PPT1 (502451) - ENSG00000131238	PPT1 (508579) - ENSG00000131238
1_14	39226604	40679578	FALSE	1	40035928	39570256	rs3768321	chr1:40035928_G_T	L_HDL_C_pct	G	T	0.1957	0.0124	0.0147	0.1967	-0.0314	0.0023	40.2	--+	64.1	5.579	2	1.211	Cholesterol to Total Lipids in Large HDL percentage	%	Relative lipoprotein lipid concentrations	Large HDL ratios	Percentage	23635	23935	0.0195715	0.0683476	0.110918	-0.0985319	0.030012	2.98852	-0.031073	0.0023542	39.0506	rs10888682||rs111452793||rs111745074||rs11205823||rs11206374||rs112566467||rs112646560||rs113825410||rs113879410||rs115236337||rs116401702||rs116784299||rs1180322||rs1180333||rs1180384||rs12028034||rs12035330||rs12037222||rs12043260||rs12064914||rs12076577||rs12135478||rs139401553||rs1472662||rs1537818||rs16826012||rs16826068||rs16826069||rs17264866||rs17343290||rs17491275||rs17513135||rs200234036||rs200922247||rs201468966||rs2036465||rs2282231||rs2293476||rs2296172||rs2296173||rs2296175||rs2490945||rs369943525||rs371894931||rs3768301||rs3768321||rs3916164||rs41264487||rs41270807||rs4329504||rs4660293||rs4660303||rs4660401||rs4660416||rs4660690||rs4660751||rs4660808||rs57214150||rs58302493||rs596991||rs599892||rs60069508||rs61232586||rs613511||rs61779275||rs61779282||rs61779284||rs61779305||rs61779306||rs61779331||rs61779359||rs61781362||rs61781364||rs61781371||rs61781391||rs61781392||rs61781393||rs61783378||rs61783383||rs621807||rs625384||rs66848709||rs66880209||rs67408364||rs67758468||rs67916282||rs710913||rs72634501||rs72637903||rs72663503||rs72663520||rs72663521||rs72665235||rs7546735||rs755249||rs76841360||rs771435780||rs77157953||rs79094524||rs80093081||rs869056032||rs879037||rs967530	TRUE	intron_variant	MODIFIER	PABPC4	ENSG00000090621	21.9	0.814418	39766041	rs41270803	splice_region_variant&intron_variant	LOW	ENSG00000127603	MACF1	6.263	PPT1 (502451) - ENSG00000131238	PPT1 (508579) - ENSG00000131238
1_14	39226604	40679578	FALSE	1	40035928	39570256	rs3768321	chr1:40035928_G_T	L_HDL_P	G	T	0.1957	0.0123	0.0147	0.1967	-0.0306	0.0021	45.77	---	35.6	3.104	2	0.6741	Concentration of Large HDL Particles	mmol/L	Lipoprotein subclasses	Large HDL (average diameter 12.1 nm)	Non-derived	23558	23858	-0.00262816	0.0658948	0.0140414	-0.0769942	0.0271769	2.33627	-0.0303821	0.00214793	44.6968	rs10888682||rs111452793||rs111745074||rs11205823||rs11206374||rs112566467||rs112646560||rs113825410||rs113879410||rs115236337||rs116401702||rs116784299||rs1180322||rs1180333||rs1180384||rs12028034||rs12035330||rs12037222||rs12043260||rs12064914||rs12076577||rs12135478||rs139401553||rs1472662||rs1537818||rs16826012||rs16826068||rs16826069||rs17264866||rs17343290||rs17491275||rs17513135||rs200234036||rs200922247||rs201468966||rs2036465||rs2282231||rs2293476||rs2296172||rs2296173||rs2296175||rs2490945||rs369943525||rs371894931||rs3768301||rs3768321||rs3916164||rs41264487||rs41270807||rs4329504||rs4660293||rs4660303||rs4660401||rs4660416||rs4660690||rs4660751||rs4660808||rs57214150||rs58302493||rs596991||rs599892||rs60069508||rs61232586||rs613511||rs61779275||rs61779282||rs61779284||rs61779305||rs61779306||rs61779331||rs61779359||rs61781362||rs61781364||rs61781371||rs61781391||rs61781392||rs61781393||rs61783378||rs61783383||rs621807||rs625384||rs66848709||rs66880209||rs67408364||rs67758468||rs67916282||rs710913||rs72634501||rs72637903||rs72663503||rs72663520||rs72663521||rs72665235||rs7546735||rs755249||rs76841360||rs771435780||rs77157953||rs79094524||rs80093081||rs869056032||rs879037||rs967530	TRUE	intron_variant	MODIFIER	PABPC4	ENSG00000090621	21.9	0.814418	39766041	rs41270803	splice_region_variant&intron_variant	LOW	ENSG00000127603	MACF1	6.263	PPT1 (502451) - ENSG00000131238	PPT1 (508579) - ENSG00000131238
1_14	39226604	40679578	FALSE	1	40035928	39570256	rs3768321	chr1:40035928_G_T	L_HDL_PL_pct	G	T	0.1956	0.0128	0.0147	0.1967	0.0245	0.0025	22.45	++-	25.7	2.693	2	0.5848	Phospholipids to Total Lipids in Large HDL percentage	%	Relative lipoprotein lipid concentrations	Large HDL ratios	Percentage	23634	23934	-0.0517635	0.0701855	0.336484	0.0618651	0.0304258	1.37653	0.024341	0.00247991	22.0142	rs10888682||rs111452793||rs111745074||rs11205823||rs11206374||rs112566467||rs112646560||rs113825410||rs113879410||rs115236337||rs116401702||rs116784299||rs1180322||rs1180333||rs1180384||rs12028034||rs12035330||rs12037222||rs12043260||rs12064914||rs12076577||rs12135478||rs139401553||rs1472662||rs1537818||rs16826012||rs16826068||rs16826069||rs17264866||rs17343290||rs17491275||rs17513135||rs200234036||rs200922247||rs201468966||rs2036465||rs2282231||rs2293476||rs2296172||rs2296173||rs2296175||rs2490945||rs369943525||rs371894931||rs3768301||rs3768321||rs3916164||rs41264487||rs41270807||rs4329504||rs4660293||rs4660303||rs4660401||rs4660416||rs4660690||rs4660751||rs4660808||rs57214150||rs58302493||rs596991||rs599892||rs60069508||rs61232586||rs613511||rs61779275||rs61779282||rs61779284||rs61779305||rs61779306||rs61779331||rs61779359||rs61781362||rs61781364||rs61781371||rs61781391||rs61781392||rs61781393||rs61783378||rs61783383||rs621807||rs625384||rs66848709||rs66880209||rs67408364||rs67758468||rs67916282||rs710913||rs72634501||rs72637903||rs72663503||rs72663520||rs72663521||rs72665235||rs7546735||rs755249||rs76841360||rs771435780||rs77157953||rs79094524||rs80093081||rs869056032||rs879037||rs967530	TRUE	intron_variant	MODIFIER	PABPC4	ENSG00000090621	21.9	0.814418	39766041	rs41270803	splice_region_variant&intron_variant	LOW	ENSG00000127603	MACF1	6.263	PPT1 (502451) - ENSG00000131238	PPT1 (508579) - ENSG00000131238
1_14	39226604	40679578	FALSE	1	40035928	39570256	rs3768321	chr1:40035928_G_T	L_LDL_C_pct	G	T	0.1956	0.013	0.0147	0.1967	-0.0342	0.0025	42.68	--+	85.4	13.714	2	2.978	Cholesterol to Total Lipids in Large LDL percentage	%	Relative lipoprotein lipid concentrations	Large LDL ratios	Percentage	23615	23915	0.188861	0.0693255	2.1908	-0.089305	0.0300623	2.52702	-0.0341123	0.00248603	42.1229	rs10888682||rs111452793||rs111745074||rs11205823||rs11206374||rs112566467||rs112646560||rs113825410||rs113879410||rs115236337||rs116401702||rs116784299||rs1180322||rs1180333||rs1180384||rs12028034||rs12035330||rs12037222||rs12043260||rs12064914||rs12076577||rs12135478||rs139401553||rs1472662||rs1537818||rs16826012||rs16826068||rs16826069||rs17264866||rs17343290||rs17491275||rs17513135||rs200234036||rs200922247||rs201468966||rs2036465||rs2282231||rs2293476||rs2296172||rs2296173||rs2296175||rs2490945||rs369943525||rs371894931||rs3768301||rs3768321||rs3916164||rs41264487||rs41270807||rs4329504||rs4660293||rs4660303||rs4660401||rs4660416||rs4660690||rs4660751||rs4660808||rs57214150||rs58302493||rs596991||rs599892||rs60069508||rs61232586||rs613511||rs61779275||rs61779282||rs61779284||rs61779305||rs61779306||rs61779331||rs61779359||rs61781362||rs61781364||rs61781371||rs61781391||rs61781392||rs61781393||rs61783378||rs61783383||rs621807||rs625384||rs66848709||rs66880209||rs67408364||rs67758468||rs67916282||rs710913||rs72634501||rs72637903||rs72663503||rs72663520||rs72663521||rs72665235||rs7546735||rs755249||rs76841360||rs771435780||rs77157953||rs79094524||rs80093081||rs869056032||rs879037||rs967530	TRUE	intron_variant	MODIFIER	PABPC4	ENSG00000090621	21.9	0.814418	39766041	rs41270803	splice_region_variant&intron_variant	LOW	ENSG00000127603	MACF1	6.263	PPT1 (502451) - ENSG00000131238	PPT1 (508579) - ENSG00000131238
1_14	39226604	40679578	FALSE	1	40035928	39570256	rs3768321	chr1:40035928_G_T	L_LDL_FC	G	T	0.1955	0.0133	0.0147	0.1967	-0.0182	0.0026	11.82	--+	88	16.701	2	3.627	Free Cholesterol in Large LDL	mmol/L	Lipoprotein subclasses	Large LDL (average diameter 25.5 nm)	Non-derived	23535	23835	0.255863	0.0704673	3.54916	-0.0563944	0.0304309	1.19481	-0.0182496	0.00257783	11.8394	rs10888682||rs111452793||rs111745074||rs11205823||rs11206374||rs112566467||rs112646560||rs113825410||rs113879410||rs115236337||rs116401702||rs116784299||rs1180322||rs1180333||rs1180384||rs12028034||rs12035330||rs12037222||rs12043260||rs12064914||rs12076577||rs12135478||rs139401553||rs1472662||rs1537818||rs16826012||rs16826068||rs16826069||rs17264866||rs17343290||rs17491275||rs17513135||rs200234036||rs200922247||rs201468966||rs2036465||rs2282231||rs2293476||rs2296172||rs2296173||rs2296175||rs2490945||rs369943525||rs371894931||rs3768301||rs3768321||rs3916164||rs41264487||rs41270807||rs4329504||rs4660293||rs4660303||rs4660401||rs4660416||rs4660690||rs4660751||rs4660808||rs57214150||rs58302493||rs596991||rs599892||rs60069508||rs61232586||rs613511||rs61779275||rs61779282||rs61779284||rs61779305||rs61779306||rs61779331||rs61779359||rs61781362||rs61781364||rs61781371||rs61781391||rs61781392||rs61781393||rs61783378||rs61783383||rs621807||rs625384||rs66848709||rs66880209||rs67408364||rs67758468||rs67916282||rs710913||rs72634501||rs72637903||rs72663503||rs72663520||rs72663521||rs72665235||rs7546735||rs755249||rs76841360||rs771435780||rs77157953||rs79094524||rs80093081||rs869056032||rs879037||rs967530	TRUE	intron_variant	MODIFIER	PABPC4	ENSG00000090621	21.9	0.814418	39766041	rs41270803	splice_region_variant&intron_variant	LOW	ENSG00000127603	MACF1	6.263	PPT1 (502451) - ENSG00000131238	PPT1 (508579) - ENSG00000131238
1_14	39226604	40679578	FALSE	1	40035928	39570256	rs3768321	chr1:40035928_G_T	M_HDL_FC	G	T	0.1956	0.0127	0.0147	0.1967	-0.034	0.0023	49.65	--+	0	1.914	2	0.4156	Free Cholesterol in Medium HDL	mmol/L	Lipoprotein subclasses	Medium HDL (average diameter 10.9 nm)	Non-derived	23570	23870	0.0429962	0.0665374	0.285542	-0.0553273	0.0281674	1.30536	-0.0339044	0.00228361	49.1373	rs10888682||rs111452793||rs111745074||rs11205823||rs11206374||rs112566467||rs112646560||rs113825410||rs113879410||rs115236337||rs116401702||rs116784299||rs1180322||rs1180333||rs1180384||rs12028034||rs12035330||rs12037222||rs12043260||rs12064914||rs12076577||rs12135478||rs139401553||rs1472662||rs1537818||rs16826012||rs16826068||rs16826069||rs17264866||rs17343290||rs17491275||rs17513135||rs200234036||rs200922247||rs201468966||rs2036465||rs2282231||rs2293476||rs2296172||rs2296173||rs2296175||rs2490945||rs369943525||rs371894931||rs3768301||rs3768321||rs3916164||rs41264487||rs41270807||rs4329504||rs4660293||rs4660303||rs4660401||rs4660416||rs4660690||rs4660751||rs4660808||rs57214150||rs58302493||rs596991||rs599892||rs60069508||rs61232586||rs613511||rs61779275||rs61779282||rs61779284||rs61779305||rs61779306||rs61779331||rs61779359||rs61781362||rs61781364||rs61781371||rs61781391||rs61781392||rs61781393||rs61783378||rs61783383||rs621807||rs625384||rs66848709||rs66880209||rs67408364||rs67758468||rs67916282||rs710913||rs72634501||rs72637903||rs72663503||rs72663520||rs72663521||rs72665235||rs7546735||rs755249||rs76841360||rs771435780||rs77157953||rs79094524||rs80093081||rs869056032||rs879037||rs967530	TRUE	intron_variant	MODIFIER	PABPC4	ENSG00000090621	21.9	0.814418	39766041	rs41270803	splice_region_variant&intron_variant	LOW	ENSG00000127603	MACF1	6.263	PPT1 (502451) - ENSG00000131238	PPT1 (508579) - ENSG00000131238
1_14	39226604	40679578	FALSE	1	40035928	39570256	rs3768321	chr1:40035928_G_T	M_HDL_FC_pct	G	T	0.1957	0.0123	0.0147	0.1967	-0.0313	0.0022	45	--+	57.8	4.74	2	1.029	Free Cholesterol to Total Lipids in Medium HDL percentage	%	Relative lipoprotein lipid concentrations	Medium HDL ratios	Percentage	23642	23942	0.0869759	0.0664646	0.719722	-0.066531	0.0281149	1.74564	-0.0311747	0.00221044	44.4413	rs10888682||rs111452793||rs111745074||rs11205823||rs11206374||rs112566467||rs112646560||rs113825410||rs113879410||rs115236337||rs116401702||rs116784299||rs1180322||rs1180333||rs1180384||rs12028034||rs12035330||rs12037222||rs12043260||rs12064914||rs12076577||rs12135478||rs139401553||rs1472662||rs1537818||rs16826012||rs16826068||rs16826069||rs17264866||rs17343290||rs17491275||rs17513135||rs200234036||rs200922247||rs201468966||rs2036465||rs2282231||rs2293476||rs2296172||rs2296173||rs2296175||rs2490945||rs369943525||rs371894931||rs3768301||rs3768321||rs3916164||rs41264487||rs41270807||rs4329504||rs4660293||rs4660303||rs4660401||rs4660416||rs4660690||rs4660751||rs4660808||rs57214150||rs58302493||rs596991||rs599892||rs60069508||rs61232586||rs613511||rs61779275||rs61779282||rs61779284||rs61779305||rs61779306||rs61779331||rs61779359||rs61781362||rs61781364||rs61781371||rs61781391||rs61781392||rs61781393||rs61783378||rs61783383||rs621807||rs625384||rs66848709||rs66880209||rs67408364||rs67758468||rs67916282||rs710913||rs72634501||rs72637903||rs72663503||rs72663520||rs72663521||rs72665235||rs7546735||rs755249||rs76841360||rs771435780||rs77157953||rs79094524||rs80093081||rs869056032||rs879037||rs967530	TRUE	intron_variant	MODIFIER	PABPC4	ENSG00000090621	21.9	0.814418	39766041	rs41270803	splice_region_variant&intron_variant	LOW	ENSG00000127603	MACF1	6.263	PPT1 (502451) - ENSG00000131238	PPT1 (508579) - ENSG00000131238
1_14	39226604	40679578	FALSE	1	40035928	39570256	rs3768321	chr1:40035928_G_T	M_HDL_P	G	T	0.1956	0.0128	0.0147	0.1967	-0.0346	0.0023	49.64	--+	0	1.182	2	0.2568	Concentration of Medium HDL Particles	mmol/L	Lipoprotein subclasses	Medium HDL (average diameter 10.9 nm)	Non-derived	23565	23865	0.028352	0.0670288	0.172432	-0.0501185	0.028335	1.1139	-0.0345503	0.00232625	49.1728	rs10888682||rs111452793||rs111745074||rs11205823||rs11206374||rs112566467||rs112646560||rs113825410||rs113879410||rs115236337||rs116401702||rs116784299||rs1180322||rs1180333||rs1180384||rs12028034||rs12035330||rs12037222||rs12043260||rs12064914||rs12076577||rs12135478||rs139401553||rs1472662||rs1537818||rs16826012||rs16826068||rs16826069||rs17264866||rs17343290||rs17491275||rs17513135||rs200234036||rs200922247||rs201468966||rs2036465||rs2282231||rs2293476||rs2296172||rs2296173||rs2296175||rs2490945||rs369943525||rs371894931||rs3768301||rs3768321||rs3916164||rs41264487||rs41270807||rs4329504||rs4660293||rs4660303||rs4660401||rs4660416||rs4660690||rs4660751||rs4660808||rs57214150||rs58302493||rs596991||rs599892||rs60069508||rs61232586||rs613511||rs61779275||rs61779282||rs61779284||rs61779305||rs61779306||rs61779331||rs61779359||rs61781362||rs61781364||rs61781371||rs61781391||rs61781392||rs61781393||rs61783378||rs61783383||rs621807||rs625384||rs66848709||rs66880209||rs67408364||rs67758468||rs67916282||rs710913||rs72634501||rs72637903||rs72663503||rs72663520||rs72663521||rs72665235||rs7546735||rs755249||rs76841360||rs771435780||rs77157953||rs79094524||rs80093081||rs869056032||rs879037||rs967530	TRUE	intron_variant	MODIFIER	PABPC4	ENSG00000090621	21.9	0.814418	39766041	rs41270803	splice_region_variant&intron_variant	LOW	ENSG00000127603	MACF1	6.263	PPT1 (502451) - ENSG00000131238	PPT1 (508579) - ENSG00000131238
1_14	39226604	40679578	FALSE	1	40035928	39570256	rs3768321	chr1:40035928_G_T	M_HDL_PL_pct	G	T	0.1957	0.0126	0.0147	0.1967	0.0429	0.0024	71.08	++-	70.2	6.716	2	1.458	Phospholipids to Total Lipids in Medium HDL percentage	%	Relative lipoprotein lipid concentrations	Medium HDL ratios	Percentage	23639	23939	-0.0321797	0.0688503	0.193668	0.113536	0.0301132	3.78771	0.0425192	0.00240175	69.4036	rs10888682||rs111452793||rs111745074||rs11205823||rs11206374||rs112566467||rs112646560||rs113825410||rs113879410||rs115236337||rs116401702||rs116784299||rs1180322||rs1180333||rs1180384||rs12028034||rs12035330||rs12037222||rs12043260||rs12064914||rs12076577||rs12135478||rs139401553||rs1472662||rs1537818||rs16826012||rs16826068||rs16826069||rs17264866||rs17343290||rs17491275||rs17513135||rs200234036||rs200922247||rs201468966||rs2036465||rs2282231||rs2293476||rs2296172||rs2296173||rs2296175||rs2490945||rs369943525||rs371894931||rs3768301||rs3768321||rs3916164||rs41264487||rs41270807||rs4329504||rs4660293||rs4660303||rs4660401||rs4660416||rs4660690||rs4660751||rs4660808||rs57214150||rs58302493||rs596991||rs599892||rs60069508||rs61232586||rs613511||rs61779275||rs61779282||rs61779284||rs61779305||rs61779306||rs61779331||rs61779359||rs61781362||rs61781364||rs61781371||rs61781391||rs61781392||rs61781393||rs61783378||rs61783383||rs621807||rs625384||rs66848709||rs66880209||rs67408364||rs67758468||rs67916282||rs710913||rs72634501||rs72637903||rs72663503||rs72663520||rs72663521||rs72665235||rs7546735||rs755249||rs76841360||rs771435780||rs77157953||rs79094524||rs80093081||rs869056032||rs879037||rs967530	TRUE	intron_variant	MODIFIER	PABPC4	ENSG00000090621	21.9	0.814418	39766041	rs41270803	splice_region_variant&intron_variant	LOW	ENSG00000127603	MACF1	6.263	PPT1 (502451) - ENSG00000131238	PPT1 (508579) - ENSG00000131238
1_14	39226604	40679578	FALSE	1	40035928	39570256	rs3768321	chr1:40035928_G_T	M_LDL_C_pct	G	T	0.1955	0.0135	0.0147	0.1967	-0.0234	0.0026	18.43	--+	88.1	16.807	2	3.65	Cholesterol to Total Lipids in Medium LDL percentage	%	Relative lipoprotein lipid concentrations	Medium LDL ratios	Percentage	23620	23920	0.245811	0.0701773	3.33672	-0.0675263	0.0305206	1.56971	-0.0234559	0.00262782	18.3549	rs10888682||rs111452793||rs111745074||rs11205823||rs11206374||rs112566467||rs112646560||rs113825410||rs113879410||rs115236337||rs116401702||rs116784299||rs1180322||rs1180333||rs1180384||rs12028034||rs12035330||rs12037222||rs12043260||rs12064914||rs12076577||rs12135478||rs139401553||rs1472662||rs1537818||rs16826012||rs16826068||rs16826069||rs17264866||rs17343290||rs17491275||rs17513135||rs200234036||rs200922247||rs201468966||rs2036465||rs2282231||rs2293476||rs2296172||rs2296173||rs2296175||rs2490945||rs369943525||rs371894931||rs3768301||rs3768321||rs3916164||rs41264487||rs41270807||rs4329504||rs4660293||rs4660303||rs4660401||rs4660416||rs4660690||rs4660751||rs4660808||rs57214150||rs58302493||rs596991||rs599892||rs60069508||rs61232586||rs613511||rs61779275||rs61779282||rs61779284||rs61779305||rs61779306||rs61779331||rs61779359||rs61781362||rs61781364||rs61781371||rs61781391||rs61781392||rs61781393||rs61783378||rs61783383||rs621807||rs625384||rs66848709||rs66880209||rs67408364||rs67758468||rs67916282||rs710913||rs72634501||rs72637903||rs72663503||rs72663520||rs72663521||rs72665235||rs7546735||rs755249||rs76841360||rs771435780||rs77157953||rs79094524||rs80093081||rs869056032||rs879037||rs967530	TRUE	intron_variant	MODIFIER	PABPC4	ENSG00000090621	21.9	0.814418	39766041	rs41270803	splice_region_variant&intron_variant	LOW	ENSG00000127603	MACF1	6.263	PPT1 (502451) - ENSG00000131238	PPT1 (508579) - ENSG00000131238
1_14	39226604	40679578	FALSE	1	40035928	39570256	rs3768321	chr1:40035928_G_T	S_HDL_C	G	T	0.1955	0.0133	0.0147	0.1967	-0.0287	0.0026	28.1	--+	85.6	13.846	2	3.007	Cholesterol in Small HDL	mmol/L	Lipoprotein subclasses	Small HDL (average diameter 8.7 nm)	Composite	23575	23875	0.231965	0.0708237	2.97647	-0.0452145	0.0305318	0.85813	-0.0289271	0.00258671	28.3062	rs10888682||rs111452793||rs111745074||rs11205823||rs11206374||rs112566467||rs112646560||rs113825410||rs113879410||rs115236337||rs116401702||rs116784299||rs1180322||rs1180333||rs1180384||rs12028034||rs12035330||rs12037222||rs12043260||rs12064914||rs12076577||rs12135478||rs139401553||rs1472662||rs1537818||rs16826012||rs16826068||rs16826069||rs17264866||rs17343290||rs17491275||rs17513135||rs200234036||rs200922247||rs201468966||rs2036465||rs2282231||rs2293476||rs2296172||rs2296173||rs2296175||rs2490945||rs369943525||rs371894931||rs3768301||rs3768321||rs3916164||rs41264487||rs41270807||rs4329504||rs4660293||rs4660303||rs4660401||rs4660416||rs4660690||rs4660751||rs4660808||rs57214150||rs58302493||rs596991||rs599892||rs60069508||rs61232586||rs613511||rs61779275||rs61779282||rs61779284||rs61779305||rs61779306||rs61779331||rs61779359||rs61781362||rs61781364||rs61781371||rs61781391||rs61781392||rs61781393||rs61783378||rs61783383||rs621807||rs625384||rs66848709||rs66880209||rs67408364||rs67758468||rs67916282||rs710913||rs72634501||rs72637903||rs72663503||rs72663520||rs72663521||rs72665235||rs7546735||rs755249||rs76841360||rs771435780||rs77157953||rs79094524||rs80093081||rs869056032||rs879037||rs967530	TRUE	intron_variant	MODIFIER	PABPC4	ENSG00000090621	21.9	0.814418	39766041	rs41270803	splice_region_variant&intron_variant	LOW	ENSG00000127603	MACF1	6.263	PPT1 (502451) - ENSG00000131238	PPT1 (508579) - ENSG00000131238
1_14	39226604	40679578	FALSE	1	40035928	39570256	rs3768321	chr1:40035928_G_T	S_HDL_CE	G	T	0.1955	0.0133	0.0147	0.1967	-0.0294	0.0026	29.47	--+	84.3	12.74	2	2.766	Cholesteryl Esters in Small HDL	mmol/L	Lipoprotein subclasses	Small HDL (average diameter 8.7 nm)	Non-derived	23576	23876	0.217048	0.0709308	2.65494	-0.0543002	0.0305594	1.12154	-0.0295683	0.0025876	29.5133	rs10888682||rs111452793||rs111745074||rs11205823||rs11206374||rs112566467||rs112646560||rs113825410||rs113879410||rs115236337||rs116401702||rs116784299||rs1180322||rs1180333||rs1180384||rs12028034||rs12035330||rs12037222||rs12043260||rs12064914||rs12076577||rs12135478||rs139401553||rs1472662||rs1537818||rs16826012||rs16826068||rs16826069||rs17264866||rs17343290||rs17491275||rs17513135||rs200234036||rs200922247||rs201468966||rs2036465||rs2282231||rs2293476||rs2296172||rs2296173||rs2296175||rs2490945||rs369943525||rs371894931||rs3768301||rs3768321||rs3916164||rs41264487||rs41270807||rs4329504||rs4660293||rs4660303||rs4660401||rs4660416||rs4660690||rs4660751||rs4660808||rs57214150||rs58302493||rs596991||rs599892||rs60069508||rs61232586||rs613511||rs61779275||rs61779282||rs61779284||rs61779305||rs61779306||rs61779331||rs61779359||rs61781362||rs61781364||rs61781371||rs61781391||rs61781392||rs61781393||rs61783378||rs61783383||rs621807||rs625384||rs66848709||rs66880209||rs67408364||rs67758468||rs67916282||rs710913||rs72634501||rs72637903||rs72663503||rs72663520||rs72663521||rs72665235||rs7546735||rs755249||rs76841360||rs771435780||rs77157953||rs79094524||rs80093081||rs869056032||rs879037||rs967530	TRUE	intron_variant	MODIFIER	PABPC4	ENSG00000090621	21.9	0.814418	39766041	rs41270803	splice_region_variant&intron_variant	LOW	ENSG00000127603	MACF1	6.263	PPT1 (502451) - ENSG00000131238	PPT1 (508579) - ENSG00000131238
1_14	39226604	40679578	FALSE	1	40035928	39570256	rs3768321	chr1:40035928_G_T	S_HDL_FC	G	T	0.1956	0.0131	0.0147	0.1967	-0.0213	0.0025	16.45	--+	85	13.34	2	2.897	Free Cholesterol in Small HDL	mmol/L	Lipoprotein subclasses	Small HDL (average diameter 8.7 nm)	Non-derived	23577	23877	0.232193	0.0700675	3.0361	-0.00688184	0.0304388	0.0855864	-0.0217185	0.00253663	16.9548	rs10888682||rs111452793||rs111745074||rs11205823||rs11206374||rs112566467||rs112646560||rs113825410||rs113879410||rs115236337||rs116401702||rs116784299||rs1180322||rs1180333||rs1180384||rs12028034||rs12035330||rs12037222||rs12043260||rs12064914||rs12076577||rs12135478||rs139401553||rs1472662||rs1537818||rs16826012||rs16826068||rs16826069||rs17264866||rs17343290||rs17491275||rs17513135||rs200234036||rs200922247||rs201468966||rs2036465||rs2282231||rs2293476||rs2296172||rs2296173||rs2296175||rs2490945||rs369943525||rs371894931||rs3768301||rs3768321||rs3916164||rs41264487||rs41270807||rs4329504||rs4660293||rs4660303||rs4660401||rs4660416||rs4660690||rs4660751||rs4660808||rs57214150||rs58302493||rs596991||rs599892||rs60069508||rs61232586||rs613511||rs61779275||rs61779282||rs61779284||rs61779305||rs61779306||rs61779331||rs61779359||rs61781362||rs61781364||rs61781371||rs61781391||rs61781392||rs61781393||rs61783378||rs61783383||rs621807||rs625384||rs66848709||rs66880209||rs67408364||rs67758468||rs67916282||rs710913||rs72634501||rs72637903||rs72663503||rs72663520||rs72663521||rs72665235||rs7546735||rs755249||rs76841360||rs771435780||rs77157953||rs79094524||rs80093081||rs869056032||rs879037||rs967530	TRUE	intron_variant	MODIFIER	PABPC4	ENSG00000090621	21.9	0.814418	39766041	rs41270803	splice_region_variant&intron_variant	LOW	ENSG00000127603	MACF1	6.263	PPT1 (502451) - ENSG00000131238	PPT1 (508579) - ENSG00000131238
1_14	39226604	40679578	FALSE	1	40035928	39570256	rs3768321	chr1:40035928_G_T	S_HDL_L	G	T	0.1955	0.0132	0.0147	0.1967	-0.0178	0.0026	11.39	--+	80	10.005	2	2.173	Total Lipids in Small HDL	mmol/L	Lipoprotein subclasses	Small HDL (average diameter 8.7 nm)	Composite	23573	23873	0.203371	0.0707445	2.39322	-0.00389508	0.030593	0.0463911	-0.0182072	0.00258022	11.7675	rs10888682||rs111452793||rs111745074||rs11205823||rs11206374||rs112566467||rs112646560||rs113825410||rs113879410||rs115236337||rs116401702||rs116784299||rs1180322||rs1180333||rs1180384||rs12028034||rs12035330||rs12037222||rs12043260||rs12064914||rs12076577||rs12135478||rs139401553||rs1472662||rs1537818||rs16826012||rs16826068||rs16826069||rs17264866||rs17343290||rs17491275||rs17513135||rs200234036||rs200922247||rs201468966||rs2036465||rs2282231||rs2293476||rs2296172||rs2296173||rs2296175||rs2490945||rs369943525||rs371894931||rs3768301||rs3768321||rs3916164||rs41264487||rs41270807||rs4329504||rs4660293||rs4660303||rs4660401||rs4660416||rs4660690||rs4660751||rs4660808||rs57214150||rs58302493||rs596991||rs599892||rs60069508||rs61232586||rs613511||rs61779275||rs61779282||rs61779284||rs61779305||rs61779306||rs61779331||rs61779359||rs61781362||rs61781364||rs61781371||rs61781391||rs61781392||rs61781393||rs61783378||rs61783383||rs621807||rs625384||rs66848709||rs66880209||rs67408364||rs67758468||rs67916282||rs710913||rs72634501||rs72637903||rs72663503||rs72663520||rs72663521||rs72665235||rs7546735||rs755249||rs76841360||rs771435780||rs77157953||rs79094524||rs80093081||rs869056032||rs879037||rs967530	TRUE	intron_variant	MODIFIER	PABPC4	ENSG00000090621	21.9	0.814418	39766041	rs41270803	splice_region_variant&intron_variant	LOW	ENSG00000127603	MACF1	6.263	PPT1 (502451) - ENSG00000131238	PPT1 (508579) - ENSG00000131238
1_14	39226604	40679578	FALSE	1	40035928	39570256	rs3768321	chr1:40035928_G_T	S_HDL_P	G	T	0.1955	0.0133	0.0147	0.1967	-0.0245	0.0026	20.64	--+	85.9	14.175	2	3.078	Concentration of Small HDL Particles	mmol/L	Lipoprotein subclasses	Small HDL (average diameter 8.7 nm)	Non-derived	23572	23872	0.241828	0.0709168	3.18738	-0.0317899	0.0306988	0.522277	-0.0248193	0.00259409	20.9611	rs10888682||rs111452793||rs111745074||rs11205823||rs11206374||rs112566467||rs112646560||rs113825410||rs113879410||rs115236337||rs116401702||rs116784299||rs1180322||rs1180333||rs1180384||rs12028034||rs12035330||rs12037222||rs12043260||rs12064914||rs12076577||rs12135478||rs139401553||rs1472662||rs1537818||rs16826012||rs16826068||rs16826069||rs17264866||rs17343290||rs17491275||rs17513135||rs200234036||rs200922247||rs201468966||rs2036465||rs2282231||rs2293476||rs2296172||rs2296173||rs2296175||rs2490945||rs369943525||rs371894931||rs3768301||rs3768321||rs3916164||rs41264487||rs41270807||rs4329504||rs4660293||rs4660303||rs4660401||rs4660416||rs4660690||rs4660751||rs4660808||rs57214150||rs58302493||rs596991||rs599892||rs60069508||rs61232586||rs613511||rs61779275||rs61779282||rs61779284||rs61779305||rs61779306||rs61779331||rs61779359||rs61781362||rs61781364||rs61781371||rs61781391||rs61781392||rs61781393||rs61783378||rs61783383||rs621807||rs625384||rs66848709||rs66880209||rs67408364||rs67758468||rs67916282||rs710913||rs72634501||rs72637903||rs72663503||rs72663520||rs72663521||rs72665235||rs7546735||rs755249||rs76841360||rs771435780||rs77157953||rs79094524||rs80093081||rs869056032||rs879037||rs967530	TRUE	intron_variant	MODIFIER	PABPC4	ENSG00000090621	21.9	0.814418	39766041	rs41270803	splice_region_variant&intron_variant	LOW	ENSG00000127603	MACF1	6.263	PPT1 (502451) - ENSG00000131238	PPT1 (508579) - ENSG00000131238
1_14	39226604	40679578	FALSE	1	40035928	39570256	rs3768321	chr1:40035928_G_T	S_LDL_C_pct	G	T	0.1955	0.0136	0.0147	0.1967	-0.0269	0.0026	24.11	--+	91.6	23.702	2	5.147	Cholesterol to Total Lipids in Small LDL percentage	%	Relative lipoprotein lipid concentrations	Small LDL ratios	Percentage	23625	23925	0.273246	0.0701396	4.00924	-0.0973078	0.0303349	2.87368	-0.0267518	0.00262141	23.7256	rs10888682||rs111452793||rs111745074||rs11205823||rs11206374||rs112566467||rs112646560||rs113825410||rs113879410||rs115236337||rs116401702||rs116784299||rs1180322||rs1180333||rs1180384||rs12028034||rs12035330||rs12037222||rs12043260||rs12064914||rs12076577||rs12135478||rs139401553||rs1472662||rs1537818||rs16826012||rs16826068||rs16826069||rs17264866||rs17343290||rs17491275||rs17513135||rs200234036||rs200922247||rs201468966||rs2036465||rs2282231||rs2293476||rs2296172||rs2296173||rs2296175||rs2490945||rs369943525||rs371894931||rs3768301||rs3768321||rs3916164||rs41264487||rs41270807||rs4329504||rs4660293||rs4660303||rs4660401||rs4660416||rs4660690||rs4660751||rs4660808||rs57214150||rs58302493||rs596991||rs599892||rs60069508||rs61232586||rs613511||rs61779275||rs61779282||rs61779284||rs61779305||rs61779306||rs61779331||rs61779359||rs61781362||rs61781364||rs61781371||rs61781391||rs61781392||rs61781393||rs61783378||rs61783383||rs621807||rs625384||rs66848709||rs66880209||rs67408364||rs67758468||rs67916282||rs710913||rs72634501||rs72637903||rs72663503||rs72663520||rs72663521||rs72665235||rs7546735||rs755249||rs76841360||rs771435780||rs77157953||rs79094524||rs80093081||rs869056032||rs879037||rs967530	TRUE	intron_variant	MODIFIER	PABPC4	ENSG00000090621	21.9	0.814418	39766041	rs41270803	splice_region_variant&intron_variant	LOW	ENSG00000127603	MACF1	6.263	PPT1 (502451) - ENSG00000131238	PPT1 (508579) - ENSG00000131238
1_14	39226604	40679578	FALSE	1	40035928	39570256	rs3768321	chr1:40035928_G_T	Sphingomyelins	G	T	0.1956	0.013	0.0147	0.1967	-0.024	0.0024	22.15	--+	86.3	14.592	2	3.169	Sphingomyelins	mmol/L	Other lipids		Non-derived	23438	23738	0.230852	0.0689355	3.09065	-0.052295	0.0294901	1.11817	-0.0241565	0.00245039	22.1995	rs10888682||rs111452793||rs111745074||rs11205823||rs11206374||rs112566467||rs112646560||rs113825410||rs113879410||rs115236337||rs116401702||rs116784299||rs1180322||rs1180333||rs1180384||rs12028034||rs12035330||rs12037222||rs12043260||rs12064914||rs12076577||rs12135478||rs139401553||rs1472662||rs1537818||rs16826012||rs16826068||rs16826069||rs17264866||rs17343290||rs17491275||rs17513135||rs200234036||rs200922247||rs201468966||rs2036465||rs2282231||rs2293476||rs2296172||rs2296173||rs2296175||rs2490945||rs369943525||rs371894931||rs3768301||rs3768321||rs3916164||rs41264487||rs41270807||rs4329504||rs4660293||rs4660303||rs4660401||rs4660416||rs4660690||rs4660751||rs4660808||rs57214150||rs58302493||rs596991||rs599892||rs60069508||rs61232586||rs613511||rs61779275||rs61779282||rs61779284||rs61779305||rs61779306||rs61779331||rs61779359||rs61781362||rs61781364||rs61781371||rs61781391||rs61781392||rs61781393||rs61783378||rs61783383||rs621807||rs625384||rs66848709||rs66880209||rs67408364||rs67758468||rs67916282||rs710913||rs72634501||rs72637903||rs72663503||rs72663520||rs72663521||rs72665235||rs7546735||rs755249||rs76841360||rs771435780||rs77157953||rs79094524||rs80093081||rs869056032||rs879037||rs967530	TRUE	intron_variant	MODIFIER	PABPC4	ENSG00000090621	21.9	0.814418	39766041	rs41270803	splice_region_variant&intron_variant	LOW	ENSG00000127603	MACF1	6.263	PPT1 (502451) - ENSG00000131238	PPT1 (508579) - ENSG00000131238
1_14	39226604	40679578	FALSE	1	40035928	39570256	rs3768321	chr1:40035928_G_T	Total_C	G	T	0.1955	0.0133	0.0147	0.1967	-0.0189	0.0025	12.96	--+	86.5	14.807	2	3.215	Total Cholesterol	mmol/L	Cholesterol		Composite	23400	23700	0.245394	0.0703443	3.31356	-0.0439311	0.0302445	0.834597	-0.0190995	0.0025584	13.0808	rs10888682||rs111452793||rs111745074||rs11205823||rs11206374||rs112566467||rs112646560||rs113825410||rs113879410||rs115236337||rs116401702||rs116784299||rs1180322||rs1180333||rs1180384||rs12028034||rs12035330||rs12037222||rs12043260||rs12064914||rs12076577||rs12135478||rs139401553||rs1472662||rs1537818||rs16826012||rs16826068||rs16826069||rs17264866||rs17343290||rs17491275||rs17513135||rs200234036||rs200922247||rs201468966||rs2036465||rs2282231||rs2293476||rs2296172||rs2296173||rs2296175||rs2490945||rs369943525||rs371894931||rs3768301||rs3768321||rs3916164||rs41264487||rs41270807||rs4329504||rs4660293||rs4660303||rs4660401||rs4660416||rs4660690||rs4660751||rs4660808||rs57214150||rs58302493||rs596991||rs599892||rs60069508||rs61232586||rs613511||rs61779275||rs61779282||rs61779284||rs61779305||rs61779306||rs61779331||rs61779359||rs61781362||rs61781364||rs61781371||rs61781391||rs61781392||rs61781393||rs61783378||rs61783383||rs621807||rs625384||rs66848709||rs66880209||rs67408364||rs67758468||rs67916282||rs710913||rs72634501||rs72637903||rs72663503||rs72663520||rs72663521||rs72665235||rs7546735||rs755249||rs76841360||rs771435780||rs77157953||rs79094524||rs80093081||rs869056032||rs879037||rs967530	TRUE	intron_variant	MODIFIER	PABPC4	ENSG00000090621	21.9	0.814418	39766041	rs41270803	splice_region_variant&intron_variant	LOW	ENSG00000127603	MACF1	6.263	PPT1 (502451) - ENSG00000131238	PPT1 (508579) - ENSG00000131238
1_14	39226604	40679578	FALSE	1	40035928	39570256	rs3768321	chr1:40035928_G_T	Total_CE	G	T	0.1955	0.0132	0.0147	0.1967	-0.0211	0.0025	16.01	--+	87	15.335	2	3.33	Total Esterified Cholesterol	mmol/L	Cholesteryl esters		Composite	23415	23715	0.246282	0.0702091	3.34508	-0.0485659	0.0301468	0.969873	-0.0212053	0.0025444	16.1075	rs10888682||rs111452793||rs111745074||rs11205823||rs11206374||rs112566467||rs112646560||rs113825410||rs113879410||rs115236337||rs116401702||rs116784299||rs1180322||rs1180333||rs1180384||rs12028034||rs12035330||rs12037222||rs12043260||rs12064914||rs12076577||rs12135478||rs139401553||rs1472662||rs1537818||rs16826012||rs16826068||rs16826069||rs17264866||rs17343290||rs17491275||rs17513135||rs200234036||rs200922247||rs201468966||rs2036465||rs2282231||rs2293476||rs2296172||rs2296173||rs2296175||rs2490945||rs369943525||rs371894931||rs3768301||rs3768321||rs3916164||rs41264487||rs41270807||rs4329504||rs4660293||rs4660303||rs4660401||rs4660416||rs4660690||rs4660751||rs4660808||rs57214150||rs58302493||rs596991||rs599892||rs60069508||rs61232586||rs613511||rs61779275||rs61779282||rs61779284||rs61779305||rs61779306||rs61779331||rs61779359||rs61781362||rs61781364||rs61781371||rs61781391||rs61781392||rs61781393||rs61783378||rs61783383||rs621807||rs625384||rs66848709||rs66880209||rs67408364||rs67758468||rs67916282||rs710913||rs72634501||rs72637903||rs72663503||rs72663520||rs72663521||rs72665235||rs7546735||rs755249||rs76841360||rs771435780||rs77157953||rs79094524||rs80093081||rs869056032||rs879037||rs967530	TRUE	intron_variant	MODIFIER	PABPC4	ENSG00000090621	21.9	0.814418	39766041	rs41270803	splice_region_variant&intron_variant	LOW	ENSG00000127603	MACF1	6.263	PPT1 (502451) - ENSG00000131238	PPT1 (508579) - ENSG00000131238
1_14	39226604	40679578	FALSE	1	40035928	39570256	rs3768321	chr1:40035928_G_T	Total_P	G	T	0.1956	0.0129	0.0147	0.1967	-0.0354	0.0024	48.67	--+	76	8.322	2	1.807	Total Concentration of Lipoprotein Particles	mmol/L	Lipoprotein particle concentrations		Composite	23427	23727	0.152658	0.0684346	1.59007	-0.0609899	0.0291704	1.43717	-0.0354861	0.00240753	48.4452	rs10888682||rs111452793||rs111745074||rs11205823||rs11206374||rs112566467||rs112646560||rs113825410||rs113879410||rs115236337||rs116401702||rs116784299||rs1180322||rs1180333||rs1180384||rs12028034||rs12035330||rs12037222||rs12043260||rs12064914||rs12076577||rs12135478||rs139401553||rs1472662||rs1537818||rs16826012||rs16826068||rs16826069||rs17264866||rs17343290||rs17491275||rs17513135||rs200234036||rs200922247||rs201468966||rs2036465||rs2282231||rs2293476||rs2296172||rs2296173||rs2296175||rs2490945||rs369943525||rs371894931||rs3768301||rs3768321||rs3916164||rs41264487||rs41270807||rs4329504||rs4660293||rs4660303||rs4660401||rs4660416||rs4660690||rs4660751||rs4660808||rs57214150||rs58302493||rs596991||rs599892||rs60069508||rs61232586||rs613511||rs61779275||rs61779282||rs61779284||rs61779305||rs61779306||rs61779331||rs61779359||rs61781362||rs61781364||rs61781371||rs61781391||rs61781392||rs61781393||rs61783378||rs61783383||rs621807||rs625384||rs66848709||rs66880209||rs67408364||rs67758468||rs67916282||rs710913||rs72634501||rs72637903||rs72663503||rs72663520||rs72663521||rs72665235||rs7546735||rs755249||rs76841360||rs771435780||rs77157953||rs79094524||rs80093081||rs869056032||rs879037||rs967530	TRUE	intron_variant	MODIFIER	PABPC4	ENSG00000090621	21.9	0.814418	39766041	rs41270803	splice_region_variant&intron_variant	LOW	ENSG00000127603	MACF1	6.263	PPT1 (502451) - ENSG00000131238	PPT1 (508579) - ENSG00000131238
1_14	39226604	40679578	FALSE	1	40035928	39570256	rs3768321	chr1:40035928_G_T	Total_PL	G	T	0.1956	0.0131	0.0147	0.1967	-0.0174	0.0025	11.53	--+	80.4	10.229	2	2.221	Total Phospholipids in Lipoprotein Particles	mmol/L	Phospholipids		Composite	23411	23711	0.205009	0.0695906	2.49216	-0.0192077	0.029961	0.282775	-0.0176611	0.00250113	11.7825	rs10888682||rs111452793||rs111745074||rs11205823||rs11206374||rs112566467||rs112646560||rs113825410||rs113879410||rs115236337||rs116401702||rs116784299||rs1180322||rs1180333||rs1180384||rs12028034||rs12035330||rs12037222||rs12043260||rs12064914||rs12076577||rs12135478||rs139401553||rs1472662||rs1537818||rs16826012||rs16826068||rs16826069||rs17264866||rs17343290||rs17491275||rs17513135||rs200234036||rs200922247||rs201468966||rs2036465||rs2282231||rs2293476||rs2296172||rs2296173||rs2296175||rs2490945||rs369943525||rs371894931||rs3768301||rs3768321||rs3916164||rs41264487||rs41270807||rs4329504||rs4660293||rs4660303||rs4660401||rs4660416||rs4660690||rs4660751||rs4660808||rs57214150||rs58302493||rs596991||rs599892||rs60069508||rs61232586||rs613511||rs61779275||rs61779282||rs61779284||rs61779305||rs61779306||rs61779331||rs61779359||rs61781362||rs61781364||rs61781371||rs61781391||rs61781392||rs61781393||rs61783378||rs61783383||rs621807||rs625384||rs66848709||rs66880209||rs67408364||rs67758468||rs67916282||rs710913||rs72634501||rs72637903||rs72663503||rs72663520||rs72663521||rs72665235||rs7546735||rs755249||rs76841360||rs771435780||rs77157953||rs79094524||rs80093081||rs869056032||rs879037||rs967530	TRUE	intron_variant	MODIFIER	PABPC4	ENSG00000090621	21.9	0.814418	39766041	rs41270803	splice_region_variant&intron_variant	LOW	ENSG00000127603	MACF1	6.263	PPT1 (502451) - ENSG00000131238	PPT1 (508579) - ENSG00000131238
1_14	39226604	40679578	FALSE	1	40035928	39570256	rs3768321	chr1:40035928_G_T	Unsaturation	G	T	0.1956	0.0129	0.0147	0.1967	-0.027	0.0024	28.51	--+	77	8.712	2	1.892	Degree of Unsaturation	degree	Fatty acids		Non-derived	23443	23743	0.0521242	0.0660596	0.366447	-0.106641	0.0295945	3.50296	-0.0265447	0.00241239	27.4345	rs10888682||rs111452793||rs111745074||rs11205823||rs11206374||rs112566467||rs112646560||rs113825410||rs113879410||rs115236337||rs116401702||rs116784299||rs1180322||rs1180333||rs1180384||rs12028034||rs12035330||rs12037222||rs12043260||rs12064914||rs12076577||rs12135478||rs139401553||rs1472662||rs1537818||rs16826012||rs16826068||rs16826069||rs17264866||rs17343290||rs17491275||rs17513135||rs200234036||rs200922247||rs201468966||rs2036465||rs2282231||rs2293476||rs2296172||rs2296173||rs2296175||rs2490945||rs369943525||rs371894931||rs3768301||rs3768321||rs3916164||rs41264487||rs41270807||rs4329504||rs4660293||rs4660303||rs4660401||rs4660416||rs4660690||rs4660751||rs4660808||rs57214150||rs58302493||rs596991||rs599892||rs60069508||rs61232586||rs613511||rs61779275||rs61779282||rs61779284||rs61779305||rs61779306||rs61779331||rs61779359||rs61781362||rs61781364||rs61781371||rs61781391||rs61781392||rs61781393||rs61783378||rs61783383||rs621807||rs625384||rs66848709||rs66880209||rs67408364||rs67758468||rs67916282||rs710913||rs72634501||rs72637903||rs72663503||rs72663520||rs72663521||rs72665235||rs7546735||rs755249||rs76841360||rs771435780||rs77157953||rs79094524||rs80093081||rs869056032||rs879037||rs967530	TRUE	intron_variant	MODIFIER	PABPC4	ENSG00000090621	21.9	0.814418	39766041	rs41270803	splice_region_variant&intron_variant	LOW	ENSG00000127603	MACF1	6.263	PPT1 (502451) - ENSG00000131238	PPT1 (508579) - ENSG00000131238
1_14	39226604	40679578	FALSE	1	40035928	39570256	rs3768321	chr1:40035928_G_T	XL_HDL_C	G	T	0.1957	0.0123	0.0147	0.1967	-0.0221	0.0023	21.87	--+	0	1.2	2	0.2606	Cholesterol in Very Large HDL	mmol/L	Lipoprotein subclasses	Very large HDL (average diameter 14.3 nm)	Composite	23554	23854	0.0207494	0.0676298	0.119765	-0.0479715	0.0289672	1.01006	-0.0220235	0.00227115	21.5084	rs10888682||rs111452793||rs111745074||rs11205823||rs11206374||rs112566467||rs112646560||rs113825410||rs113879410||rs115236337||rs116401702||rs116784299||rs1180322||rs1180333||rs1180384||rs12028034||rs12035330||rs12037222||rs12043260||rs12064914||rs12076577||rs12135478||rs139401553||rs1472662||rs1537818||rs16826012||rs16826068||rs16826069||rs17264866||rs17343290||rs17491275||rs17513135||rs200234036||rs200922247||rs201468966||rs2036465||rs2282231||rs2293476||rs2296172||rs2296173||rs2296175||rs2490945||rs369943525||rs371894931||rs3768301||rs3768321||rs3916164||rs41264487||rs41270807||rs4329504||rs4660293||rs4660303||rs4660401||rs4660416||rs4660690||rs4660751||rs4660808||rs57214150||rs58302493||rs596991||rs599892||rs60069508||rs61232586||rs613511||rs61779275||rs61779282||rs61779284||rs61779305||rs61779306||rs61779331||rs61779359||rs61781362||rs61781364||rs61781371||rs61781391||rs61781392||rs61781393||rs61783378||rs61783383||rs621807||rs625384||rs66848709||rs66880209||rs67408364||rs67758468||rs67916282||rs710913||rs72634501||rs72637903||rs72663503||rs72663520||rs72663521||rs72665235||rs7546735||rs755249||rs76841360||rs771435780||rs77157953||rs79094524||rs80093081||rs869056032||rs879037||rs967530	TRUE	intron_variant	MODIFIER	PABPC4	ENSG00000090621	21.9	0.814418	39766041	rs41270803	splice_region_variant&intron_variant	LOW	ENSG00000127603	MACF1	6.263	PPT1 (502451) - ENSG00000131238	PPT1 (508579) - ENSG00000131238
1_14	39226604	40679578	FALSE	1	40035928	39570256	rs3768321	chr1:40035928_G_T	XL_HDL_CE	G	T	0.1957	0.0123	0.0147	0.1967	-0.0242	0.0022	26.5	--+	0	1.597	2	0.3469	Cholesteryl Esters in Very Large HDL	mmol/L	Lipoprotein subclasses	Very large HDL (average diameter 14.3 nm)	Non-derived	23555	23855	0.0155463	0.0674094	0.087456	-0.0562545	0.028727	1.29929	-0.0240461	0.00224712	25.9964	rs10888682||rs111452793||rs111745074||rs11205823||rs11206374||rs112566467||rs112646560||rs113825410||rs113879410||rs115236337||rs116401702||rs116784299||rs1180322||rs1180333||rs1180384||rs12028034||rs12035330||rs12037222||rs12043260||rs12064914||rs12076577||rs12135478||rs139401553||rs1472662||rs1537818||rs16826012||rs16826068||rs16826069||rs17264866||rs17343290||rs17491275||rs17513135||rs200234036||rs200922247||rs201468966||rs2036465||rs2282231||rs2293476||rs2296172||rs2296173||rs2296175||rs2490945||rs369943525||rs371894931||rs3768301||rs3768321||rs3916164||rs41264487||rs41270807||rs4329504||rs4660293||rs4660303||rs4660401||rs4660416||rs4660690||rs4660751||rs4660808||rs57214150||rs58302493||rs596991||rs599892||rs60069508||rs61232586||rs613511||rs61779275||rs61779282||rs61779284||rs61779305||rs61779306||rs61779331||rs61779359||rs61781362||rs61781364||rs61781371||rs61781391||rs61781392||rs61781393||rs61783378||rs61783383||rs621807||rs625384||rs66848709||rs66880209||rs67408364||rs67758468||rs67916282||rs710913||rs72634501||rs72637903||rs72663503||rs72663520||rs72663521||rs72665235||rs7546735||rs755249||rs76841360||rs771435780||rs77157953||rs79094524||rs80093081||rs869056032||rs879037||rs967530	TRUE	intron_variant	MODIFIER	PABPC4	ENSG00000090621	21.9	0.814418	39766041	rs41270803	splice_region_variant&intron_variant	LOW	ENSG00000127603	MACF1	6.263	PPT1 (502451) - ENSG00000131238	PPT1 (508579) - ENSG00000131238
1_14	39226604	40679578	FALSE	1	40035928	39570256	rs3768321	chr1:40035928_G_T	XL_HDL_CE_pct	G	T	0.1956	0.0132	0.0147	0.1967	-0.0297	0.0026	30.28	--+	75.3	8.099	2	1.759	Cholesteryl Esters to Total Lipids in Very Large HDL percentage	%	Relative lipoprotein lipid concentrations	Very large HDL ratios	Percentage	23631	23931	0.131326	0.0700431	1.21608	-0.0812864	0.0307738	2.08323	-0.0295371	0.0025741	29.7528	rs10888682||rs111452793||rs111745074||rs11205823||rs11206374||rs112566467||rs112646560||rs113825410||rs113879410||rs115236337||rs116401702||rs116784299||rs1180322||rs1180333||rs1180384||rs12028034||rs12035330||rs12037222||rs12043260||rs12064914||rs12076577||rs12135478||rs139401553||rs1472662||rs1537818||rs16826012||rs16826068||rs16826069||rs17264866||rs17343290||rs17491275||rs17513135||rs200234036||rs200922247||rs201468966||rs2036465||rs2282231||rs2293476||rs2296172||rs2296173||rs2296175||rs2490945||rs369943525||rs371894931||rs3768301||rs3768321||rs3916164||rs41264487||rs41270807||rs4329504||rs4660293||rs4660303||rs4660401||rs4660416||rs4660690||rs4660751||rs4660808||rs57214150||rs58302493||rs596991||rs599892||rs60069508||rs61232586||rs613511||rs61779275||rs61779282||rs61779284||rs61779305||rs61779306||rs61779331||rs61779359||rs61781362||rs61781364||rs61781371||rs61781391||rs61781392||rs61781393||rs61783378||rs61783383||rs621807||rs625384||rs66848709||rs66880209||rs67408364||rs67758468||rs67916282||rs710913||rs72634501||rs72637903||rs72663503||rs72663520||rs72663521||rs72665235||rs7546735||rs755249||rs76841360||rs771435780||rs77157953||rs79094524||rs80093081||rs869056032||rs879037||rs967530	TRUE	intron_variant	MODIFIER	PABPC4	ENSG00000090621	21.9	0.814418	39766041	rs41270803	splice_region_variant&intron_variant	LOW	ENSG00000127603	MACF1	6.263	PPT1 (502451) - ENSG00000131238	PPT1 (508579) - ENSG00000131238
1_14	39226604	40679578	FALSE	1	40035928	39570256	rs3768321	chr1:40035928_G_T	XL_HDL_FC_pct	G	T	0.1957	0.0123	0.0147	0.1967	0.0235	0.0022	26.25	+++	0	0.232	2	0.05032	Free Cholesterol to Total Lipids in Very Large HDL percentage	%	Relative lipoprotein lipid concentrations	Very large HDL ratios	Percentage	23632	23932	0.0331913	0.0669888	0.207423	0.0360907	0.0276513	0.717102	0.0233619	0.00218864	25.8713	rs10888682||rs111452793||rs111745074||rs11205823||rs11206374||rs112566467||rs112646560||rs113825410||rs113879410||rs115236337||rs116401702||rs116784299||rs1180322||rs1180333||rs1180384||rs12028034||rs12035330||rs12037222||rs12043260||rs12064914||rs12076577||rs12135478||rs139401553||rs1472662||rs1537818||rs16826012||rs16826068||rs16826069||rs17264866||rs17343290||rs17491275||rs17513135||rs200234036||rs200922247||rs201468966||rs2036465||rs2282231||rs2293476||rs2296172||rs2296173||rs2296175||rs2490945||rs369943525||rs371894931||rs3768301||rs3768321||rs3916164||rs41264487||rs41270807||rs4329504||rs4660293||rs4660303||rs4660401||rs4660416||rs4660690||rs4660751||rs4660808||rs57214150||rs58302493||rs596991||rs599892||rs60069508||rs61232586||rs613511||rs61779275||rs61779282||rs61779284||rs61779305||rs61779306||rs61779331||rs61779359||rs61781362||rs61781364||rs61781371||rs61781391||rs61781392||rs61781393||rs61783378||rs61783383||rs621807||rs625384||rs66848709||rs66880209||rs67408364||rs67758468||rs67916282||rs710913||rs72634501||rs72637903||rs72663503||rs72663520||rs72663521||rs72665235||rs7546735||rs755249||rs76841360||rs771435780||rs77157953||rs79094524||rs80093081||rs869056032||rs879037||rs967530	TRUE	intron_variant	MODIFIER	PABPC4	ENSG00000090621	21.9	0.814418	39766041	rs41270803	splice_region_variant&intron_variant	LOW	ENSG00000127603	MACF1	6.263	PPT1 (502451) - ENSG00000131238	PPT1 (508579) - ENSG00000131238
1_14	39226604	40679578	FALSE	1	40035928	39570256	rs3768321	chr1:40035928_G_T	XL_HDL_L	G	T	0.1957	0.0123	0.0147	0.1967	-0.0192	0.0022	16.84	---	0	0.382	2	0.08297	Total Lipids in Very Large HDL	mmol/L	Lipoprotein subclasses	Very large HDL (average diameter 14.3 nm)	Composite	23552	23852	-0.000397596	0.0674805	0.00204648	-0.0351019	0.0288839	0.649246	-0.0191164	0.00225776	16.5988	rs10888682||rs111452793||rs111745074||rs11205823||rs11206374||rs112566467||rs112646560||rs113825410||rs113879410||rs115236337||rs116401702||rs116784299||rs1180322||rs1180333||rs1180384||rs12028034||rs12035330||rs12037222||rs12043260||rs12064914||rs12076577||rs12135478||rs139401553||rs1472662||rs1537818||rs16826012||rs16826068||rs16826069||rs17264866||rs17343290||rs17491275||rs17513135||rs200234036||rs200922247||rs201468966||rs2036465||rs2282231||rs2293476||rs2296172||rs2296173||rs2296175||rs2490945||rs369943525||rs371894931||rs3768301||rs3768321||rs3916164||rs41264487||rs41270807||rs4329504||rs4660293||rs4660303||rs4660401||rs4660416||rs4660690||rs4660751||rs4660808||rs57214150||rs58302493||rs596991||rs599892||rs60069508||rs61232586||rs613511||rs61779275||rs61779282||rs61779284||rs61779305||rs61779306||rs61779331||rs61779359||rs61781362||rs61781364||rs61781371||rs61781391||rs61781392||rs61781393||rs61783378||rs61783383||rs621807||rs625384||rs66848709||rs66880209||rs67408364||rs67758468||rs67916282||rs710913||rs72634501||rs72637903||rs72663503||rs72663520||rs72663521||rs72665235||rs7546735||rs755249||rs76841360||rs771435780||rs77157953||rs79094524||rs80093081||rs869056032||rs879037||rs967530	TRUE	intron_variant	MODIFIER	PABPC4	ENSG00000090621	21.9	0.814418	39766041	rs41270803	splice_region_variant&intron_variant	LOW	ENSG00000127603	MACF1	6.263	PPT1 (502451) - ENSG00000131238	PPT1 (508579) - ENSG00000131238
1_14	39226604	40679578	FALSE	1	40035928	39570256	rs3768321	chr1:40035928_G_T	XL_HDL_P	G	T	0.1957	0.0123	0.0147	0.1967	-0.0198	0.0023	17.48	--+	0	0.477	2	0.1035	Concentration of Very Large HDL Particles	mmol/L	Lipoprotein subclasses	Very large HDL (average diameter 14.3 nm)	Non-derived	23551	23851	0.024398	0.0678003	0.143296	-0.0264159	0.0290885	0.439122	-0.0197715	0.00227966	17.3759	rs10888682||rs111452793||rs111745074||rs11205823||rs11206374||rs112566467||rs112646560||rs113825410||rs113879410||rs115236337||rs116401702||rs116784299||rs1180322||rs1180333||rs1180384||rs12028034||rs12035330||rs12037222||rs12043260||rs12064914||rs12076577||rs12135478||rs139401553||rs1472662||rs1537818||rs16826012||rs16826068||rs16826069||rs17264866||rs17343290||rs17491275||rs17513135||rs200234036||rs200922247||rs201468966||rs2036465||rs2282231||rs2293476||rs2296172||rs2296173||rs2296175||rs2490945||rs369943525||rs371894931||rs3768301||rs3768321||rs3916164||rs41264487||rs41270807||rs4329504||rs4660293||rs4660303||rs4660401||rs4660416||rs4660690||rs4660751||rs4660808||rs57214150||rs58302493||rs596991||rs599892||rs60069508||rs61232586||rs613511||rs61779275||rs61779282||rs61779284||rs61779305||rs61779306||rs61779331||rs61779359||rs61781362||rs61781364||rs61781371||rs61781391||rs61781392||rs61781393||rs61783378||rs61783383||rs621807||rs625384||rs66848709||rs66880209||rs67408364||rs67758468||rs67916282||rs710913||rs72634501||rs72637903||rs72663503||rs72663520||rs72663521||rs72665235||rs7546735||rs755249||rs76841360||rs771435780||rs77157953||rs79094524||rs80093081||rs869056032||rs879037||rs967530	TRUE	intron_variant	MODIFIER	PABPC4	ENSG00000090621	21.9	0.814418	39766041	rs41270803	splice_region_variant&intron_variant	LOW	ENSG00000127603	MACF1	6.263	PPT1 (502451) - ENSG00000131238	PPT1 (508579) - ENSG00000131238
1_14	39226604	40679578	FALSE	1	40048009	39582337	rs11206374	chr1:40048009_A_G	M_HDL_TG	G	A	0.2235	0.0156	0.0285	0.225	0.0171	0.0024	12.46	+++	29	2.818	2	0.6118	Triglycerides in Medium HDL	mmol/L	Lipoprotein subclasses	Medium HDL (average diameter 10.9 nm)	Non-derived	23571	23871	0.0242702	0.0521346	0.192768	0.065795	0.0291817	1.61701	0.0168135	0.00236784	11.9064	rs10888682||rs111452793||rs111745074||rs11205823||rs11206374||rs112566467||rs112646560||rs113825410||rs113879410||rs115236337||rs116401702||rs116784299||rs1180322||rs1180333||rs1180384||rs12028034||rs12035330||rs12037222||rs12043260||rs12064914||rs12076577||rs139401553||rs1472662||rs1537818||rs16826012||rs16826068||rs16826069||rs17264866||rs17343290||rs17491275||rs17513135||rs200234036||rs200922247||rs201468966||rs2036465||rs2282231||rs2293476||rs2296172||rs2296173||rs2296175||rs2490945||rs369943525||rs371894931||rs3768301||rs3768321||rs3916164||rs41264487||rs41270807||rs4660293||rs4660303||rs4660416||rs4660690||rs4660751||rs4660808||rs57214150||rs58302493||rs596991||rs599892||rs60069508||rs61232586||rs613511||rs61779275||rs61779282||rs61779284||rs61779305||rs61779306||rs61779331||rs61779359||rs61781362||rs61781364||rs61781371||rs61781391||rs61781392||rs61781393||rs61783378||rs61783383||rs621807||rs625384||rs66848709||rs66880209||rs67408364||rs67758468||rs67916282||rs710913||rs72634501||rs72637903||rs72663503||rs72663520||rs72663521||rs72665235||rs7546735||rs755249||rs76841360||rs771435780||rs77157953||rs79094524||rs80093081||rs869056032||rs879037||rs967530	TRUE	intergenic_variant	MODIFIER	-	-	0.790	0.836199	40041699	rs201925786	5_prime_UTR_variant	MODIFIER	ENSG00000090621	PABPC4	9.171	PPT1 (490370) - ENSG00000131238	PPT1 (496498) - ENSG00000131238
1_14	39226604	40679578	FALSE	1	40048009	39582337	rs11206374	chr1:40048009_A_G	M_LDL_FC_pct	G	A	0.2236	0.0153	0.0285	0.225	-0.0305	0.0023	40.49	---	57.5	4.704	2	1.021	Free Cholesterol to Total Lipids in Medium LDL percentage	%	Relative lipoprotein lipid concentrations	Medium LDL ratios	Percentage	23622	23922	-0.0226577	0.0513689	0.181012	-0.0922462	0.0286169	2.89743	-0.0301406	0.00227905	39.2016	rs10888682||rs111452793||rs111745074||rs11205823||rs11206374||rs112566467||rs112646560||rs113825410||rs113879410||rs115236337||rs116401702||rs116784299||rs1180322||rs1180333||rs1180384||rs12028034||rs12035330||rs12037222||rs12043260||rs12064914||rs12076577||rs139401553||rs1472662||rs1537818||rs16826012||rs16826068||rs16826069||rs17264866||rs17343290||rs17491275||rs17513135||rs200234036||rs200922247||rs201468966||rs2036465||rs2282231||rs2293476||rs2296172||rs2296173||rs2296175||rs2490945||rs369943525||rs371894931||rs3768301||rs3768321||rs3916164||rs41264487||rs41270807||rs4660293||rs4660303||rs4660416||rs4660690||rs4660751||rs4660808||rs57214150||rs58302493||rs596991||rs599892||rs60069508||rs61232586||rs613511||rs61779275||rs61779282||rs61779284||rs61779305||rs61779306||rs61779331||rs61779359||rs61781362||rs61781364||rs61781371||rs61781391||rs61781392||rs61781393||rs61783378||rs61783383||rs621807||rs625384||rs66848709||rs66880209||rs67408364||rs67758468||rs67916282||rs710913||rs72634501||rs72637903||rs72663503||rs72663520||rs72663521||rs72665235||rs7546735||rs755249||rs76841360||rs771435780||rs77157953||rs79094524||rs80093081||rs869056032||rs879037||rs967530	TRUE	intergenic_variant	MODIFIER	-	-	0.790	0.836199	40041699	rs201925786	5_prime_UTR_variant	MODIFIER	ENSG00000090621	PABPC4	9.171	PPT1 (490370) - ENSG00000131238	PPT1 (496498) - ENSG00000131238
1_14	39226604	40679578	FALSE	1	40048009	39582337	rs11206374	chr1:40048009_A_G	S_HDL_C_pct	G	A	0.2235	0.0157	0.0285	0.225	-0.0268	0.0024	29.18	--+	62.8	5.378	2	1.168	Cholesterol to Total Lipids in Small HDL percentage	%	Relative lipoprotein lipid concentrations	Small HDL ratios	Percentage	23645	23945	0.0184251	0.0515877	0.142082	-0.0890915	0.0290658	2.66243	-0.0264949	0.00237072	28.2714	rs10888682||rs111452793||rs111745074||rs11205823||rs11206374||rs112566467||rs112646560||rs113825410||rs113879410||rs115236337||rs116401702||rs116784299||rs1180322||rs1180333||rs1180384||rs12028034||rs12035330||rs12037222||rs12043260||rs12064914||rs12076577||rs139401553||rs1472662||rs1537818||rs16826012||rs16826068||rs16826069||rs17264866||rs17343290||rs17491275||rs17513135||rs200234036||rs200922247||rs201468966||rs2036465||rs2282231||rs2293476||rs2296172||rs2296173||rs2296175||rs2490945||rs369943525||rs371894931||rs3768301||rs3768321||rs3916164||rs41264487||rs41270807||rs4660293||rs4660303||rs4660416||rs4660690||rs4660751||rs4660808||rs57214150||rs58302493||rs596991||rs599892||rs60069508||rs61232586||rs613511||rs61779275||rs61779282||rs61779284||rs61779305||rs61779306||rs61779331||rs61779359||rs61781362||rs61781364||rs61781371||rs61781391||rs61781392||rs61781393||rs61783378||rs61783383||rs621807||rs625384||rs66848709||rs66880209||rs67408364||rs67758468||rs67916282||rs710913||rs72634501||rs72637903||rs72663503||rs72663520||rs72663521||rs72665235||rs7546735||rs755249||rs76841360||rs771435780||rs77157953||rs79094524||rs80093081||rs869056032||rs879037||rs967530	TRUE	intergenic_variant	MODIFIER	-	-	0.790	0.836199	40041699	rs201925786	5_prime_UTR_variant	MODIFIER	ENSG00000090621	PABPC4	9.171	PPT1 (490370) - ENSG00000131238	PPT1 (496498) - ENSG00000131238
1_14	39226604	40679578	FALSE	1	40048009	39582337	rs11206374	chr1:40048009_A_G	S_LDL_FC_pct	G	A	0.2236	0.0154	0.0285	0.225	-0.0282	0.0023	33.82	--+	60.4	5.048	2	1.096	Free Cholesterol to Total Lipids in Small LDL percentage	%	Relative lipoprotein lipid concentrations	Small LDL ratios	Percentage	23627	23927	0.00846492	0.0511357	0.06122	-0.089426	0.0288246	2.71682	-0.027858	0.00230828	32.8111	rs10888682||rs111452793||rs111745074||rs11205823||rs11206374||rs112566467||rs112646560||rs113825410||rs113879410||rs115236337||rs116401702||rs116784299||rs1180322||rs1180333||rs1180384||rs12028034||rs12035330||rs12037222||rs12043260||rs12064914||rs12076577||rs139401553||rs1472662||rs1537818||rs16826012||rs16826068||rs16826069||rs17264866||rs17343290||rs17491275||rs17513135||rs200234036||rs200922247||rs201468966||rs2036465||rs2282231||rs2293476||rs2296172||rs2296173||rs2296175||rs2490945||rs369943525||rs371894931||rs3768301||rs3768321||rs3916164||rs41264487||rs41270807||rs4660293||rs4660303||rs4660416||rs4660690||rs4660751||rs4660808||rs57214150||rs58302493||rs596991||rs599892||rs60069508||rs61232586||rs613511||rs61779275||rs61779282||rs61779284||rs61779305||rs61779306||rs61779331||rs61779359||rs61781362||rs61781364||rs61781371||rs61781391||rs61781392||rs61781393||rs61783378||rs61783383||rs621807||rs625384||rs66848709||rs66880209||rs67408364||rs67758468||rs67916282||rs710913||rs72634501||rs72637903||rs72663503||rs72663520||rs72663521||rs72665235||rs7546735||rs755249||rs76841360||rs771435780||rs77157953||rs79094524||rs80093081||rs869056032||rs879037||rs967530	TRUE	intergenic_variant	MODIFIER	-	-	0.790	0.836199	40041699	rs201925786	5_prime_UTR_variant	MODIFIER	ENSG00000090621	PABPC4	9.171	PPT1 (490370) - ENSG00000131238	PPT1 (496498) - ENSG00000131238
1_14	39226604	40679578	FALSE	1	40048009	39582337	rs11206374	chr1:40048009_A_G	S_LDL_TG_pct	G	A	0.2236	0.0155	0.0285	0.225	0.0281	0.0023	33.79	++-	76.8	8.632	2	1.874	Triglycerides to Total Lipids in Small LDL percentage	%	Relative lipoprotein lipid concentrations	Small LDL ratios	Percentage	23628	23928	-0.0472713	0.0510311	0.450655	0.100645	0.0285929	3.36483	0.0278292	0.00230712	32.7773	rs10888682||rs111452793||rs111745074||rs11205823||rs11206374||rs112566467||rs112646560||rs113825410||rs113879410||rs115236337||rs116401702||rs116784299||rs1180322||rs1180333||rs1180384||rs12028034||rs12035330||rs12037222||rs12043260||rs12064914||rs12076577||rs139401553||rs1472662||rs1537818||rs16826012||rs16826068||rs16826069||rs17264866||rs17343290||rs17491275||rs17513135||rs200234036||rs200922247||rs201468966||rs2036465||rs2282231||rs2293476||rs2296172||rs2296173||rs2296175||rs2490945||rs369943525||rs371894931||rs3768301||rs3768321||rs3916164||rs41264487||rs41270807||rs4660293||rs4660303||rs4660416||rs4660690||rs4660751||rs4660808||rs57214150||rs58302493||rs596991||rs599892||rs60069508||rs61232586||rs613511||rs61779275||rs61779282||rs61779284||rs61779305||rs61779306||rs61779331||rs61779359||rs61781362||rs61781364||rs61781371||rs61781391||rs61781392||rs61781393||rs61783378||rs61783383||rs621807||rs625384||rs66848709||rs66880209||rs67408364||rs67758468||rs67916282||rs710913||rs72634501||rs72637903||rs72663503||rs72663520||rs72663521||rs72665235||rs7546735||rs755249||rs76841360||rs771435780||rs77157953||rs79094524||rs80093081||rs869056032||rs879037||rs967530	TRUE	intergenic_variant	MODIFIER	-	-	0.790	0.836199	40041699	rs201925786	5_prime_UTR_variant	MODIFIER	ENSG00000090621	PABPC4	9.171	PPT1 (490370) - ENSG00000131238	PPT1 (496498) - ENSG00000131238
1_14	39226604	40679578	FALSE	1	40048009	39582337	rs11206374	chr1:40048009_A_G	XL_HDL_TG_pct	G	A	0.2236	0.0152	0.0285	0.225	0.0253	0.0022	29.46	+++	56.6	4.607	2	1	Triglycerides to Total Lipids in Very Large HDL percentage	%	Relative lipoprotein lipid concentrations	Very large HDL ratios	Percentage	23633	23933	0.0140235	0.0504331	0.107368	0.0852161	0.0281251	2.61147	0.0249904	0.00222924	28.4402	rs10888682||rs111452793||rs111745074||rs11205823||rs11206374||rs112566467||rs112646560||rs113825410||rs113879410||rs115236337||rs116401702||rs116784299||rs1180322||rs1180333||rs1180384||rs12028034||rs12035330||rs12037222||rs12043260||rs12064914||rs12076577||rs139401553||rs1472662||rs1537818||rs16826012||rs16826068||rs16826069||rs17264866||rs17343290||rs17491275||rs17513135||rs200234036||rs200922247||rs201468966||rs2036465||rs2282231||rs2293476||rs2296172||rs2296173||rs2296175||rs2490945||rs369943525||rs371894931||rs3768301||rs3768321||rs3916164||rs41264487||rs41270807||rs4660293||rs4660303||rs4660416||rs4660690||rs4660751||rs4660808||rs57214150||rs58302493||rs596991||rs599892||rs60069508||rs61232586||rs613511||rs61779275||rs61779282||rs61779284||rs61779305||rs61779306||rs61779331||rs61779359||rs61781362||rs61781364||rs61781371||rs61781391||rs61781392||rs61781393||rs61783378||rs61783383||rs621807||rs625384||rs66848709||rs66880209||rs67408364||rs67758468||rs67916282||rs710913||rs72634501||rs72637903||rs72663503||rs72663520||rs72663521||rs72665235||rs7546735||rs755249||rs76841360||rs771435780||rs77157953||rs79094524||rs80093081||rs869056032||rs879037||rs967530	TRUE	intergenic_variant	MODIFIER	-	-	0.790	0.836199	40041699	rs201925786	5_prime_UTR_variant	MODIFIER	ENSG00000090621	PABPC4	9.171	PPT1 (490370) - ENSG00000131238	PPT1 (496498) - ENSG00000131238
1_14	39226604	40679578	FALSE	1	40048009	39582337	rs11206374	chr1:40048009_A_G	XS_VLDL_TG_pct	G	A	0.2235	0.0157	0.0285	0.225	0.0242	0.0023	25.43	++-	70.9	6.884	2	1.495	Triglycerides to Total Lipids in Very Small VLDL percentage	%	Relative lipoprotein lipid concentrations	Very small VLDL ratios	Percentage	23608	23908	-0.0558639	0.0508399	0.565677	0.0827274	0.0279352	2.51393	0.0239182	0.00229263	24.7546	rs10888682||rs111452793||rs111745074||rs11205823||rs11206374||rs112566467||rs112646560||rs113825410||rs113879410||rs115236337||rs116401702||rs116784299||rs1180322||rs1180333||rs1180384||rs12028034||rs12035330||rs12037222||rs12043260||rs12064914||rs12076577||rs139401553||rs1472662||rs1537818||rs16826012||rs16826068||rs16826069||rs17264866||rs17343290||rs17491275||rs17513135||rs200234036||rs200922247||rs201468966||rs2036465||rs2282231||rs2293476||rs2296172||rs2296173||rs2296175||rs2490945||rs369943525||rs371894931||rs3768301||rs3768321||rs3916164||rs41264487||rs41270807||rs4660293||rs4660303||rs4660416||rs4660690||rs4660751||rs4660808||rs57214150||rs58302493||rs596991||rs599892||rs60069508||rs61232586||rs613511||rs61779275||rs61779282||rs61779284||rs61779305||rs61779306||rs61779331||rs61779359||rs61781362||rs61781364||rs61781371||rs61781391||rs61781392||rs61781393||rs61783378||rs61783383||rs621807||rs625384||rs66848709||rs66880209||rs67408364||rs67758468||rs67916282||rs710913||rs72634501||rs72637903||rs72663503||rs72663520||rs72663521||rs72665235||rs7546735||rs755249||rs76841360||rs771435780||rs77157953||rs79094524||rs80093081||rs869056032||rs879037||rs967530	TRUE	intergenic_variant	MODIFIER	-	-	0.790	0.836199	40041699	rs201925786	5_prime_UTR_variant	MODIFIER	ENSG00000090621	PABPC4	9.171	PPT1 (490370) - ENSG00000131238	PPT1 (496498) - ENSG00000131238
1_14	39226604	40679578	FALSE	1	40048009	39582337	rs11206374	chr1:40048009_A_G	XXL_VLDL_PL_pct	G	A	0.2234	0.0161	0.0285	0.225	0.0166	0.0024	11.1	+--	30.9	2.896	2	0.6288	Phospholipids to Total Lipids in Chylomicrons and Extremely Large VLDL percentage	%	Relative lipoprotein lipid concentrations	Chylomicrons and extremely large VLDL ratios	Percentage	23579	23879	-0.0361632	0.0524683	0.309208	-0.0230163	0.0291099	0.367403	0.0170408	0.00244523	11.4959	rs10888682||rs111452793||rs111745074||rs11205823||rs11206374||rs112566467||rs112646560||rs113825410||rs113879410||rs115236337||rs116401702||rs116784299||rs1180322||rs1180333||rs1180384||rs12028034||rs12035330||rs12037222||rs12043260||rs12064914||rs12076577||rs139401553||rs1472662||rs1537818||rs16826012||rs16826068||rs16826069||rs17264866||rs17343290||rs17491275||rs17513135||rs200234036||rs200922247||rs201468966||rs2036465||rs2282231||rs2293476||rs2296172||rs2296173||rs2296175||rs2490945||rs369943525||rs371894931||rs3768301||rs3768321||rs3916164||rs41264487||rs41270807||rs4660293||rs4660303||rs4660416||rs4660690||rs4660751||rs4660808||rs57214150||rs58302493||rs596991||rs599892||rs60069508||rs61232586||rs613511||rs61779275||rs61779282||rs61779284||rs61779305||rs61779306||rs61779331||rs61779359||rs61781362||rs61781364||rs61781371||rs61781391||rs61781392||rs61781393||rs61783378||rs61783383||rs621807||rs625384||rs66848709||rs66880209||rs67408364||rs67758468||rs67916282||rs710913||rs72634501||rs72637903||rs72663503||rs72663520||rs72663521||rs72665235||rs7546735||rs755249||rs76841360||rs771435780||rs77157953||rs79094524||rs80093081||rs869056032||rs879037||rs967530	TRUE	intergenic_variant	MODIFIER	-	-	0.790	0.836199	40041699	rs201925786	5_prime_UTR_variant	MODIFIER	ENSG00000090621	PABPC4	9.171	PPT1 (490370) - ENSG00000131238	PPT1 (496498) - ENSG00000131238
1_14	39226604	40679578	FALSE	1	40052108	39586436	rs61781371	chr1:40052108_C_G	HDL_TG	C	G	0.2238	0.0147	0.7749	0.9842	-0.0181	0.0023	13.86	---	43.4	3.532	2	0.767	Triglycerides in HDL	mmol/L	Triglycerides		Composite	23410	23710	0.0452747	0.0676396	0.298198	0.0715254	0.0292253	1.84194	0.0176982	0.0023574	13.22	rs10888682||rs111452793||rs111745074||rs11205823||rs11206374||rs112566467||rs112646560||rs113825410||rs113879410||rs115236337||rs116401702||rs116784299||rs1180322||rs1180333||rs1180384||rs12028034||rs12035330||rs12037222||rs12043260||rs12064914||rs12076577||rs12135478||rs139401553||rs1472662||rs1537818||rs16826012||rs16826068||rs16826069||rs17264866||rs17343290||rs17491275||rs17513135||rs200234036||rs200922247||rs201468966||rs2036465||rs2282231||rs2293476||rs2296172||rs2296173||rs2296175||rs2490945||rs369943525||rs371894931||rs3768301||rs3768321||rs3916164||rs41264487||rs41270807||rs4329504||rs4660293||rs4660303||rs4660416||rs4660690||rs4660751||rs4660808||rs57214150||rs58302493||rs596991||rs599892||rs60069508||rs61232586||rs613511||rs61779275||rs61779282||rs61779284||rs61779305||rs61779306||rs61779331||rs61779359||rs61781362||rs61781364||rs61781371||rs61781391||rs61781392||rs61781393||rs61783378||rs61783383||rs621807||rs625384||rs66848709||rs66880209||rs67408364||rs67758468||rs67916282||rs710913||rs72634501||rs72637903||rs72663503||rs72663520||rs72663521||rs72665235||rs7546735||rs755249||rs76841360||rs771435780||rs77157953||rs79094524||rs80093081||rs869056032||rs879037||rs967530	TRUE	intergenic_variant	MODIFIER	-	-	1.012	0.834749	40041699	rs201925786	5_prime_UTR_variant	MODIFIER	ENSG00000090621	PABPC4	9.171	PPT1 (486271) - ENSG00000131238	PPT1 (492399) - ENSG00000131238
1_14	39226604	40679578	FALSE	1	40052108	39586436	rs61781371	chr1:40052108_C_G	L_VLDL_CE_pct	C	G	0.2238	0.0148	0.7749	0.9842	0.0156	0.0023	10.5	++-	78.6	9.342	2	2.029	Cholesteryl Esters to Total Lipids in Large VLDL percentage	%	Relative lipoprotein lipid concentrations	Large VLDL ratios	Percentage	23591	23891	0.0961759	0.0686495	0.792574	-0.0898971	0.0287849	2.7472	-0.015202	0.00235449	9.97027	rs10888682||rs111452793||rs111745074||rs11205823||rs11206374||rs112566467||rs112646560||rs113825410||rs113879410||rs115236337||rs116401702||rs116784299||rs1180322||rs1180333||rs1180384||rs12028034||rs12035330||rs12037222||rs12043260||rs12064914||rs12076577||rs12135478||rs139401553||rs1472662||rs1537818||rs16826012||rs16826068||rs16826069||rs17264866||rs17343290||rs17491275||rs17513135||rs200234036||rs200922247||rs201468966||rs2036465||rs2282231||rs2293476||rs2296172||rs2296173||rs2296175||rs2490945||rs369943525||rs371894931||rs3768301||rs3768321||rs3916164||rs41264487||rs41270807||rs4329504||rs4660293||rs4660303||rs4660416||rs4660690||rs4660751||rs4660808||rs57214150||rs58302493||rs596991||rs599892||rs60069508||rs61232586||rs613511||rs61779275||rs61779282||rs61779284||rs61779305||rs61779306||rs61779331||rs61779359||rs61781362||rs61781364||rs61781371||rs61781391||rs61781392||rs61781393||rs61783378||rs61783383||rs621807||rs625384||rs66848709||rs66880209||rs67408364||rs67758468||rs67916282||rs710913||rs72634501||rs72637903||rs72663503||rs72663520||rs72663521||rs72665235||rs7546735||rs755249||rs76841360||rs771435780||rs77157953||rs79094524||rs80093081||rs869056032||rs879037||rs967530	TRUE	intergenic_variant	MODIFIER	-	-	1.012	0.834749	40041699	rs201925786	5_prime_UTR_variant	MODIFIER	ENSG00000090621	PABPC4	9.171	PPT1 (486271) - ENSG00000131238	PPT1 (492399) - ENSG00000131238
1_14	39226604	40679578	FALSE	1	40052108	39586436	rs61781371	chr1:40052108_C_G	L_VLDL_L	C	G	0.2237	0.0152	0.7749	0.9842	-0.0207	0.0024	17.22	---	55.5	4.497	2	0.9765	Total Lipids in Large VLDL	mmol/L	Lipoprotein subclasses	Large VLDL (average diameter 53.6 nm)	Composite	23496	23796	0.116714	0.0669219	1.0907	0.0654275	0.0288797	1.62929	0.0202173	0.00240204	16.4122	rs10888682||rs111452793||rs111745074||rs11205823||rs11206374||rs112566467||rs112646560||rs113825410||rs113879410||rs115236337||rs116401702||rs116784299||rs1180322||rs1180333||rs1180384||rs12028034||rs12035330||rs12037222||rs12043260||rs12064914||rs12076577||rs12135478||rs139401553||rs1472662||rs1537818||rs16826012||rs16826068||rs16826069||rs17264866||rs17343290||rs17491275||rs17513135||rs200234036||rs200922247||rs201468966||rs2036465||rs2282231||rs2293476||rs2296172||rs2296173||rs2296175||rs2490945||rs369943525||rs371894931||rs3768301||rs3768321||rs3916164||rs41264487||rs41270807||rs4329504||rs4660293||rs4660303||rs4660416||rs4660690||rs4660751||rs4660808||rs57214150||rs58302493||rs596991||rs599892||rs60069508||rs61232586||rs613511||rs61779275||rs61779282||rs61779284||rs61779305||rs61779306||rs61779331||rs61779359||rs61781362||rs61781364||rs61781371||rs61781391||rs61781392||rs61781393||rs61783378||rs61783383||rs621807||rs625384||rs66848709||rs66880209||rs67408364||rs67758468||rs67916282||rs710913||rs72634501||rs72637903||rs72663503||rs72663520||rs72663521||rs72665235||rs7546735||rs755249||rs76841360||rs771435780||rs77157953||rs79094524||rs80093081||rs869056032||rs879037||rs967530	TRUE	intergenic_variant	MODIFIER	-	-	1.012	0.834749	40041699	rs201925786	5_prime_UTR_variant	MODIFIER	ENSG00000090621	PABPC4	9.171	PPT1 (486271) - ENSG00000131238	PPT1 (492399) - ENSG00000131238
1_14	39226604	40679578	FALSE	1	40052108	39586436	rs61781371	chr1:40052108_C_G	L_VLDL_TG	C	G	0.2237	0.015	0.7749	0.9842	-0.02	0.0024	16.35	---	58.4	4.807	2	1.044	Triglycerides in Large VLDL	mmol/L	Lipoprotein subclasses	Large VLDL (average diameter 53.6 nm)	Non-derived	23501	23801	0.101592	0.0670536	0.88689	0.0723001	0.0288735	1.91085	0.0194902	0.00238475	15.5211	rs10888682||rs111452793||rs111745074||rs11205823||rs11206374||rs112566467||rs112646560||rs113825410||rs113879410||rs115236337||rs116401702||rs116784299||rs1180322||rs1180333||rs1180384||rs12028034||rs12035330||rs12037222||rs12043260||rs12064914||rs12076577||rs12135478||rs139401553||rs1472662||rs1537818||rs16826012||rs16826068||rs16826069||rs17264866||rs17343290||rs17491275||rs17513135||rs200234036||rs200922247||rs201468966||rs2036465||rs2282231||rs2293476||rs2296172||rs2296173||rs2296175||rs2490945||rs369943525||rs371894931||rs3768301||rs3768321||rs3916164||rs41264487||rs41270807||rs4329504||rs4660293||rs4660303||rs4660416||rs4660690||rs4660751||rs4660808||rs57214150||rs58302493||rs596991||rs599892||rs60069508||rs61232586||rs613511||rs61779275||rs61779282||rs61779284||rs61779305||rs61779306||rs61779331||rs61779359||rs61781362||rs61781364||rs61781371||rs61781391||rs61781392||rs61781393||rs61783378||rs61783383||rs621807||rs625384||rs66848709||rs66880209||rs67408364||rs67758468||rs67916282||rs710913||rs72634501||rs72637903||rs72663503||rs72663520||rs72663521||rs72665235||rs7546735||rs755249||rs76841360||rs771435780||rs77157953||rs79094524||rs80093081||rs869056032||rs879037||rs967530	TRUE	intergenic_variant	MODIFIER	-	-	1.012	0.834749	40041699	rs201925786	5_prime_UTR_variant	MODIFIER	ENSG00000090621	PABPC4	9.171	PPT1 (486271) - ENSG00000131238	PPT1 (492399) - ENSG00000131238
1_14	39226604	40679578	FALSE	1	40052108	39586436	rs61781371	chr1:40052108_C_G	M_VLDL_CE_pct	C	G	0.2238	0.0146	0.7749	0.9842	0.0233	0.0023	24.11	++-	79.7	9.848	2	2.138	Cholesteryl Esters to Total Lipids in Medium VLDL percentage	%	Relative lipoprotein lipid concentrations	Medium VLDL ratios	Percentage	23596	23896	0.0905215	0.0662571	0.764796	-0.0974121	0.0282628	3.24599	-0.0229737	0.00227489	23.2524	rs10888682||rs111452793||rs111745074||rs11205823||rs11206374||rs112566467||rs112646560||rs113825410||rs113879410||rs115236337||rs116401702||rs116784299||rs1180322||rs1180333||rs1180384||rs12028034||rs12035330||rs12037222||rs12043260||rs12064914||rs12076577||rs12135478||rs139401553||rs1472662||rs1537818||rs16826012||rs16826068||rs16826069||rs17264866||rs17343290||rs17491275||rs17513135||rs200234036||rs200922247||rs201468966||rs2036465||rs2282231||rs2293476||rs2296172||rs2296173||rs2296175||rs2490945||rs369943525||rs371894931||rs3768301||rs3768321||rs3916164||rs41264487||rs41270807||rs4329504||rs4660293||rs4660303||rs4660416||rs4660690||rs4660751||rs4660808||rs57214150||rs58302493||rs596991||rs599892||rs60069508||rs61232586||rs613511||rs61779275||rs61779282||rs61779284||rs61779305||rs61779306||rs61779331||rs61779359||rs61781362||rs61781364||rs61781371||rs61781391||rs61781392||rs61781393||rs61783378||rs61783383||rs621807||rs625384||rs66848709||rs66880209||rs67408364||rs67758468||rs67916282||rs710913||rs72634501||rs72637903||rs72663503||rs72663520||rs72663521||rs72665235||rs7546735||rs755249||rs76841360||rs771435780||rs77157953||rs79094524||rs80093081||rs869056032||rs879037||rs967530	TRUE	intergenic_variant	MODIFIER	-	-	1.012	0.834749	40041699	rs201925786	5_prime_UTR_variant	MODIFIER	ENSG00000090621	PABPC4	9.171	PPT1 (486271) - ENSG00000131238	PPT1 (492399) - ENSG00000131238
1_14	39226604	40679578	FALSE	1	40052108	39586436	rs61781371	chr1:40052108_C_G	M_VLDL_C_pct	C	G	0.2238	0.0147	0.7749	0.9842	0.022	0.0023	21.32	++-	77.6	8.926	2	1.938	Cholesterol to Total Lipids in Medium VLDL percentage	%	Relative lipoprotein lipid concentrations	Medium VLDL ratios	Percentage	23595	23895	0.0930983	0.0664826	0.792066	-0.0908762	0.0283269	2.87419	-0.0217055	0.00229	20.5879	rs10888682||rs111452793||rs111745074||rs11205823||rs11206374||rs112566467||rs112646560||rs113825410||rs113879410||rs115236337||rs116401702||rs116784299||rs1180322||rs1180333||rs1180384||rs12028034||rs12035330||rs12037222||rs12043260||rs12064914||rs12076577||rs12135478||rs139401553||rs1472662||rs1537818||rs16826012||rs16826068||rs16826069||rs17264866||rs17343290||rs17491275||rs17513135||rs200234036||rs200922247||rs201468966||rs2036465||rs2282231||rs2293476||rs2296172||rs2296173||rs2296175||rs2490945||rs369943525||rs371894931||rs3768301||rs3768321||rs3916164||rs41264487||rs41270807||rs4329504||rs4660293||rs4660303||rs4660416||rs4660690||rs4660751||rs4660808||rs57214150||rs58302493||rs596991||rs599892||rs60069508||rs61232586||rs613511||rs61779275||rs61779282||rs61779284||rs61779305||rs61779306||rs61779331||rs61779359||rs61781362||rs61781364||rs61781371||rs61781391||rs61781392||rs61781393||rs61783378||rs61783383||rs621807||rs625384||rs66848709||rs66880209||rs67408364||rs67758468||rs67916282||rs710913||rs72634501||rs72637903||rs72663503||rs72663520||rs72663521||rs72665235||rs7546735||rs755249||rs76841360||rs771435780||rs77157953||rs79094524||rs80093081||rs869056032||rs879037||rs967530	TRUE	intergenic_variant	MODIFIER	-	-	1.012	0.834749	40041699	rs201925786	5_prime_UTR_variant	MODIFIER	ENSG00000090621	PABPC4	9.171	PPT1 (486271) - ENSG00000131238	PPT1 (492399) - ENSG00000131238
1_14	39226604	40679578	FALSE	1	40052108	39586436	rs61781371	chr1:40052108_C_G	M_VLDL_TG	C	G	0.2237	0.0151	0.7749	0.9842	-0.018	0.0024	13.15	---	53.3	4.287	2	0.9308	Triglycerides in Medium VLDL	mmol/L	Lipoprotein subclasses	Medium VLDL (average diameter 44.5 nm)	Non-derived	23508	23808	0.112975	0.067242	1.03182	0.0615977	0.0290202	1.47123	0.0175511	0.00241062	12.4788	rs10888682||rs111452793||rs111745074||rs11205823||rs11206374||rs112566467||rs112646560||rs113825410||rs113879410||rs115236337||rs116401702||rs116784299||rs1180322||rs1180333||rs1180384||rs12028034||rs12035330||rs12037222||rs12043260||rs12064914||rs12076577||rs12135478||rs139401553||rs1472662||rs1537818||rs16826012||rs16826068||rs16826069||rs17264866||rs17343290||rs17491275||rs17513135||rs200234036||rs200922247||rs201468966||rs2036465||rs2282231||rs2293476||rs2296172||rs2296173||rs2296175||rs2490945||rs369943525||rs371894931||rs3768301||rs3768321||rs3916164||rs41264487||rs41270807||rs4329504||rs4660293||rs4660303||rs4660416||rs4660690||rs4660751||rs4660808||rs57214150||rs58302493||rs596991||rs599892||rs60069508||rs61232586||rs613511||rs61779275||rs61779282||rs61779284||rs61779305||rs61779306||rs61779331||rs61779359||rs61781362||rs61781364||rs61781371||rs61781391||rs61781392||rs61781393||rs61783378||rs61783383||rs621807||rs625384||rs66848709||rs66880209||rs67408364||rs67758468||rs67916282||rs710913||rs72634501||rs72637903||rs72663503||rs72663520||rs72663521||rs72665235||rs7546735||rs755249||rs76841360||rs771435780||rs77157953||rs79094524||rs80093081||rs869056032||rs879037||rs967530	TRUE	intergenic_variant	MODIFIER	-	-	1.012	0.834749	40041699	rs201925786	5_prime_UTR_variant	MODIFIER	ENSG00000090621	PABPC4	9.171	PPT1 (486271) - ENSG00000131238	PPT1 (492399) - ENSG00000131238
1_14	39226604	40679578	FALSE	1	40052108	39586436	rs61781371	chr1:40052108_C_G	M_VLDL_TG_pct	C	G	0.2238	0.0147	0.7749	0.9842	-0.0204	0.0023	18.2	--+	78.2	9.171	2	1.991	Triglycerides to Total Lipids in Medium VLDL percentage	%	Relative lipoprotein lipid concentrations	Medium VLDL ratios	Percentage	23598	23898	-0.104842	0.0669216	0.931076	0.0879242	0.0283984	2.70755	0.0201192	0.00230617	17.5713	rs10888682||rs111452793||rs111745074||rs11205823||rs11206374||rs112566467||rs112646560||rs113825410||rs113879410||rs115236337||rs116401702||rs116784299||rs1180322||rs1180333||rs1180384||rs12028034||rs12035330||rs12037222||rs12043260||rs12064914||rs12076577||rs12135478||rs139401553||rs1472662||rs1537818||rs16826012||rs16826068||rs16826069||rs17264866||rs17343290||rs17491275||rs17513135||rs200234036||rs200922247||rs201468966||rs2036465||rs2282231||rs2293476||rs2296172||rs2296173||rs2296175||rs2490945||rs369943525||rs371894931||rs3768301||rs3768321||rs3916164||rs41264487||rs41270807||rs4329504||rs4660293||rs4660303||rs4660416||rs4660690||rs4660751||rs4660808||rs57214150||rs58302493||rs596991||rs599892||rs60069508||rs61232586||rs613511||rs61779275||rs61779282||rs61779284||rs61779305||rs61779306||rs61779331||rs61779359||rs61781362||rs61781364||rs61781371||rs61781391||rs61781392||rs61781393||rs61783378||rs61783383||rs621807||rs625384||rs66848709||rs66880209||rs67408364||rs67758468||rs67916282||rs710913||rs72634501||rs72637903||rs72663503||rs72663520||rs72663521||rs72665235||rs7546735||rs755249||rs76841360||rs771435780||rs77157953||rs79094524||rs80093081||rs869056032||rs879037||rs967530	TRUE	intergenic_variant	MODIFIER	-	-	1.012	0.834749	40041699	rs201925786	5_prime_UTR_variant	MODIFIER	ENSG00000090621	PABPC4	9.171	PPT1 (486271) - ENSG00000131238	PPT1 (492399) - ENSG00000131238
1_14	39226604	40679578	FALSE	1	40052108	39586436	rs61781371	chr1:40052108_C_G	S_HDL_CE_pct	C	G	0.2238	0.0148	0.7749	0.9842	0.0246	0.0023	24.97	++-	62.7	5.356	2	1.163	Cholesteryl Esters to Total Lipids in Small HDL percentage	%	Relative lipoprotein lipid concentrations	Small HDL ratios	Percentage	23646	23946	0.0362937	0.0664364	0.232944	-0.0860659	0.0290048	2.52225	-0.0242239	0.00235204	24.148	rs10888682||rs111452793||rs111745074||rs11205823||rs11206374||rs112566467||rs112646560||rs113825410||rs113879410||rs115236337||rs116401702||rs116784299||rs1180322||rs1180333||rs1180384||rs12028034||rs12035330||rs12037222||rs12043260||rs12064914||rs12076577||rs12135478||rs139401553||rs1472662||rs1537818||rs16826012||rs16826068||rs16826069||rs17264866||rs17343290||rs17491275||rs17513135||rs200234036||rs200922247||rs201468966||rs2036465||rs2282231||rs2293476||rs2296172||rs2296173||rs2296175||rs2490945||rs369943525||rs371894931||rs3768301||rs3768321||rs3916164||rs41264487||rs41270807||rs4329504||rs4660293||rs4660303||rs4660416||rs4660690||rs4660751||rs4660808||rs57214150||rs58302493||rs596991||rs599892||rs60069508||rs61232586||rs613511||rs61779275||rs61779282||rs61779284||rs61779305||rs61779306||rs61779331||rs61779359||rs61781362||rs61781364||rs61781371||rs61781391||rs61781392||rs61781393||rs61783378||rs61783383||rs621807||rs625384||rs66848709||rs66880209||rs67408364||rs67758468||rs67916282||rs710913||rs72634501||rs72637903||rs72663503||rs72663520||rs72663521||rs72665235||rs7546735||rs755249||rs76841360||rs771435780||rs77157953||rs79094524||rs80093081||rs869056032||rs879037||rs967530	TRUE	intergenic_variant	MODIFIER	-	-	1.012	0.834749	40041699	rs201925786	5_prime_UTR_variant	MODIFIER	ENSG00000090621	PABPC4	9.171	PPT1 (486271) - ENSG00000131238	PPT1 (492399) - ENSG00000131238
1_14	39226604	40679578	FALSE	1	40052108	39586436	rs61781371	chr1:40052108_C_G	S_VLDL_C_pct	C	G	0.2237	0.015	0.7749	0.9842	0.0152	0.0024	9.93	++-	82.7	11.575	2	2.513	Cholesterol to Total Lipids in Small VLDL percentage	%	Relative lipoprotein lipid concentrations	Small VLDL ratios	Percentage	23600	23900	0.141592	0.0674704	1.44547	-0.086416	0.0286847	2.58669	-0.0149527	0.00237595	9.50772	rs10888682||rs111452793||rs111745074||rs11205823||rs11206374||rs112566467||rs112646560||rs113825410||rs113879410||rs115236337||rs116401702||rs116784299||rs1180322||rs1180333||rs1180384||rs12028034||rs12035330||rs12037222||rs12043260||rs12064914||rs12076577||rs12135478||rs139401553||rs1472662||rs1537818||rs16826012||rs16826068||rs16826069||rs17264866||rs17343290||rs17491275||rs17513135||rs200234036||rs200922247||rs201468966||rs2036465||rs2282231||rs2293476||rs2296172||rs2296173||rs2296175||rs2490945||rs369943525||rs371894931||rs3768301||rs3768321||rs3916164||rs41264487||rs41270807||rs4329504||rs4660293||rs4660303||rs4660416||rs4660690||rs4660751||rs4660808||rs57214150||rs58302493||rs596991||rs599892||rs60069508||rs61232586||rs613511||rs61779275||rs61779282||rs61779284||rs61779305||rs61779306||rs61779331||rs61779359||rs61781362||rs61781364||rs61781371||rs61781391||rs61781392||rs61781393||rs61783378||rs61783383||rs621807||rs625384||rs66848709||rs66880209||rs67408364||rs67758468||rs67916282||rs710913||rs72634501||rs72637903||rs72663503||rs72663520||rs72663521||rs72665235||rs7546735||rs755249||rs76841360||rs771435780||rs77157953||rs79094524||rs80093081||rs869056032||rs879037||rs967530	TRUE	intergenic_variant	MODIFIER	-	-	1.012	0.834749	40041699	rs201925786	5_prime_UTR_variant	MODIFIER	ENSG00000090621	PABPC4	9.171	PPT1 (486271) - ENSG00000131238	PPT1 (492399) - ENSG00000131238
1_14	39226604	40679578	FALSE	1	40052108	39586436	rs61781371	chr1:40052108_C_G	S_VLDL_PL_pct	C	G	0.2238	0.0148	0.7749	0.9842	0.0247	0.0023	26.11	++-	76.2	8.407	2	1.826	Phospholipids to Total Lipids in Small VLDL percentage	%	Relative lipoprotein lipid concentrations	Small VLDL ratios	Percentage	23599	23899	0.109607	0.0666543	0.999603	-0.0837458	0.028347	2.50394	-0.0244912	0.00231424	25.4462	rs10888682||rs111452793||rs111745074||rs11205823||rs11206374||rs112566467||rs112646560||rs113825410||rs113879410||rs115236337||rs116401702||rs116784299||rs1180322||rs1180333||rs1180384||rs12028034||rs12035330||rs12037222||rs12043260||rs12064914||rs12076577||rs12135478||rs139401553||rs1472662||rs1537818||rs16826012||rs16826068||rs16826069||rs17264866||rs17343290||rs17491275||rs17513135||rs200234036||rs200922247||rs201468966||rs2036465||rs2282231||rs2293476||rs2296172||rs2296173||rs2296175||rs2490945||rs369943525||rs371894931||rs3768301||rs3768321||rs3916164||rs41264487||rs41270807||rs4329504||rs4660293||rs4660303||rs4660416||rs4660690||rs4660751||rs4660808||rs57214150||rs58302493||rs596991||rs599892||rs60069508||rs61232586||rs613511||rs61779275||rs61779282||rs61779284||rs61779305||rs61779306||rs61779331||rs61779359||rs61781362||rs61781364||rs61781371||rs61781391||rs61781392||rs61781393||rs61783378||rs61783383||rs621807||rs625384||rs66848709||rs66880209||rs67408364||rs67758468||rs67916282||rs710913||rs72634501||rs72637903||rs72663503||rs72663520||rs72663521||rs72665235||rs7546735||rs755249||rs76841360||rs771435780||rs77157953||rs79094524||rs80093081||rs869056032||rs879037||rs967530	TRUE	intergenic_variant	MODIFIER	-	-	1.012	0.834749	40041699	rs201925786	5_prime_UTR_variant	MODIFIER	ENSG00000090621	PABPC4	9.171	PPT1 (486271) - ENSG00000131238	PPT1 (492399) - ENSG00000131238
1_14	39226604	40679578	FALSE	1	40052108	39586436	rs61781371	chr1:40052108_C_G	S_VLDL_TG	C	G	0.2238	0.0148	0.7749	0.9842	-0.024	0.0023	23.84	---	11.8	2.267	2	0.4922	Triglycerides in Small VLDL	mmol/L	Lipoprotein subclasses	Small VLDL (average diameter 36.8 nm)	Non-derived	23515	23815	0.061319	0.0671152	0.442605	0.0645074	0.029068	1.57718	0.0237067	0.0023571	23.0702	rs10888682||rs111452793||rs111745074||rs11205823||rs11206374||rs112566467||rs112646560||rs113825410||rs113879410||rs115236337||rs116401702||rs116784299||rs1180322||rs1180333||rs1180384||rs12028034||rs12035330||rs12037222||rs12043260||rs12064914||rs12076577||rs12135478||rs139401553||rs1472662||rs1537818||rs16826012||rs16826068||rs16826069||rs17264866||rs17343290||rs17491275||rs17513135||rs200234036||rs200922247||rs201468966||rs2036465||rs2282231||rs2293476||rs2296172||rs2296173||rs2296175||rs2490945||rs369943525||rs371894931||rs3768301||rs3768321||rs3916164||rs41264487||rs41270807||rs4329504||rs4660293||rs4660303||rs4660416||rs4660690||rs4660751||rs4660808||rs57214150||rs58302493||rs596991||rs599892||rs60069508||rs61232586||rs613511||rs61779275||rs61779282||rs61779284||rs61779305||rs61779306||rs61779331||rs61779359||rs61781362||rs61781364||rs61781371||rs61781391||rs61781392||rs61781393||rs61783378||rs61783383||rs621807||rs625384||rs66848709||rs66880209||rs67408364||rs67758468||rs67916282||rs710913||rs72634501||rs72637903||rs72663503||rs72663520||rs72663521||rs72665235||rs7546735||rs755249||rs76841360||rs771435780||rs77157953||rs79094524||rs80093081||rs869056032||rs879037||rs967530	TRUE	intergenic_variant	MODIFIER	-	-	1.012	0.834749	40041699	rs201925786	5_prime_UTR_variant	MODIFIER	ENSG00000090621	PABPC4	9.171	PPT1 (486271) - ENSG00000131238	PPT1 (492399) - ENSG00000131238
1_14	39226604	40679578	FALSE	1	40052108	39586436	rs61781371	chr1:40052108_C_G	S_VLDL_TG_pct	C	G	0.2238	0.015	0.7749	0.9842	-0.0184	0.0023	14.32	--+	81.4	10.767	2	2.338	Triglycerides to Total Lipids in Small VLDL percentage	%	Relative lipoprotein lipid concentrations	Small VLDL ratios	Percentage	23603	23903	-0.135931	0.0672798	1.36307	0.0853755	0.0285817	2.55027	0.0181207	0.00235728	13.8226	rs10888682||rs111452793||rs111745074||rs11205823||rs11206374||rs112566467||rs112646560||rs113825410||rs113879410||rs115236337||rs116401702||rs116784299||rs1180322||rs1180333||rs1180384||rs12028034||rs12035330||rs12037222||rs12043260||rs12064914||rs12076577||rs12135478||rs139401553||rs1472662||rs1537818||rs16826012||rs16826068||rs16826069||rs17264866||rs17343290||rs17491275||rs17513135||rs200234036||rs200922247||rs201468966||rs2036465||rs2282231||rs2293476||rs2296172||rs2296173||rs2296175||rs2490945||rs369943525||rs371894931||rs3768301||rs3768321||rs3916164||rs41264487||rs41270807||rs4329504||rs4660293||rs4660303||rs4660416||rs4660690||rs4660751||rs4660808||rs57214150||rs58302493||rs596991||rs599892||rs60069508||rs61232586||rs613511||rs61779275||rs61779282||rs61779284||rs61779305||rs61779306||rs61779331||rs61779359||rs61781362||rs61781364||rs61781371||rs61781391||rs61781392||rs61781393||rs61783378||rs61783383||rs621807||rs625384||rs66848709||rs66880209||rs67408364||rs67758468||rs67916282||rs710913||rs72634501||rs72637903||rs72663503||rs72663520||rs72663521||rs72665235||rs7546735||rs755249||rs76841360||rs771435780||rs77157953||rs79094524||rs80093081||rs869056032||rs879037||rs967530	TRUE	intergenic_variant	MODIFIER	-	-	1.012	0.834749	40041699	rs201925786	5_prime_UTR_variant	MODIFIER	ENSG00000090621	PABPC4	9.171	PPT1 (486271) - ENSG00000131238	PPT1 (492399) - ENSG00000131238
1_14	39226604	40679578	FALSE	1	40052108	39586436	rs61781371	chr1:40052108_C_G	TG_by_PG	C	G	0.2238	0.0146	0.7749	0.9842	-0.0324	0.0022	46.43	---	55.5	4.499	2	0.977	Triglycerides to Phosphoglycerides ratio	ratio	Other lipids		Ratio	23435	23735	0.0306714	0.0651237	0.19541	0.0916015	0.0280255	2.96611	0.0319696	0.00225155	45.0316	rs10888682||rs111452793||rs111745074||rs11205823||rs11206374||rs112566467||rs112646560||rs113825410||rs113879410||rs115236337||rs116401702||rs116784299||rs1180322||rs1180333||rs1180384||rs12028034||rs12035330||rs12037222||rs12043260||rs12064914||rs12076577||rs12135478||rs139401553||rs1472662||rs1537818||rs16826012||rs16826068||rs16826069||rs17264866||rs17343290||rs17491275||rs17513135||rs200234036||rs200922247||rs201468966||rs2036465||rs2282231||rs2293476||rs2296172||rs2296173||rs2296175||rs2490945||rs369943525||rs371894931||rs3768301||rs3768321||rs3916164||rs41264487||rs41270807||rs4329504||rs4660293||rs4660303||rs4660416||rs4660690||rs4660751||rs4660808||rs57214150||rs58302493||rs596991||rs599892||rs60069508||rs61232586||rs613511||rs61779275||rs61779282||rs61779284||rs61779305||rs61779306||rs61779331||rs61779359||rs61781362||rs61781364||rs61781371||rs61781391||rs61781392||rs61781393||rs61783378||rs61783383||rs621807||rs625384||rs66848709||rs66880209||rs67408364||rs67758468||rs67916282||rs710913||rs72634501||rs72637903||rs72663503||rs72663520||rs72663521||rs72665235||rs7546735||rs755249||rs76841360||rs771435780||rs77157953||rs79094524||rs80093081||rs869056032||rs879037||rs967530	TRUE	intergenic_variant	MODIFIER	-	-	1.012	0.834749	40041699	rs201925786	5_prime_UTR_variant	MODIFIER	ENSG00000090621	PABPC4	9.171	PPT1 (486271) - ENSG00000131238	PPT1 (492399) - ENSG00000131238
1_14	39226604	40679578	FALSE	1	40052108	39586436	rs61781371	chr1:40052108_C_G	Total_TG	C	G	0.2238	0.015	0.7749	0.9842	-0.0229	0.0024	21.19	---	49.7	3.974	2	0.8629	Total Triglycerides	mmol/L	Triglycerides		Composite	23407	23707	0.0965153	0.0673072	0.819341	0.0711026	0.0290904	1.83811	0.022472	0.00238862	20.296	rs10888682||rs111452793||rs111745074||rs11205823||rs11206374||rs112566467||rs112646560||rs113825410||rs113879410||rs115236337||rs116401702||rs116784299||rs1180322||rs1180333||rs1180384||rs12028034||rs12035330||rs12037222||rs12043260||rs12064914||rs12076577||rs12135478||rs139401553||rs1472662||rs1537818||rs16826012||rs16826068||rs16826069||rs17264866||rs17343290||rs17491275||rs17513135||rs200234036||rs200922247||rs201468966||rs2036465||rs2282231||rs2293476||rs2296172||rs2296173||rs2296175||rs2490945||rs369943525||rs371894931||rs3768301||rs3768321||rs3916164||rs41264487||rs41270807||rs4329504||rs4660293||rs4660303||rs4660416||rs4660690||rs4660751||rs4660808||rs57214150||rs58302493||rs596991||rs599892||rs60069508||rs61232586||rs613511||rs61779275||rs61779282||rs61779284||rs61779305||rs61779306||rs61779331||rs61779359||rs61781362||rs61781364||rs61781371||rs61781391||rs61781392||rs61781393||rs61783378||rs61783383||rs621807||rs625384||rs66848709||rs66880209||rs67408364||rs67758468||rs67916282||rs710913||rs72634501||rs72637903||rs72663503||rs72663520||rs72663521||rs72665235||rs7546735||rs755249||rs76841360||rs771435780||rs77157953||rs79094524||rs80093081||rs869056032||rs879037||rs967530	TRUE	intergenic_variant	MODIFIER	-	-	1.012	0.834749	40041699	rs201925786	5_prime_UTR_variant	MODIFIER	ENSG00000090621	PABPC4	9.171	PPT1 (486271) - ENSG00000131238	PPT1 (492399) - ENSG00000131238
1_14	39226604	40679578	FALSE	1	40052108	39586436	rs61781371	chr1:40052108_C_G	VLDL_TG	C	G	0.2238	0.015	0.7749	0.9842	-0.0225	0.0024	20.68	---	49.5	3.957	2	0.8593	Triglycerides in VLDL	mmol/L	Triglycerides		Composite	23408	23708	0.0955299	0.0670055	0.812608	0.0704497	0.0289637	1.82387	0.0220966	0.00237922	19.8008	rs10888682||rs111452793||rs111745074||rs11205823||rs11206374||rs112566467||rs112646560||rs113825410||rs113879410||rs115236337||rs116401702||rs116784299||rs1180322||rs1180333||rs1180384||rs12028034||rs12035330||rs12037222||rs12043260||rs12064914||rs12076577||rs12135478||rs139401553||rs1472662||rs1537818||rs16826012||rs16826068||rs16826069||rs17264866||rs17343290||rs17491275||rs17513135||rs200234036||rs200922247||rs201468966||rs2036465||rs2282231||rs2293476||rs2296172||rs2296173||rs2296175||rs2490945||rs369943525||rs371894931||rs3768301||rs3768321||rs3916164||rs41264487||rs41270807||rs4329504||rs4660293||rs4660303||rs4660416||rs4660690||rs4660751||rs4660808||rs57214150||rs58302493||rs596991||rs599892||rs60069508||rs61232586||rs613511||rs61779275||rs61779282||rs61779284||rs61779305||rs61779306||rs61779331||rs61779359||rs61781362||rs61781364||rs61781371||rs61781391||rs61781392||rs61781393||rs61783378||rs61783383||rs621807||rs625384||rs66848709||rs66880209||rs67408364||rs67758468||rs67916282||rs710913||rs72634501||rs72637903||rs72663503||rs72663520||rs72663521||rs72665235||rs7546735||rs755249||rs76841360||rs771435780||rs77157953||rs79094524||rs80093081||rs869056032||rs879037||rs967530	TRUE	intergenic_variant	MODIFIER	-	-	1.012	0.834749	40041699	rs201925786	5_prime_UTR_variant	MODIFIER	ENSG00000090621	PABPC4	9.171	PPT1 (486271) - ENSG00000131238	PPT1 (492399) - ENSG00000131238
1_14	39226604	40679578	FALSE	1	40052108	39586436	rs61781371	chr1:40052108_C_G	VLDL_size	C	G	0.2238	0.0145	0.7749	0.9842	-0.0204	0.0022	19.06	---	69.1	6.471	2	1.405	Average Diameter for VLDL Particles	nm	Lipoprotein particle sizes		Non-derived	23431	23731	0.0773039	0.0657317	0.620561	0.0875846	0.0282054	2.72096	0.0199085	0.00224973	18.0552	rs10888682||rs111452793||rs111745074||rs11205823||rs11206374||rs112566467||rs112646560||rs113825410||rs113879410||rs115236337||rs116401702||rs116784299||rs1180322||rs1180333||rs1180384||rs12028034||rs12035330||rs12037222||rs12043260||rs12064914||rs12076577||rs12135478||rs139401553||rs1472662||rs1537818||rs16826012||rs16826068||rs16826069||rs17264866||rs17343290||rs17491275||rs17513135||rs200234036||rs200922247||rs201468966||rs2036465||rs2282231||rs2293476||rs2296172||rs2296173||rs2296175||rs2490945||rs369943525||rs371894931||rs3768301||rs3768321||rs3916164||rs41264487||rs41270807||rs4329504||rs4660293||rs4660303||rs4660416||rs4660690||rs4660751||rs4660808||rs57214150||rs58302493||rs596991||rs599892||rs60069508||rs61232586||rs613511||rs61779275||rs61779282||rs61779284||rs61779305||rs61779306||rs61779331||rs61779359||rs61781362||rs61781364||rs61781371||rs61781391||rs61781392||rs61781393||rs61783378||rs61783383||rs621807||rs625384||rs66848709||rs66880209||rs67408364||rs67758468||rs67916282||rs710913||rs72634501||rs72637903||rs72663503||rs72663520||rs72663521||rs72665235||rs7546735||rs755249||rs76841360||rs771435780||rs77157953||rs79094524||rs80093081||rs869056032||rs879037||rs967530	TRUE	intergenic_variant	MODIFIER	-	-	1.012	0.834749	40041699	rs201925786	5_prime_UTR_variant	MODIFIER	ENSG00000090621	PABPC4	9.171	PPT1 (486271) - ENSG00000131238	PPT1 (492399) - ENSG00000131238
1_14	39226604	40679578	FALSE	1	40052108	39586436	rs61781371	chr1:40052108_C_G	XL_VLDL_CE_pct	C	G	0.2238	0.0148	0.7749	0.9842	0.0247	0.0023	25.77	++-	78.3	9.237	2	2.006	Cholesteryl Esters to Total Lipids in Very Large VLDL percentage	%	Relative lipoprotein lipid concentrations	Very large VLDL ratios	Percentage	23586	23886	0.0971239	0.0668995	0.833983	-0.0941642	0.0285948	3.0039	-0.0243753	0.00232646	24.9599	rs10888682||rs111452793||rs111745074||rs11205823||rs11206374||rs112566467||rs112646560||rs113825410||rs113879410||rs115236337||rs116401702||rs116784299||rs1180322||rs1180333||rs1180384||rs12028034||rs12035330||rs12037222||rs12043260||rs12064914||rs12076577||rs12135478||rs139401553||rs1472662||rs1537818||rs16826012||rs16826068||rs16826069||rs17264866||rs17343290||rs17491275||rs17513135||rs200234036||rs200922247||rs201468966||rs2036465||rs2282231||rs2293476||rs2296172||rs2296173||rs2296175||rs2490945||rs369943525||rs371894931||rs3768301||rs3768321||rs3916164||rs41264487||rs41270807||rs4329504||rs4660293||rs4660303||rs4660416||rs4660690||rs4660751||rs4660808||rs57214150||rs58302493||rs596991||rs599892||rs60069508||rs61232586||rs613511||rs61779275||rs61779282||rs61779284||rs61779305||rs61779306||rs61779331||rs61779359||rs61781362||rs61781364||rs61781371||rs61781391||rs61781392||rs61781393||rs61783378||rs61783383||rs621807||rs625384||rs66848709||rs66880209||rs67408364||rs67758468||rs67916282||rs710913||rs72634501||rs72637903||rs72663503||rs72663520||rs72663521||rs72665235||rs7546735||rs755249||rs76841360||rs771435780||rs77157953||rs79094524||rs80093081||rs869056032||rs879037||rs967530	TRUE	intergenic_variant	MODIFIER	-	-	1.012	0.834749	40041699	rs201925786	5_prime_UTR_variant	MODIFIER	ENSG00000090621	PABPC4	9.171	PPT1 (486271) - ENSG00000131238	PPT1 (492399) - ENSG00000131238
1_14	39226604	40679578	FALSE	1	40052108	39586436	rs61781371	chr1:40052108_C_G	XL_VLDL_C_pct	C	G	0.2238	0.0148	0.7749	0.9842	0.0231	0.0023	22.7	++-	78.2	9.168	2	1.991	Cholesterol to Total Lipids in Very Large VLDL percentage	%	Relative lipoprotein lipid concentrations	Very large VLDL ratios	Percentage	23585	23885	0.0948698	0.0670168	0.804406	-0.0933729	0.0285583	2.96771	-0.0228138	0.00232901	21.9292	rs10888682||rs111452793||rs111745074||rs11205823||rs11206374||rs112566467||rs112646560||rs113825410||rs113879410||rs115236337||rs116401702||rs116784299||rs1180322||rs1180333||rs1180384||rs12028034||rs12035330||rs12037222||rs12043260||rs12064914||rs12076577||rs12135478||rs139401553||rs1472662||rs1537818||rs16826012||rs16826068||rs16826069||rs17264866||rs17343290||rs17491275||rs17513135||rs200234036||rs200922247||rs201468966||rs2036465||rs2282231||rs2293476||rs2296172||rs2296173||rs2296175||rs2490945||rs369943525||rs371894931||rs3768301||rs3768321||rs3916164||rs41264487||rs41270807||rs4329504||rs4660293||rs4660303||rs4660416||rs4660690||rs4660751||rs4660808||rs57214150||rs58302493||rs596991||rs599892||rs60069508||rs61232586||rs613511||rs61779275||rs61779282||rs61779284||rs61779305||rs61779306||rs61779331||rs61779359||rs61781362||rs61781364||rs61781371||rs61781391||rs61781392||rs61781393||rs61783378||rs61783383||rs621807||rs625384||rs66848709||rs66880209||rs67408364||rs67758468||rs67916282||rs710913||rs72634501||rs72637903||rs72663503||rs72663520||rs72663521||rs72665235||rs7546735||rs755249||rs76841360||rs771435780||rs77157953||rs79094524||rs80093081||rs869056032||rs879037||rs967530	TRUE	intergenic_variant	MODIFIER	-	-	1.012	0.834749	40041699	rs201925786	5_prime_UTR_variant	MODIFIER	ENSG00000090621	PABPC4	9.171	PPT1 (486271) - ENSG00000131238	PPT1 (492399) - ENSG00000131238
1_14	39226604	40679578	FALSE	1	40052108	39586436	rs61781371	chr1:40052108_C_G	XL_VLDL_TG	C	G	0.2238	0.0149	0.7749	0.9842	-0.0246	0.0023	25.05	---	54.8	4.428	2	0.9614	Triglycerides in Very Large VLDL	mmol/L	Lipoprotein subclasses	Very large VLDL (average diameter 64 nm)	Non-derived	23494	23794	0.072989	0.0667966	0.561421	0.081382	0.0288539	2.3192	0.0241907	0.00235534	24.0194	rs10888682||rs111452793||rs111745074||rs11205823||rs11206374||rs112566467||rs112646560||rs113825410||rs113879410||rs115236337||rs116401702||rs116784299||rs1180322||rs1180333||rs1180384||rs12028034||rs12035330||rs12037222||rs12043260||rs12064914||rs12076577||rs12135478||rs139401553||rs1472662||rs1537818||rs16826012||rs16826068||rs16826069||rs17264866||rs17343290||rs17491275||rs17513135||rs200234036||rs200922247||rs201468966||rs2036465||rs2282231||rs2293476||rs2296172||rs2296173||rs2296175||rs2490945||rs369943525||rs371894931||rs3768301||rs3768321||rs3916164||rs41264487||rs41270807||rs4329504||rs4660293||rs4660303||rs4660416||rs4660690||rs4660751||rs4660808||rs57214150||rs58302493||rs596991||rs599892||rs60069508||rs61232586||rs613511||rs61779275||rs61779282||rs61779284||rs61779305||rs61779306||rs61779331||rs61779359||rs61781362||rs61781364||rs61781371||rs61781391||rs61781392||rs61781393||rs61783378||rs61783383||rs621807||rs625384||rs66848709||rs66880209||rs67408364||rs67758468||rs67916282||rs710913||rs72634501||rs72637903||rs72663503||rs72663520||rs72663521||rs72665235||rs7546735||rs755249||rs76841360||rs771435780||rs77157953||rs79094524||rs80093081||rs869056032||rs879037||rs967530	TRUE	intergenic_variant	MODIFIER	-	-	1.012	0.834749	40041699	rs201925786	5_prime_UTR_variant	MODIFIER	ENSG00000090621	PABPC4	9.171	PPT1 (486271) - ENSG00000131238	PPT1 (492399) - ENSG00000131238
1_14	39226604	40679578	FALSE	1	40052108	39586436	rs61781371	chr1:40052108_C_G	XL_VLDL_TG_pct	C	G	0.2237	0.015	0.7749	0.9842	-0.0171	0.0024	12.22	--+	74.2	7.738	2	1.68	Triglycerides to Total Lipids in Very Large VLDL percentage	%	Relative lipoprotein lipid concentrations	Very large VLDL ratios	Percentage	23588	23888	-0.0956579	0.0678299	0.800074	0.0809988	0.0287064	2.32074	0.0167675	0.00238047	11.7279	rs10888682||rs111452793||rs111745074||rs11205823||rs11206374||rs112566467||rs112646560||rs113825410||rs113879410||rs115236337||rs116401702||rs116784299||rs1180322||rs1180333||rs1180384||rs12028034||rs12035330||rs12037222||rs12043260||rs12064914||rs12076577||rs12135478||rs139401553||rs1472662||rs1537818||rs16826012||rs16826068||rs16826069||rs17264866||rs17343290||rs17491275||rs17513135||rs200234036||rs200922247||rs201468966||rs2036465||rs2282231||rs2293476||rs2296172||rs2296173||rs2296175||rs2490945||rs369943525||rs371894931||rs3768301||rs3768321||rs3916164||rs41264487||rs41270807||rs4329504||rs4660293||rs4660303||rs4660416||rs4660690||rs4660751||rs4660808||rs57214150||rs58302493||rs596991||rs599892||rs60069508||rs61232586||rs613511||rs61779275||rs61779282||rs61779284||rs61779305||rs61779306||rs61779331||rs61779359||rs61781362||rs61781364||rs61781371||rs61781391||rs61781392||rs61781393||rs61783378||rs61783383||rs621807||rs625384||rs66848709||rs66880209||rs67408364||rs67758468||rs67916282||rs710913||rs72634501||rs72637903||rs72663503||rs72663520||rs72663521||rs72665235||rs7546735||rs755249||rs76841360||rs771435780||rs77157953||rs79094524||rs80093081||rs869056032||rs879037||rs967530	TRUE	intergenic_variant	MODIFIER	-	-	1.012	0.834749	40041699	rs201925786	5_prime_UTR_variant	MODIFIER	ENSG00000090621	PABPC4	9.171	PPT1 (486271) - ENSG00000131238	PPT1 (492399) - ENSG00000131238
1_14	39226604	40679578	FALSE	1	40052108	39586436	rs61781371	chr1:40052108_C_G	XS_VLDL_TG	C	G	0.2238	0.0147	0.7749	0.9842	-0.027	0.0023	29.84	---	14.9	2.35	2	0.5102	Triglycerides in Very Small VLDL	mmol/L	Lipoprotein subclasses	Very small VLDL (average diameter 31.3 nm)	Non-derived	23522	23822	0.0588612	0.0675345	0.416301	0.069479	0.02925	1.75616	0.0266844	0.00235865	28.9486	rs10888682||rs111452793||rs111745074||rs11205823||rs11206374||rs112566467||rs112646560||rs113825410||rs113879410||rs115236337||rs116401702||rs116784299||rs1180322||rs1180333||rs1180384||rs12028034||rs12035330||rs12037222||rs12043260||rs12064914||rs12076577||rs12135478||rs139401553||rs1472662||rs1537818||rs16826012||rs16826068||rs16826069||rs17264866||rs17343290||rs17491275||rs17513135||rs200234036||rs200922247||rs201468966||rs2036465||rs2282231||rs2293476||rs2296172||rs2296173||rs2296175||rs2490945||rs369943525||rs371894931||rs3768301||rs3768321||rs3916164||rs41264487||rs41270807||rs4329504||rs4660293||rs4660303||rs4660416||rs4660690||rs4660751||rs4660808||rs57214150||rs58302493||rs596991||rs599892||rs60069508||rs61232586||rs613511||rs61779275||rs61779282||rs61779284||rs61779305||rs61779306||rs61779331||rs61779359||rs61781362||rs61781364||rs61781371||rs61781391||rs61781392||rs61781393||rs61783378||rs61783383||rs621807||rs625384||rs66848709||rs66880209||rs67408364||rs67758468||rs67916282||rs710913||rs72634501||rs72637903||rs72663503||rs72663520||rs72663521||rs72665235||rs7546735||rs755249||rs76841360||rs771435780||rs77157953||rs79094524||rs80093081||rs869056032||rs879037||rs967530	TRUE	intergenic_variant	MODIFIER	-	-	1.012	0.834749	40041699	rs201925786	5_prime_UTR_variant	MODIFIER	ENSG00000090621	PABPC4	9.171	PPT1 (486271) - ENSG00000131238	PPT1 (492399) - ENSG00000131238
1_14	39226604	40679578	FALSE	1	40320600	39854928	rs566328102	chr1:40320600_A_T	L_HDL_FC_pct	A	T	0.1828	0.0072	0.8163	0.891	0.0188	0.0025	12.78	+++	0	0.409	2	0.08892	Free Cholesterol to Total Lipids in Large HDL percentage	%	Relative lipoprotein lipid concentrations	Large HDL ratios	Percentage	23637	23937	-0.00188182	0.0285592	0.0234373	-0.0237241	0.0204397	0.609473	-0.0188587	0.00257963	12.5753	rs1492701||rs2047007||rs2131311||rs2172362||rs2639458||rs3103780||rs3117088||rs3845578||rs4068540||rs4381172||rs528045039||rs566328102||rs61781290||rs61781291||rs61781296||rs6664244||rs6680258||rs6700363||rs72666941||rs7515857||rs7529794||rs7542907||rs77320796||rs77692382	TRUE	intron_variant	MODIFIER	TRIT1	ENSG00000043514	4.310	0.814508	40306865	rs1043843	3_prime_UTR_variant	MODIFIER	ENSG00000043514	TRIT1	3.031	PPT1 (217779) - ENSG00000131238	PPT1 (223907) - ENSG00000131238
1_14	39226604	40679578	FALSE	1	40320600	39854928	rs566328102	chr1:40320600_A_T	XL_HDL_FC	A	T	0.1828	0.0072	0.8163	0.891	0.0204	0.0025	14.93	+++	0	0.305	2	0.06625	Free Cholesterol in Very Large HDL	mmol/L	Lipoprotein subclasses	Very large HDL (average diameter 14.3 nm)	Non-derived	23556	23856	-0.0253818	0.0284302	0.429483	-0.030932	0.0204306	0.885972	-0.0201581	0.00257449	14.3115	rs1492701||rs2047007||rs2131311||rs2172362||rs2639458||rs3103780||rs3117088||rs3845578||rs4068540||rs4381172||rs528045039||rs566328102||rs61781290||rs61781291||rs61781296||rs6664244||rs6680258||rs6700363||rs72666941||rs7515857||rs7529794||rs7542907||rs77320796||rs77692382	TRUE	intron_variant	MODIFIER	TRIT1	ENSG00000043514	4.310	0.814508	40306865	rs1043843	3_prime_UTR_variant	MODIFIER	ENSG00000043514	TRIT1	3.031	PPT1 (217779) - ENSG00000131238	PPT1 (223907) - ENSG00000131238
1_14	39226604	40679578	FALSE	1	40320600	39854928	rs566328102	chr1:40320600_A_T	XL_HDL_PL_pct	A	T	0.1828	0.0071	0.8163	0.891	0.0169	0.0025	11.18	++-	0	0.907	2	0.1968	Phospholipids to Total Lipids in Very Large HDL percentage	%	Relative lipoprotein lipid concentrations	Very large HDL ratios	Percentage	23629	23929	0.00632033	0.0278557	0.0859186	-0.00814757	0.0197382	0.16764	-0.0172054	0.00248822	11.3292	rs1492701||rs2047007||rs2131311||rs2172362||rs2639458||rs3103780||rs3117088||rs3845578||rs4068540||rs4381172||rs528045039||rs566328102||rs61781290||rs61781291||rs61781296||rs6664244||rs6680258||rs6700363||rs72666941||rs7515857||rs7529794||rs7542907||rs77320796||rs77692382	TRUE	intron_variant	MODIFIER	TRIT1	ENSG00000043514	4.310	0.814508	40306865	rs1043843	3_prime_UTR_variant	MODIFIER	ENSG00000043514	TRIT1	3.031	PPT1 (217779) - ENSG00000131238	PPT1 (223907) - ENSG00000131238
1_14	39226604	40679578	FALSE	1	40345611	39879939	rs7530647	chr1:40345611_A_G	XL_HDL_PL	G	A	0.2573	0.016	0.2413	0.3869	-0.0163	0.002	15.21	---	0	0.193	2	0.04197	Phospholipids in Very Large HDL	mmol/L	Lipoprotein subclasses	Very large HDL (average diameter 14.3 nm)	Non-derived	23553	23853	-0.0208073	0.0165092	0.682892	-0.0215522	0.0157118	0.769168	-0.0161281	0.00204625	14.4912	rs1492701||rs16826625||rs2047007||rs2131311||rs2172362||rs2639458||rs3103780||rs3117088||rs3845578||rs4068540||rs4381172||rs528045039||rs566328102||rs61781290||rs61781291||rs61781296||rs6664244||rs6680258||rs6700363||rs72666941||rs7515857||rs7529794||rs7542907||rs77320796||rs77692382	TRUE	intron_variant	MODIFIER	TRIT1	ENSG00000043514	2.058	0.903713	40306865	rs1043843	3_prime_UTR_variant	MODIFIER	ENSG00000043514	TRIT1	3.031	PPT1 (192768) - ENSG00000131238	PPT1 (198896) - ENSG00000131238
1_15	43524393	44797249	FALSE	1	43824393	43358722	rs2069377	chr1:43824393_G_GGCCCCGCCCT	Gln	G	GGCCCCGCCCT	0.3155	0.022	0.6816	0.888	0.0164	0.0023	11.54	+++	0	0.089	2	0.01937	Glutamine	mmol/L	Amino acids		Non-derived	23461	23761	-0.0193639	0.0219159	0.42373	-0.00972195	0.0250822	0.155952	-0.0164148	0.00237091	11.3556	rs11210834||rs11210869||rs11576614||rs12069733||rs1209384||rs147154109||rs2251804||rs2274465||rs2275180||rs2282226||rs2494997||rs2782640||rs2782643||rs2782653||rs2819336||rs2842171||rs2842184||rs2842188||rs2842189||rs2842198||rs2992037||rs2992038||rs3120044||rs3120047||rs3120276||rs3768046||rs3791151||rs4660253||rs55684236||rs56319043||rs583040||rs652941||rs66559745||rs673253||rs6954||rs7413861||rs7549876||rs839755||rs839758||rs951740	FALSE	upstream_gene_variant	MODIFIER	CDC20	ENSG00000117399	6.993	0.824796	43825644	rs839763	synonymous_variant	LOW	ENSG00000117399	CDC20	12.56	MED8 (25195) - ENSG00000159479	MED8 (28209) - ENSG00000159479
1_15	43524393	44797249	FALSE	1	44497249	44031577	rs12037805	chr1:44497249_C_T	Gly	T	C	0.3168	0.019	0.6809	0.9194	-0.0141	0.002	12.35	---	0	1.436	2	0.3118	Glycine	mmol/L	Amino acids		Non-derived	23462	23762	0.0514334	0.0328692	0.929474	0.00729651	0.0177929	0.166376	0.0140817	0.00196718	12.0879	rs112361411||rs113551349||rs11420276||rs11581177||rs11810109||rs12037805||rs12410444||rs12760274||rs1978195||rs34282584||rs3791101||rs4660756||rs4660761||rs56319043||rs61770309	TRUE														SLC6A9 (110) - ENSG00000196517	SLC6A9 (191) - ENSG00000196517
1_16	44295626	47371446	FALSE	1	46011376	45545704	rs553156615	chr1:46011376_G_GCA	Gly	G	GCA	0.2301	0.0069	0.7438	0.8306	-0.0146	0.0021	11.04	--+	0	0.838	2	0.182	Glycine	mmol/L	Amino acids		Non-derived	23462	23762	-0.00541961	0.0220377	0.0938046	0.0154822	0.0161216	0.472521	0.0148211	0.00217708	11.0039	rs10749857||rs1084086||rs11211123||rs11211176||rs11211184||rs11211257||rs114291559||rs115309188||rs116792274||rs12029005||rs12037201||rs12037459||rs12077974||rs12133294||rs12564806||rs1416706||rs143417884||rs144019485||rs1538970||rs1547924||rs1707302||rs1707322||rs183315407||rs2055145||rs2230657||rs2275086||rs2356581||rs28375469||rs28550303||rs2991971||rs2993262||rs2993263||rs3014238||rs3014240||rs3014242||rs3014246||rs3219489||rs33931638||rs34444543||rs34907901||rs3790585||rs41302776||rs4431884||rs4660306||rs4660861||rs499600||rs512083||rs518216||rs518365||rs549920468||rs55642258||rs562138031||rs61784824||rs61789988||rs61791369||rs659437||rs6657284||rs6662164||rs666720||rs6694302||rs67683090||rs72688461||rs7538978||rs7540578||rs777473824||rs785490||rs785513||rs925524||rs9429072||rs946528	TRUE	upstream_gene_variant	MODIFIER	AKR1A1	ENSG00000117448	2.402	0.892362	45956828	rs3790583	5_prime_UTR_variant	MODIFIER	ENSG00000070759	TESK2	11.56	PRDX1 (22657) - ENSG00000117450	PRDX1 (22657) - ENSG00000117450
1_16	44295626	47371446	FALSE	1	46023356	45557684	rs3790585	chr1:46023356_A_T	Creatinine	A	T	0.1598	0.0124	0.7672	0.8426	-0.0178	0.0023	13.57	---	0	0.706	2	0.1533	Creatinine	mmol/L	Fluid balance		Non-derived	23478	23778	0.00551897	0.0186368	0.115132	0.0107357	0.014333	0.343092	0.0182069	0.00239076	13.5807	rs10749857||rs10789481||rs1084086||rs1085244||rs11211123||rs11211176||rs11211184||rs11211199||rs11211257||rs114291559||rs115309188||rs11589562||rs116792274||rs12029005||rs12037201||rs12037459||rs12077974||rs12133294||rs12564806||rs1355642||rs1416706||rs143417884||rs144019485||rs1538970||rs1547924||rs1612092||rs1707302||rs1707304||rs1707308||rs1707322||rs1707334||rs1707336||rs1768816||rs183315407||rs2055145||rs2230657||rs2275086||rs2275426||rs2356581||rs2486445||rs28375469||rs28550303||rs2991971||rs2993262||rs2993263||rs3014238||rs3014240||rs3014242||rs3014246||rs3219489||rs34444543||rs34907901||rs35534130||rs3790585||rs41286710||rs41302776||rs4431884||rs4660861||rs499600||rs512083||rs518216||rs518365||rs549920468||rs55642258||rs562138031||rs61783169||rs61784824||rs61789988||rs61791369||rs659437||rs6657284||rs6661910||rs6662164||rs6662548||rs666720||rs6694302||rs6695809||rs6700597||rs67683090||rs72688461||rs7515491||rs7520050||rs7538978||rs7540578||rs7552312||rs777473824||rs785479||rs785490||rs785513||rs925524||rs9429072||rs9429088||rs946526||rs946528	TRUE	intron_variant	MODIFIER	AKR1A1	ENSG00000117448	6.175	0.892156	46020408	rs34768551	intron_variant	MODIFIER	ENSG00000117448	AKR1A1	2.635	NASP (26162) - ENSG00000132780	NASP (26162) - ENSG00000132780
1_16	44295626	47371446	FALSE	1	46071446	45605774	1:46071446_GT_G	chr1:46071446_G_GT	S_HDL_P	GT	G	0.6628	0.0038	0.6381	0.6635	0.0147	0.0022	10.47	+++	0	0.553	2	0.12	Concentration of Small HDL Particles	mmol/L	Lipoprotein subclasses	Small HDL (average diameter 8.7 nm)	Non-derived	23572	23872	0.0232889	0.0188235	0.665538	0.00557855	0.0155353	0.142951	0.0147268	0.00225037	10.2231	rs10749857||rs10789481||rs1084086||rs1085244||rs11211123||rs11211176||rs11211184||rs11211199||rs11211257||rs11589562||rs12029005||rs12037201||rs12037459||rs12077974||rs12133294||rs12138348||rs12142296||rs12564806||rs1355642||rs1416706||rs143417884||rs144019485||rs1538970||rs1547924||rs1612092||rs1707302||rs1707304||rs1707308||rs1707322||rs1707334||rs1707336||rs1768816||rs2055145||rs2230657||rs2275086||rs2275426||rs2356552||rs2486445||rs28375469||rs28550303||rs2991971||rs2993262||rs2993263||rs3014238||rs3014240||rs3014242||rs3014246||rs3219489||rs34444543||rs34907901||rs35534130||rs3790585||rs4431884||rs4660861||rs499600||rs512083||rs518216||rs518365||rs549920468||rs55642258||rs562138031||rs61783169||rs61784824||rs61789988||rs61791369||rs659437||rs6657284||rs6661910||rs6662164||rs6662548||rs666720||rs6694302||rs6695809||rs6700597||rs67683090||rs72688461||rs7515491||rs7520050||rs7538978||rs7540578||rs777473824||rs785479||rs785490||rs785513||rs925524||rs9429072||rs9429088||rs946528	TRUE	intron_variant	MODIFIER	NASP	ENSG00000132780	0.495	0.88082	46086077	rs3014246	missense_variant	MODERATE	ENSG00000159588	CCDC17	3.279	NASP (13120) - ENSG00000132780	NASP (3526) - ENSG00000132780
1_16	44295626	47371446	FALSE	1	46071446	45605774	1:46071446_GT_G	chr1:46071446_G_GT	Total_P	GT	G	0.6629	0.0037	0.6381	0.6635	0.0131	0.0021	9.73	+++	0	0.024	2	0.005134	Total Concentration of Lipoprotein Particles	mmol/L	Lipoprotein particle concentrations		Composite	23427	23727	0.0146037	0.0181646	0.375286	0.0111871	0.0147619	0.348189	0.0131091	0.00208853	9.46123	rs10749857||rs10789481||rs1084086||rs1085244||rs11211123||rs11211176||rs11211184||rs11211199||rs11211257||rs11589562||rs12029005||rs12037201||rs12037459||rs12077974||rs12133294||rs12138348||rs12142296||rs12564806||rs1355642||rs1416706||rs143417884||rs144019485||rs1538970||rs1547924||rs1612092||rs1707302||rs1707304||rs1707308||rs1707322||rs1707334||rs1707336||rs1768816||rs2055145||rs2230657||rs2275086||rs2275426||rs2356552||rs2486445||rs28375469||rs28550303||rs2991971||rs2993262||rs2993263||rs3014238||rs3014240||rs3014242||rs3014246||rs3219489||rs34444543||rs34907901||rs35534130||rs3790585||rs4431884||rs4660861||rs499600||rs512083||rs518216||rs518365||rs549920468||rs55642258||rs562138031||rs61783169||rs61784824||rs61789988||rs61791369||rs659437||rs6657284||rs6661910||rs6662164||rs6662548||rs666720||rs6694302||rs6695809||rs6700597||rs67683090||rs72688461||rs7515491||rs7520050||rs7538978||rs7540578||rs777473824||rs785479||rs785490||rs785513||rs925524||rs9429072||rs9429088||rs946528	TRUE	intron_variant	MODIFIER	NASP	ENSG00000132780	0.495	0.88082	46086077	rs3014246	missense_variant	MODERATE	ENSG00000159588	CCDC17	3.279	NASP (13120) - ENSG00000132780	NASP (3526) - ENSG00000132780
1_16	44295626	47371446	FALSE	1	46090252	45624580	rs3014237	chr1:46090252_A_G	S_HDL_C	A	G	0.7067	0.0101	0.2317	0.3445	-0.0161	0.0022	12.41	---	0	0.727	2	0.158	Cholesterol in Small HDL	mmol/L	Lipoprotein subclasses	Small HDL (average diameter 8.7 nm)	Composite	23575	23875	0.00962183	0.0202634	0.197293	0.00440535	0.0150937	0.11329	0.0164565	0.00225786	12.504	rs1053941||rs10749857||rs10789481||rs1084086||rs1085244||rs11211123||rs11211133||rs11211176||rs11211184||rs11211199||rs11211257||rs115309188||rs11589562||rs11590549||rs12029005||rs12037201||rs12037459||rs12077974||rs12133294||rs12138348||rs12142296||rs12564806||rs1355642||rs1416706||rs143417884||rs144019485||rs1538970||rs1547924||rs1612092||rs1707302||rs1707304||rs1707308||rs1707322||rs1707334||rs1707336||rs1768816||rs183315407||rs2055145||rs2230657||rs2275086||rs2275426||rs2356552||rs2356581||rs2486445||rs28375469||rs28550303||rs2991971||rs2993262||rs2993263||rs3014238||rs3014240||rs3014242||rs3014246||rs3219489||rs34444543||rs34907901||rs35534130||rs3790585||rs41302776||rs4420029||rs4431884||rs4660861||rs499600||rs512083||rs518216||rs518365||rs549920468||rs55642258||rs562138031||rs61783169||rs61784824||rs61789988||rs61791369||rs659437||rs6657284||rs6661910||rs6662164||rs6662548||rs6662572||rs6662999||rs666720||rs6694302||rs6695809||rs6700597||rs67683090||rs72688461||rs7515491||rs7520050||rs7538978||rs7540578||rs777473824||rs785479||rs785490||rs785513||rs8681||rs925524||rs9429072||rs9429088||rs946526||rs946528	TRUE	upstream_gene_variant	MODIFIER	CCDC17	ENSG00000159588	9.537	0.98702	46086077	rs3014246	missense_variant	MODERATE	ENSG00000159588	CCDC17	3.279	NASP (5686) - ENSG00000132780	NASP (7343) - ENSG00000132780
1_16	44295626	47371446	FALSE	1	46090252	45624580	rs3014237	chr1:46090252_A_G	S_HDL_CE	A	G	0.7067	0.0101	0.2317	0.3445	-0.0157	0.0022	11.87	---	0	0.432	2	0.09388	Cholesteryl Esters in Small HDL	mmol/L	Lipoprotein subclasses	Small HDL (average diameter 8.7 nm)	Non-derived	23576	23876	0.0145905	0.0202941	0.325901	0.00596588	0.0151074	0.159318	0.0159719	0.00225863	11.8146	rs1053941||rs10749857||rs10789481||rs1084086||rs1085244||rs11211123||rs11211133||rs11211176||rs11211184||rs11211199||rs11211257||rs115309188||rs11589562||rs11590549||rs12029005||rs12037201||rs12037459||rs12077974||rs12133294||rs12138348||rs12142296||rs12564806||rs1355642||rs1416706||rs143417884||rs144019485||rs1538970||rs1547924||rs1612092||rs1707302||rs1707304||rs1707308||rs1707322||rs1707334||rs1707336||rs1768816||rs183315407||rs2055145||rs2230657||rs2275086||rs2275426||rs2356552||rs2356581||rs2486445||rs28375469||rs28550303||rs2991971||rs2993262||rs2993263||rs3014238||rs3014240||rs3014242||rs3014246||rs3219489||rs34444543||rs34907901||rs35534130||rs3790585||rs41302776||rs4420029||rs4431884||rs4660861||rs499600||rs512083||rs518216||rs518365||rs549920468||rs55642258||rs562138031||rs61783169||rs61784824||rs61789988||rs61791369||rs659437||rs6657284||rs6661910||rs6662164||rs6662548||rs6662572||rs6662999||rs666720||rs6694302||rs6695809||rs6700597||rs67683090||rs72688461||rs7515491||rs7520050||rs7538978||rs7540578||rs777473824||rs785479||rs785490||rs785513||rs8681||rs925524||rs9429072||rs9429088||rs946526||rs946528	TRUE	upstream_gene_variant	MODIFIER	CCDC17	ENSG00000159588	9.537	0.98702	46086077	rs3014246	missense_variant	MODERATE	ENSG00000159588	CCDC17	3.279	NASP (5686) - ENSG00000132780	NASP (7343) - ENSG00000132780
1_16	44295626	47371446	FALSE	1	46148729	45683057	1:46148729_GT_G	chr1:46148729_G_GT	HDL_P	GT	G	0.3106	0.0109	0.3086	0.3767	-0.0137	0.002	10.76	---	0	0.178	2	0.03874	Concentration of HDL Particles	mmol/L	Lipoprotein particle concentrations		Composite	23430	23730	-0.0164937	0.0175033	0.46089	-0.00822371	0.014139	0.251182	-0.0138188	0.00207858	10.5277	rs1053941||rs10749857||rs10789481||rs1084086||rs1085244||rs11211123||rs11211133||rs11211176||rs11211184||rs11211199||rs11211257||rs11589562||rs11590549||rs12029005||rs12037201||rs12037459||rs12077974||rs12133294||rs12138348||rs12142296||rs12564806||rs1355642||rs1416706||rs143417884||rs144019485||rs1538970||rs1547924||rs1612092||rs1707302||rs1707304||rs1707308||rs1707322||rs1707334||rs1707336||rs1768816||rs2055145||rs2230657||rs2275086||rs2275426||rs2356552||rs2356581||rs2486445||rs28375469||rs28550303||rs2991971||rs2993262||rs2993263||rs3014238||rs3014240||rs3014242||rs3014246||rs3219489||rs34444543||rs34907901||rs35534130||rs3790585||rs41286710||rs4420029||rs4431884||rs4660861||rs499600||rs512083||rs518216||rs518365||rs549920468||rs55642258||rs562138031||rs61296343||rs61783169||rs61784824||rs61789988||rs61791369||rs659437||rs6657284||rs6661910||rs6662164||rs6662548||rs6662572||rs6662999||rs666720||rs6694302||rs6695809||rs6700597||rs67683090||rs72688461||rs7515491||rs7520050||rs7538978||rs7540578||rs777473824||rs785479||rs785490||rs785513||rs925524||rs9429072||rs9429088||rs946526||rs946528	TRUE	intron_variant	MODIFIER	GPBP1L1	ENSG00000159592	0.533	0.952629	46086077	rs3014246	missense_variant	MODERATE	ENSG00000159588	CCDC17	3.279	NASP (64163) - ENSG00000132780	NASP (65820) - ENSG00000132780
1_16	44295626	47371446	FALSE	1	46150680	45685008	rs116482300	chr1:46150680_C_T	Gln	T	C	0.0407	0.0012	0.9591	0.9696	-0.035	0.0052	10.84	--?	84.3	6.381	1	1.938	Glutamine	mmol/L	Amino acids		Non-derived	23461	23761				0.142848	0.0430204	3.04642	0.0333826	0.00521578	9.8095	rs1084086||rs11211123||rs114291559||rs115309188||rs116792274||rs12029005||rs12037459||rs143417884||rs1547924||rs183315407||rs2275086||rs2356581||rs28375469||rs28550303||rs3014240||rs3014242||rs3014246||rs324416||rs324419||rs3790585||rs41286710||rs499600||rs518216||rs659437||rs67683090||rs7552312||rs946526	TRUE	intron_variant	MODIFIER	GPBP1L1	ENSG00000159592	7.857	0.872134	46032543	rs41269113	splice_region_variant&synonymous_variant	LOW	ENSG00000117448	AKR1A1	10.09	NASP (66114) - ENSG00000132780	NASP (67771) - ENSG00000132780
1_16	44295626	47371446	FALSE	1	46179232	45713560	rs71062703	chr1:46179232_C_CA	S_HDL_FC	C	CA	0.6526	0.0207	0.5291	0.6563	0.0153	0.0022	11.57	+++	0	1.304	2	0.2832	Free Cholesterol in Small HDL	mmol/L	Lipoprotein subclasses	Small HDL (average diameter 8.7 nm)	Non-derived	23577	23877	0.028657	0.0200377	0.816235	0.00103781	0.0154362	0.0239267	0.0154805	0.00223118	11.4013	rs1053941||rs10749857||rs10789481||rs1084086||rs1085244||rs11211123||rs11211133||rs11211176||rs11211184||rs11211199||rs11211257||rs11589562||rs11590549||rs12029005||rs12037201||rs12037459||rs12077974||rs12133294||rs12138348||rs12142296||rs12564806||rs1355642||rs1416706||rs143417884||rs144019485||rs1538970||rs1547924||rs1612092||rs1707302||rs1707304||rs1707308||rs1707322||rs1707334||rs1707336||rs1768816||rs2055145||rs2230657||rs2275086||rs2275426||rs2356552||rs2486445||rs28375469||rs28550303||rs2991971||rs2993262||rs2993263||rs3014238||rs3014240||rs3014242||rs3014246||rs3219489||rs34444543||rs34907901||rs35534130||rs3790585||rs4420029||rs4431884||rs4660861||rs499600||rs512083||rs518216||rs518365||rs544780844||rs549920468||rs55642258||rs562138031||rs61296343||rs61783169||rs61784824||rs61789988||rs61791369||rs659437||rs66538782||rs6657284||rs6661910||rs6662164||rs6662548||rs6662572||rs6662999||rs666720||rs6694302||rs6695809||rs6700597||rs67683090||rs72688461||rs7515491||rs7520050||rs7538978||rs7540578||rs777473824||rs785479||rs785490||rs785513||rs925524||rs9429072||rs9429088||rs946528	TRUE	intron_variant	MODIFIER	IPP	ENSG00000197429	8.817	0.846781	46086077	rs3014246	missense_variant	MODERATE	ENSG00000159588	CCDC17	3.279	NASP (94666) - ENSG00000132780	NASP (96323) - ENSG00000132780
1_16	44295626	47371446	FALSE	1	46179232	45713560	rs71062703	chr1:46179232_C_CA	S_HDL_L	C	CA	0.6525	0.0209	0.5291	0.6563	0.0147	0.0022	10.41	+-+	36.3	3.139	2	0.6816	Total Lipids in Small HDL	mmol/L	Lipoprotein subclasses	Small HDL (average diameter 8.7 nm)	Composite	23573	23873	0.0318548	0.0202313	0.937925	-0.00931867	0.0155145	0.261159	0.0150475	0.00226952	10.4749	rs1053941||rs10749857||rs10789481||rs1084086||rs1085244||rs11211123||rs11211133||rs11211176||rs11211184||rs11211199||rs11211257||rs11589562||rs11590549||rs12029005||rs12037201||rs12037459||rs12077974||rs12133294||rs12138348||rs12142296||rs12564806||rs1355642||rs1416706||rs143417884||rs144019485||rs1538970||rs1547924||rs1612092||rs1707302||rs1707304||rs1707308||rs1707322||rs1707334||rs1707336||rs1768816||rs2055145||rs2230657||rs2275086||rs2275426||rs2356552||rs2486445||rs28375469||rs28550303||rs2991971||rs2993262||rs2993263||rs3014238||rs3014240||rs3014242||rs3014246||rs3219489||rs34444543||rs34907901||rs35534130||rs3790585||rs4420029||rs4431884||rs4660861||rs499600||rs512083||rs518216||rs518365||rs544780844||rs549920468||rs55642258||rs562138031||rs61296343||rs61783169||rs61784824||rs61789988||rs61791369||rs659437||rs66538782||rs6657284||rs6661910||rs6662164||rs6662548||rs6662572||rs6662999||rs666720||rs6694302||rs6695809||rs6700597||rs67683090||rs72688461||rs7515491||rs7520050||rs7538978||rs7540578||rs777473824||rs785479||rs785490||rs785513||rs925524||rs9429072||rs9429088||rs946528	TRUE	intron_variant	MODIFIER	IPP	ENSG00000197429	8.817	0.846781	46086077	rs3014246	missense_variant	MODERATE	ENSG00000159588	CCDC17	3.279	NASP (94666) - ENSG00000132780	NASP (96323) - ENSG00000132780
1_16	44295626	47371446	FALSE	1	46567652	46101980	rs538688681	chr1:46567652_C_CTTT	GlycA	C	CTTT	0.6242	0.0271	0.4079	0.6285	0.015	0.0021	12.39	+++	0	0.48	2	0.1042	Glycoprotein Acetyls	mmol/L	Inflammation		Non-derived	23480	23780	0.00574477	0.0176978	0.127563	0.00862466	0.0147322	0.253163	0.015291	0.00210753	12.3974	rs10749857||rs10789481||rs1084086||rs1085244||rs11211123||rs11211176||rs11211184||rs11211199||rs11211257||rs11589562||rs12029005||rs12037201||rs12037459||rs12077974||rs12133294||rs12138348||rs12142240||rs12142296||rs12564806||rs1355642||rs1416706||rs143417884||rs144019485||rs1538970||rs1547924||rs1612092||rs1707302||rs1707304||rs1707308||rs1707322||rs1707334||rs1707336||rs1768816||rs2055145||rs2230657||rs2275086||rs2275426||rs2356552||rs2486445||rs28375469||rs28550303||rs2991971||rs2993262||rs2993263||rs3014238||rs3014240||rs3014242||rs3014246||rs3219489||rs34444543||rs34907901||rs35534130||rs3790585||rs4431884||rs4660861||rs499600||rs512083||rs518216||rs518365||rs549920468||rs55642258||rs562138031||rs61296343||rs61783169||rs61784824||rs61789988||rs61791369||rs659437||rs6657284||rs6661910||rs6662164||rs6662548||rs666720||rs6694302||rs6695809||rs6700597||rs67683090||rs72688461||rs7515491||rs7520050||rs7538978||rs7540578||rs777473824||rs785479||rs785490||rs785513||rs925524||rs9429072||rs9429088||rs946528	TRUE	intron_variant	MODIFIER	PIK3R3	ENSG00000117461	1.341	0.81852	46521559	rs785467	missense_variant	MODERATE	ENSG00000117461	PIK3R3	17.09	PIK3R3 (61840) - ENSG00000117461	PIK3R3 (30636) - ENSG00000117461
1_17	47370525	48008112	FALSE	1	47704240	47238568	rs6701381	chr1:47704240_A_G	Pyruvate	A	G	0.58	0.0361	0.4143	0.724	0.0158	0.0021	13.29	+++	0	0.485	2	0.1053	Pyruvate	mmol/L	Glycolysis related metabolites		Non-derived	23472	23772	-0.0289089	0.0195511	0.856243	-0.0181056	0.0145932	0.668127	-0.0155808	0.0021313	12.5749	rs1008455||rs10437097||rs11211480||rs11211482||rs11211541||rs11578572||rs12141363||rs12144626||rs12760654||rs2070929||rs2181223||rs2248907||rs2798355||rs2984618||rs4134058||rs4926524||rs4926725||rs4926726||rs55918644||rs61782665||rs6665323||rs6669341||rs6695898||rs6701381||rs741958||rs7534271||rs7545034||rs765861||rs7664||rs977747	FALSE	intergenic_variant	MODIFIER	-	-	3.317	0.819664	47691568	-	splice_region_variant&splice_polypyrimidine_tract_variant&intron_variant	LOW	ENSG00000162367	TAL1	15.80	TAL1 (6348) - ENSG00000162367	TAL1 (6348) - ENSG00000162367
1_18	50526176	51940313	FALSE	1	50963858	50498186	rs72898953	chr1:50963858_C_T	Ala	T	C	0.0977	0.0268	0.7546	0.9404	0.0283	0.0034	15.85	+++	7.8	2.169	2	0.471	Alanine	mmol/L	Amino acids		Non-derived	23460	23760	-0.00562419	0.019365	0.112672	-0.0553738	0.0304864	1.15916	-0.0286373	0.00349622	15.5864	rs10493149||rs10788928||rs10788930||rs10888687||rs10888690||rs10888692||rs10888696||rs10888700||rs10888713||rs111253797||rs111352324||rs111988223||rs11205746||rs11205766||rs112913593||rs114540602||rs114767964||rs11587399||rs115910760||rs12031920||rs12063643||rs12073283||rs12074850||rs12078434||rs12078447||rs12078980||rs12085666||rs12086130||rs12088739||rs12089747||rs12095997||rs12096443||rs12097606||rs12098132||rs12569177||rs12740598||rs1278515||rs1278516||rs1278519||rs1278526||rs1278530||rs1278537||rs12855||rs13376700||rs138422027||rs139500832||rs1416685||rs141811210||rs142355453||rs143778922||rs144432213||rs147696085||rs150183244||rs150584036||rs151035897||rs17106184||rs17106447||rs193261074||rs199755876||rs199995828||rs2500452||rs2653907||rs3176447||rs3176466||rs3176468||rs35934575||rs370154209||rs3789577||rs3789584||rs3789586||rs3850873||rs4086663||rs41287304||rs4381241||rs4926555||rs529143892||rs58432198||rs58795848||rs58807574||rs58922966||rs61115731||rs6588396||rs6656241||rs6658904||rs6663781||rs66894853||rs6703250||rs72896994||rs72898946||rs72904737||rs72904749||rs72906810||rs72906860||rs7530673||rs7553439||rs7555006||rs76910682||rs78181360||rs79090772	TRUE	intron_variant	MODIFIER	FAF1	ENSG00000185104	0.577	0.888983	51439777	rs1043141	synonymous_variant	LOW	ENSG00000123080	CDKN2C	11.83	FAF1 (58708) - ENSG00000185104	DMRTA2 (74686) - ENSG00000142700
1_18	50526176	51940313	FALSE	1	50966976	50501304	rs72898961	chr1:50966976_A_G	S_HDL_PL	G	A	0.089	0.0055	0.0219	0.0897	-0.0248	0.0035	11.65	-+-	63.4	5.461	2	1.186	Phospholipids in Small HDL	mmol/L	Lipoprotein subclasses	Small HDL (average diameter 8.7 nm)	Non-derived	23574	23874	-0.0373883	0.0594816	0.276026	0.0471772	0.0310983	0.888541	-0.0256693	0.00355844	12.2638	rs10493149||rs10788928||rs10788930||rs10888687||rs10888690||rs10888692||rs10888696||rs10888700||rs10888713||rs111253797||rs111352324||rs111988223||rs11205746||rs11205766||rs112913593||rs114540602||rs114767964||rs11587399||rs115910760||rs12031920||rs12073283||rs12074850||rs12078434||rs12078447||rs12078980||rs12085666||rs12086130||rs12088739||rs12089747||rs12095997||rs12096443||rs12097606||rs12098132||rs12569177||rs12740598||rs1278515||rs1278516||rs1278519||rs1278526||rs1278530||rs1278537||rs12855||rs13376700||rs138422027||rs139500832||rs1416685||rs141811210||rs142355453||rs143778922||rs144432213||rs147696085||rs150183244||rs150584036||rs151035897||rs17106184||rs17106447||rs193261074||rs199755876||rs199995828||rs2653907||rs3176447||rs3176466||rs3176468||rs35934575||rs370154209||rs3789577||rs3789584||rs3789586||rs3850873||rs41287304||rs4381241||rs4926555||rs529143892||rs58432198||rs58795848||rs58807574||rs58922966||rs61115731||rs6588396||rs6656241||rs6658904||rs6663781||rs66894853||rs6703250||rs72896994||rs72898946||rs72904737||rs72904749||rs72906810||rs72906860||rs7530673||rs7553439||rs7555006||rs76910682||rs78181360||rs79090772	TRUE	intron_variant	MODIFIER	FAF1	ENSG00000185104	0.992	0.933809	51439777	rs1043141	synonymous_variant	LOW	ENSG00000123080	CDKN2C	11.83	FAF1 (61826) - ENSG00000185104	DMRTA2 (77804) - ENSG00000142700
1_18	50526176	51940313	FALSE	1	51053585	50587913	rs72900903	chr1:51053585_A_G	XL_VLDL_TG_pct	A	G	0.0874	0.005	0.912	0.9802	0.0294	0.0035	16.52	+++	0	0.993	2	0.2156	Triglycerides to Total Lipids in Very Large VLDL percentage	%	Relative lipoprotein lipid concentrations	Very large VLDL ratios	Percentage	23588	23888	-0.0552981	0.0602582	0.445167	-0.0559821	0.0299419	1.21093	-0.0289001	0.00350527	15.7812	rs10493149||rs10788928||rs10788930||rs10888687||rs10888690||rs10888692||rs10888696||rs10888700||rs10888713||rs111253797||rs111352324||rs111988223||rs11205746||rs11205766||rs112913593||rs114540602||rs114767964||rs11587399||rs115910760||rs12031920||rs12073283||rs12074850||rs12078434||rs12078447||rs12078980||rs12085666||rs12086130||rs12088739||rs12089747||rs12095997||rs12096443||rs12097606||rs12098132||rs12569177||rs12740598||rs1278515||rs1278516||rs1278519||rs1278526||rs1278530||rs1278537||rs12855||rs13376700||rs138422027||rs139500832||rs140830175||rs1416685||rs141811210||rs142355453||rs143778922||rs144432213||rs147696085||rs150183244||rs150584036||rs151035897||rs17106184||rs17106447||rs193261074||rs199755876||rs199995828||rs2653907||rs3176447||rs3176466||rs3176468||rs35934575||rs370154209||rs3789577||rs3789584||rs3789586||rs3850873||rs41287304||rs4381241||rs4926555||rs529143892||rs58432198||rs58795848||rs58807574||rs58922966||rs61115731||rs6588396||rs6656241||rs6658904||rs6663781||rs66894853||rs6703250||rs72896994||rs72898946||rs72904737||rs72904749||rs72906810||rs72906860||rs7530673||rs7553439||rs7555006||rs76910682||rs78181360||rs79090772	TRUE	intron_variant	MODIFIER	FAF1	ENSG00000185104	13.46	0.977097	51439777	rs1043141	synonymous_variant	LOW	ENSG00000123080	CDKN2C	11.83	FAF1 (148435) - ENSG00000185104	FAF1 (19031) - ENSG00000185104
1_18	50526176	51940313	FALSE	1	51062976	50597304	rs3850873	chr1:51062976_A_G	XS_VLDL_FC_pct	A	G	0.4335	0.0233	0.3878	0.6385	-0.0135	0.002	10.46	-+-	1.8	2.036	2	0.4421	Free Cholesterol to Total Lipids in Very Small VLDL percentage	%	Relative lipoprotein lipid concentrations	Very small VLDL ratios	Percentage	23607	23907	0.00939943	0.017367	0.230361	-0.00703634	0.0148046	0.197509	0.0139913	0.00207608	10.7982	rs10218771||rs10493149||rs10788928||rs10788930||rs10888687||rs10888690||rs10888692||rs10888696||rs10888700||rs10888713||rs111253797||rs111352324||rs111988223||rs11205746||rs11205766||rs11583886||rs11587148||rs11588271||rs12030672||rs12031188||rs12031920||rs12063643||rs12073283||rs12074850||rs12078434||rs12078980||rs12085666||rs12086130||rs12088739||rs12089747||rs12095997||rs12096443||rs12097606||rs12098132||rs12567744||rs12569177||rs1278515||rs1278516||rs1278519||rs1278526||rs1278530||rs1278537||rs12855||rs13376700||rs138422027||rs139500832||rs1398868||rs1416685||rs141811210||rs142355453||rs143778922||rs144432213||rs147696085||rs150183244||rs150584036||rs17106184||rs17384696||rs17387761||rs1972100||rs199755876||rs199995828||rs2356864||rs2453730||rs2500452||rs2653907||rs2765892||rs3176447||rs3176459||rs3176466||rs3176468||rs35072907||rs35311109||rs370154209||rs3789577||rs3789584||rs3789586||rs3850873||rs4086663||rs4381241||rs4926555||rs4926853||rs529143892||rs547429971||rs58432198||rs58795848||rs58922966||rs61115731||rs6588396||rs6656241||rs6658904||rs66894853||rs6703250||rs72896994||rs72898946||rs72904737||rs72904749||rs72906810||rs72906860||rs7553439||rs7555006||rs76596133||rs76910682||rs775103516||rs77921424||rs79090772	TRUE	intron_variant	MODIFIER	FAF1	ENSG00000185104	0.949	0.812901	50864969	rs2784124	non_coding_transcript_exon_variant	MODIFIER	ENSG00000229316	HMGB1P45	12.13	FAF1 (157826) - ENSG00000185104	FAF1 (9640) - ENSG00000185104
1_18	50526176	51940313	FALSE	1	51080191	50614519	rs141811210	chr1:51080191_G_GTAA	L_HDL_TG_pct	G	GTAA	0.4325	0.0334	0.2359	0.6336	0.0123	0.0019	10.07	+++	0	1.723	2	0.374	Triglycerides to Total Lipids in Large HDL percentage	%	Relative lipoprotein lipid concentrations	Large HDL ratios	Percentage	23638	23938	-0.0376521	0.0194383	1.27781	-0.011847	0.0146	0.379745	-0.0120228	0.00191404	9.47419	rs10493149||rs10788928||rs10788930||rs10888687||rs10888690||rs10888692||rs10888696||rs10888700||rs10888713||rs111253797||rs111352324||rs111988223||rs11205746||rs11205766||rs11583886||rs11587148||rs11588271||rs12030672||rs12031188||rs12031920||rs12073283||rs12074850||rs12078434||rs12078447||rs12078980||rs12085666||rs12086130||rs12088739||rs12089747||rs12095997||rs12096443||rs12097606||rs12098132||rs12567744||rs12569177||rs1278515||rs1278516||rs1278519||rs1278526||rs1278530||rs1278537||rs12855||rs13376700||rs138422027||rs139500832||rs1398868||rs1416685||rs141811210||rs143778922||rs144432213||rs147696085||rs150183244||rs150584036||rs17106184||rs17384696||rs17387761||rs1972100||rs199755876||rs199995828||rs2356864||rs2453730||rs2500452||rs2653907||rs2765892||rs3176447||rs3176459||rs3176466||rs3176468||rs35072907||rs35311109||rs370154209||rs3789577||rs3789584||rs3789586||rs3850873||rs4086663||rs4381241||rs4926555||rs4926853||rs529143892||rs547429971||rs58432198||rs58795848||rs58807574||rs58922966||rs61115731||rs6588396||rs6656241||rs6658904||rs6663781||rs66894853||rs6703250||rs72896994||rs72898946||rs72904737||rs72904749||rs72906810||rs72906860||rs7530673||rs7553439||rs7555006||rs76596133||rs76910682||rs775103516||rs77921424||rs79090772	TRUE	intron_variant	MODIFIER	FAF1	ENSG00000185104	8.116	0.810634	50864969	rs2784124	non_coding_transcript_exon_variant	MODIFIER	ENSG00000229316	HMGB1P45	12.13	FAF1 (175041) - ENSG00000185104	FAF1 (2021) - ENSG00000185104
1_18	50526176	51940313	FALSE	1	51080191	50614519	rs141811210	chr1:51080191_G_GTAA	M_LDL_TG_pct	G	GTAA	0.4327	0.0348	0.2359	0.6336	0.0158	0.002	14.79	+++	0	0.454	2	0.09856	Triglycerides to Total Lipids in Medium LDL percentage	%	Relative lipoprotein lipid concentrations	Medium LDL ratios	Percentage	23623	23923	-0.0271429	0.0196222	0.778376	-0.0107064	0.0147183	0.330714	-0.0157903	0.00201345	14.3545	rs10493149||rs10788928||rs10788930||rs10888687||rs10888690||rs10888692||rs10888696||rs10888700||rs10888713||rs111253797||rs111352324||rs111988223||rs11205746||rs11205766||rs11583886||rs11587148||rs11588271||rs12030672||rs12031188||rs12031920||rs12073283||rs12074850||rs12078434||rs12078447||rs12078980||rs12085666||rs12086130||rs12088739||rs12089747||rs12095997||rs12096443||rs12097606||rs12098132||rs12567744||rs12569177||rs1278515||rs1278516||rs1278519||rs1278526||rs1278530||rs1278537||rs12855||rs13376700||rs138422027||rs139500832||rs1398868||rs1416685||rs141811210||rs143778922||rs144432213||rs147696085||rs150183244||rs150584036||rs17106184||rs17384696||rs17387761||rs1972100||rs199755876||rs199995828||rs2356864||rs2453730||rs2500452||rs2653907||rs2765892||rs3176447||rs3176459||rs3176466||rs3176468||rs35072907||rs35311109||rs370154209||rs3789577||rs3789584||rs3789586||rs3850873||rs4086663||rs4381241||rs4926555||rs4926853||rs529143892||rs547429971||rs58432198||rs58795848||rs58807574||rs58922966||rs61115731||rs6588396||rs6656241||rs6658904||rs6663781||rs66894853||rs6703250||rs72896994||rs72898946||rs72904737||rs72904749||rs72906810||rs72906860||rs7530673||rs7553439||rs7555006||rs76596133||rs76910682||rs775103516||rs77921424||rs79090772	TRUE	intron_variant	MODIFIER	FAF1	ENSG00000185104	8.116	0.810634	50864969	rs2784124	non_coding_transcript_exon_variant	MODIFIER	ENSG00000229316	HMGB1P45	12.13	FAF1 (175041) - ENSG00000185104	FAF1 (2021) - ENSG00000185104
1_18	50526176	51940313	FALSE	1	51080191	50614519	rs141811210	chr1:51080191_G_GTAA	S_HDL_C_pct	G	GTAA	0.4327	0.0348	0.2359	0.6336	-0.0129	0.002	9.95	---	0	1.588	2	0.3449	Cholesterol to Total Lipids in Small HDL percentage	%	Relative lipoprotein lipid concentrations	Small HDL ratios	Percentage	23645	23945	0.0375585	0.0196855	1.24871	0.0125369	0.0150259	0.393532	0.0126218	0.00202499	9.33957	rs10493149||rs10788928||rs10788930||rs10888687||rs10888690||rs10888692||rs10888696||rs10888700||rs10888713||rs111253797||rs111352324||rs111988223||rs11205746||rs11205766||rs11583886||rs11587148||rs11588271||rs12030672||rs12031188||rs12031920||rs12073283||rs12074850||rs12078434||rs12078447||rs12078980||rs12085666||rs12086130||rs12088739||rs12089747||rs12095997||rs12096443||rs12097606||rs12098132||rs12567744||rs12569177||rs1278515||rs1278516||rs1278519||rs1278526||rs1278530||rs1278537||rs12855||rs13376700||rs138422027||rs139500832||rs1398868||rs1416685||rs141811210||rs143778922||rs144432213||rs147696085||rs150183244||rs150584036||rs17106184||rs17384696||rs17387761||rs1972100||rs199755876||rs199995828||rs2356864||rs2453730||rs2500452||rs2653907||rs2765892||rs3176447||rs3176459||rs3176466||rs3176468||rs35072907||rs35311109||rs370154209||rs3789577||rs3789584||rs3789586||rs3850873||rs4086663||rs4381241||rs4926555||rs4926853||rs529143892||rs547429971||rs58432198||rs58795848||rs58807574||rs58922966||rs61115731||rs6588396||rs6656241||rs6658904||rs6663781||rs66894853||rs6703250||rs72896994||rs72898946||rs72904737||rs72904749||rs72906810||rs72906860||rs7530673||rs7553439||rs7555006||rs76596133||rs76910682||rs775103516||rs77921424||rs79090772	TRUE	intron_variant	MODIFIER	FAF1	ENSG00000185104	8.116	0.810634	50864969	rs2784124	non_coding_transcript_exon_variant	MODIFIER	ENSG00000229316	HMGB1P45	12.13	FAF1 (175041) - ENSG00000185104	FAF1 (2021) - ENSG00000185104
1_18	50526176	51940313	FALSE	1	51111506	50645834	rs139500832	chr1:51111506_G_GA	IDL_C_pct	G	GA	0.3655	0.0209	0.4835	0.72	-0.0142	0.002	11.86	-+-	46.9	3.765	2	0.8176	Cholesterol to Total Lipids in IDL percentage	%	Relative lipoprotein lipid concentrations	IDL ratios	Percentage	23610	23910	0.0196405	0.0169296	0.609068	-0.0161731	0.0159845	0.506355	0.0146639	0.00204151	12.1659	rs10218771||rs10493149||rs10788928||rs10888690||rs10888692||rs10888696||rs10888700||rs10888713||rs111253797||rs111352324||rs111988223||rs11205746||rs11205766||rs114623137||rs11583886||rs11587148||rs11588271||rs12031188||rs12063643||rs12073283||rs12074850||rs12078434||rs12078447||rs12078980||rs12085666||rs12086130||rs12088739||rs12089747||rs12095997||rs12096443||rs12097606||rs12098132||rs12567744||rs12569177||rs1278515||rs1278516||rs1278519||rs1278526||rs1278530||rs1278537||rs12855||rs13376700||rs138422027||rs139500832||rs1398868||rs1416685||rs141811210||rs143778922||rs144432213||rs147696085||rs150183244||rs17106184||rs17384696||rs17387761||rs1972100||rs199755876||rs199995828||rs2356864||rs2453730||rs2500452||rs2765892||rs3176447||rs3176459||rs3176466||rs3176468||rs35072907||rs35311109||rs370154209||rs3789577||rs3789584||rs3850873||rs4086663||rs4381241||rs4926555||rs4926853||rs529143892||rs547429971||rs58432198||rs58795848||rs58807574||rs58922966||rs61115731||rs6588396||rs6656241||rs6658904||rs6663781||rs66894853||rs6703250||rs72896994||rs72898946||rs72904737||rs72904749||rs72906810||rs72906860||rs7553439||rs7555006||rs76596133||rs775103516||rs77921424||rs79090772	TRUE	intron_variant	MODIFIER	FAF1	ENSG00000185104	0.154	0.805124	50960521	rs10888690	intron_variant	MODIFIER	ENSG00000185104	FAF1	1.548	FAF1 (206356) - ENSG00000185104	FAF1 (33336) - ENSG00000185104
1_18	50526176	51940313	FALSE	1	51111506	50645834	rs139500832	chr1:51111506_G_GA	IDL_TG_pct	G	GA	0.3656	0.0207	0.4835	0.72	0.017	0.002	16.96	+-+	45.5	3.673	2	0.7976	Triglycerides to Total Lipids in IDL percentage	%	Relative lipoprotein lipid concentrations	IDL ratios	Percentage	23613	23913	-0.0236883	0.0168819	0.794347	0.0129451	0.0160537	0.376715	-0.017386	0.00201604	17.1886	rs10218771||rs10493149||rs10788928||rs10888690||rs10888692||rs10888696||rs10888700||rs10888713||rs111253797||rs111352324||rs111988223||rs11205746||rs11205766||rs114623137||rs11583886||rs11587148||rs11588271||rs12031188||rs12063643||rs12073283||rs12074850||rs12078434||rs12078447||rs12078980||rs12085666||rs12086130||rs12088739||rs12089747||rs12095997||rs12096443||rs12097606||rs12098132||rs12567744||rs12569177||rs1278515||rs1278516||rs1278519||rs1278526||rs1278530||rs1278537||rs12855||rs13376700||rs138422027||rs139500832||rs1398868||rs1416685||rs141811210||rs143778922||rs144432213||rs147696085||rs150183244||rs17106184||rs17384696||rs17387761||rs1972100||rs199755876||rs199995828||rs2356864||rs2453730||rs2500452||rs2765892||rs3176447||rs3176459||rs3176466||rs3176468||rs35072907||rs35311109||rs370154209||rs3789577||rs3789584||rs3850873||rs4086663||rs4381241||rs4926555||rs4926853||rs529143892||rs547429971||rs58432198||rs58795848||rs58807574||rs58922966||rs61115731||rs6588396||rs6656241||rs6658904||rs6663781||rs66894853||rs6703250||rs72896994||rs72898946||rs72904737||rs72904749||rs72906810||rs72906860||rs7553439||rs7555006||rs76596133||rs775103516||rs77921424||rs79090772	TRUE	intron_variant	MODIFIER	FAF1	ENSG00000185104	0.154	0.805124	50960521	rs10888690	intron_variant	MODIFIER	ENSG00000185104	FAF1	1.548	FAF1 (206356) - ENSG00000185104	FAF1 (33336) - ENSG00000185104
1_18	50526176	51940313	FALSE	1	51111506	50645834	rs139500832	chr1:51111506_G_GA	LA_pct	G	GA	0.3655	0.0208	0.4835	0.72	-0.0161	0.002	14.55	-+-	73.6	7.578	2	1.646	Linoleic Acid to Total Fatty Acids percentage	%	Fatty acids	Fatty acid ratios	Percentage	23456	23756	0.00809321	0.0173084	0.193766	-0.0274466	0.0162428	1.04062	0.0169737	0.0020752	15.5443	rs10218771||rs10493149||rs10788928||rs10888690||rs10888692||rs10888696||rs10888700||rs10888713||rs111253797||rs111352324||rs111988223||rs11205746||rs11205766||rs114623137||rs11583886||rs11587148||rs11588271||rs12031188||rs12063643||rs12073283||rs12074850||rs12078434||rs12078447||rs12078980||rs12085666||rs12086130||rs12088739||rs12089747||rs12095997||rs12096443||rs12097606||rs12098132||rs12567744||rs12569177||rs1278515||rs1278516||rs1278519||rs1278526||rs1278530||rs1278537||rs12855||rs13376700||rs138422027||rs139500832||rs1398868||rs1416685||rs141811210||rs143778922||rs144432213||rs147696085||rs150183244||rs17106184||rs17384696||rs17387761||rs1972100||rs199755876||rs199995828||rs2356864||rs2453730||rs2500452||rs2765892||rs3176447||rs3176459||rs3176466||rs3176468||rs35072907||rs35311109||rs370154209||rs3789577||rs3789584||rs3850873||rs4086663||rs4381241||rs4926555||rs4926853||rs529143892||rs547429971||rs58432198||rs58795848||rs58807574||rs58922966||rs61115731||rs6588396||rs6656241||rs6658904||rs6663781||rs66894853||rs6703250||rs72896994||rs72898946||rs72904737||rs72904749||rs72906810||rs72906860||rs7553439||rs7555006||rs76596133||rs775103516||rs77921424||rs79090772	TRUE	intron_variant	MODIFIER	FAF1	ENSG00000185104	0.154	0.805124	50960521	rs10888690	intron_variant	MODIFIER	ENSG00000185104	FAF1	1.548	FAF1 (206356) - ENSG00000185104	FAF1 (33336) - ENSG00000185104
1_18	50526176	51940313	FALSE	1	51111506	50645834	rs139500832	chr1:51111506_G_GA	L_HDL_CE_pct	G	GA	0.3655	0.0202	0.4835	0.72	-0.0157	0.002	14.72	-+-	43.3	3.526	2	0.7657	Cholesteryl Esters to Total Lipids in Large HDL percentage	%	Relative lipoprotein lipid concentrations	Large HDL ratios	Percentage	23636	23936	0.0130249	0.0171282	0.349698	-0.0148187	0.0164552	0.434354	0.0161999	0.00200467	15.1924	rs10218771||rs10493149||rs10788928||rs10888690||rs10888692||rs10888696||rs10888700||rs10888713||rs111253797||rs111352324||rs111988223||rs11205746||rs11205766||rs114623137||rs11583886||rs11587148||rs11588271||rs12031188||rs12063643||rs12073283||rs12074850||rs12078434||rs12078447||rs12078980||rs12085666||rs12086130||rs12088739||rs12089747||rs12095997||rs12096443||rs12097606||rs12098132||rs12567744||rs12569177||rs1278515||rs1278516||rs1278519||rs1278526||rs1278530||rs1278537||rs12855||rs13376700||rs138422027||rs139500832||rs1398868||rs1416685||rs141811210||rs143778922||rs144432213||rs147696085||rs150183244||rs17106184||rs17384696||rs17387761||rs1972100||rs199755876||rs199995828||rs2356864||rs2453730||rs2500452||rs2765892||rs3176447||rs3176459||rs3176466||rs3176468||rs35072907||rs35311109||rs370154209||rs3789577||rs3789584||rs3850873||rs4086663||rs4381241||rs4926555||rs4926853||rs529143892||rs547429971||rs58432198||rs58795848||rs58807574||rs58922966||rs61115731||rs6588396||rs6656241||rs6658904||rs6663781||rs66894853||rs6703250||rs72896994||rs72898946||rs72904737||rs72904749||rs72906810||rs72906860||rs7553439||rs7555006||rs76596133||rs775103516||rs77921424||rs79090772	TRUE	intron_variant	MODIFIER	FAF1	ENSG00000185104	0.154	0.805124	50960521	rs10888690	intron_variant	MODIFIER	ENSG00000185104	FAF1	1.548	FAF1 (206356) - ENSG00000185104	FAF1 (33336) - ENSG00000185104
1_18	50526176	51940313	FALSE	1	51111506	50645834	rs139500832	chr1:51111506_G_GA	L_HDL_C_pct	G	GA	0.3655	0.02	0.4835	0.72	-0.0163	0.0019	16.43	-+-	43.9	3.566	2	0.7743	Cholesterol to Total Lipids in Large HDL percentage	%	Relative lipoprotein lipid concentrations	Large HDL ratios	Percentage	23635	23935	0.0113828	0.0170168	0.297959	-0.0137041	0.016256	0.398791	0.0168412	0.00196694	16.9554	rs10218771||rs10493149||rs10788928||rs10888690||rs10888692||rs10888696||rs10888700||rs10888713||rs111253797||rs111352324||rs111988223||rs11205746||rs11205766||rs114623137||rs11583886||rs11587148||rs11588271||rs12031188||rs12063643||rs12073283||rs12074850||rs12078434||rs12078447||rs12078980||rs12085666||rs12086130||rs12088739||rs12089747||rs12095997||rs12096443||rs12097606||rs12098132||rs12567744||rs12569177||rs1278515||rs1278516||rs1278519||rs1278526||rs1278530||rs1278537||rs12855||rs13376700||rs138422027||rs139500832||rs1398868||rs1416685||rs141811210||rs143778922||rs144432213||rs147696085||rs150183244||rs17106184||rs17384696||rs17387761||rs1972100||rs199755876||rs199995828||rs2356864||rs2453730||rs2500452||rs2765892||rs3176447||rs3176459||rs3176466||rs3176468||rs35072907||rs35311109||rs370154209||rs3789577||rs3789584||rs3850873||rs4086663||rs4381241||rs4926555||rs4926853||rs529143892||rs547429971||rs58432198||rs58795848||rs58807574||rs58922966||rs61115731||rs6588396||rs6656241||rs6658904||rs6663781||rs66894853||rs6703250||rs72896994||rs72898946||rs72904737||rs72904749||rs72906810||rs72906860||rs7553439||rs7555006||rs76596133||rs775103516||rs77921424||rs79090772	TRUE	intron_variant	MODIFIER	FAF1	ENSG00000185104	0.154	0.805124	50960521	rs10888690	intron_variant	MODIFIER	ENSG00000185104	FAF1	1.548	FAF1 (206356) - ENSG00000185104	FAF1 (33336) - ENSG00000185104
1_18	50526176	51940313	FALSE	1	51111506	50645834	rs139500832	chr1:51111506_G_GA	L_HDL_PL_pct	G	GA	0.3655	0.0206	0.4835	0.72	0.0164	0.002	15.06	+-+	46.2	3.717	2	0.8071	Phospholipids to Total Lipids in Large HDL percentage	%	Relative lipoprotein lipid concentrations	Large HDL ratios	Percentage	23634	23934	-0.00931823	0.0174744	0.226316	0.0142816	0.0164801	0.413229	-0.0170096	0.00207197	15.6529	rs10218771||rs10493149||rs10788928||rs10888690||rs10888692||rs10888696||rs10888700||rs10888713||rs111253797||rs111352324||rs111988223||rs11205746||rs11205766||rs114623137||rs11583886||rs11587148||rs11588271||rs12031188||rs12063643||rs12073283||rs12074850||rs12078434||rs12078447||rs12078980||rs12085666||rs12086130||rs12088739||rs12089747||rs12095997||rs12096443||rs12097606||rs12098132||rs12567744||rs12569177||rs1278515||rs1278516||rs1278519||rs1278526||rs1278530||rs1278537||rs12855||rs13376700||rs138422027||rs139500832||rs1398868||rs1416685||rs141811210||rs143778922||rs144432213||rs147696085||rs150183244||rs17106184||rs17384696||rs17387761||rs1972100||rs199755876||rs199995828||rs2356864||rs2453730||rs2500452||rs2765892||rs3176447||rs3176459||rs3176466||rs3176468||rs35072907||rs35311109||rs370154209||rs3789577||rs3789584||rs3850873||rs4086663||rs4381241||rs4926555||rs4926853||rs529143892||rs547429971||rs58432198||rs58795848||rs58807574||rs58922966||rs61115731||rs6588396||rs6656241||rs6658904||rs6663781||rs66894853||rs6703250||rs72896994||rs72898946||rs72904737||rs72904749||rs72906810||rs72906860||rs7553439||rs7555006||rs76596133||rs775103516||rs77921424||rs79090772	TRUE	intron_variant	MODIFIER	FAF1	ENSG00000185104	0.154	0.805124	50960521	rs10888690	intron_variant	MODIFIER	ENSG00000185104	FAF1	1.548	FAF1 (206356) - ENSG00000185104	FAF1 (33336) - ENSG00000185104
1_18	50526176	51940313	FALSE	1	51111506	50645834	rs139500832	chr1:51111506_G_GA	L_LDL_C_pct	G	GA	0.3655	0.0209	0.4835	0.72	-0.0133	0.002	10.05	-+-	0	1.703	2	0.3697	Cholesterol to Total Lipids in Large LDL percentage	%	Relative lipoprotein lipid concentrations	Large LDL ratios	Percentage	23615	23915	0.000306225	0.0172603	0.00619138	-0.00372557	0.0162832	0.0867026	0.0137309	0.00207708	10.4173	rs10218771||rs10493149||rs10788928||rs10888690||rs10888692||rs10888696||rs10888700||rs10888713||rs111253797||rs111352324||rs111988223||rs11205746||rs11205766||rs114623137||rs11583886||rs11587148||rs11588271||rs12031188||rs12063643||rs12073283||rs12074850||rs12078434||rs12078447||rs12078980||rs12085666||rs12086130||rs12088739||rs12089747||rs12095997||rs12096443||rs12097606||rs12098132||rs12567744||rs12569177||rs1278515||rs1278516||rs1278519||rs1278526||rs1278530||rs1278537||rs12855||rs13376700||rs138422027||rs139500832||rs1398868||rs1416685||rs141811210||rs143778922||rs144432213||rs147696085||rs150183244||rs17106184||rs17384696||rs17387761||rs1972100||rs199755876||rs199995828||rs2356864||rs2453730||rs2500452||rs2765892||rs3176447||rs3176459||rs3176466||rs3176468||rs35072907||rs35311109||rs370154209||rs3789577||rs3789584||rs3850873||rs4086663||rs4381241||rs4926555||rs4926853||rs529143892||rs547429971||rs58432198||rs58795848||rs58807574||rs58922966||rs61115731||rs6588396||rs6656241||rs6658904||rs6663781||rs66894853||rs6703250||rs72896994||rs72898946||rs72904737||rs72904749||rs72906810||rs72906860||rs7553439||rs7555006||rs76596133||rs775103516||rs77921424||rs79090772	TRUE	intron_variant	MODIFIER	FAF1	ENSG00000185104	0.154	0.805124	50960521	rs10888690	intron_variant	MODIFIER	ENSG00000185104	FAF1	1.548	FAF1 (206356) - ENSG00000185104	FAF1 (33336) - ENSG00000185104
1_18	50526176	51940313	FALSE	1	51111506	50645834	rs139500832	chr1:51111506_G_GA	L_LDL_TG_pct	G	GA	0.3656	0.0209	0.4835	0.72	0.0164	0.002	15.39	+-+	19.3	2.478	2	0.5381	Triglycerides to Total Lipids in Large LDL percentage	%	Relative lipoprotein lipid concentrations	Large LDL ratios	Percentage	23618	23918	-0.0150387	0.0170259	0.423564	0.00883811	0.0162219	0.232195	-0.0168657	0.00205099	15.7031	rs10218771||rs10493149||rs10788928||rs10888690||rs10888692||rs10888696||rs10888700||rs10888713||rs111253797||rs111352324||rs111988223||rs11205746||rs11205766||rs114623137||rs11583886||rs11587148||rs11588271||rs12031188||rs12063643||rs12073283||rs12074850||rs12078434||rs12078447||rs12078980||rs12085666||rs12086130||rs12088739||rs12089747||rs12095997||rs12096443||rs12097606||rs12098132||rs12567744||rs12569177||rs1278515||rs1278516||rs1278519||rs1278526||rs1278530||rs1278537||rs12855||rs13376700||rs138422027||rs139500832||rs1398868||rs1416685||rs141811210||rs143778922||rs144432213||rs147696085||rs150183244||rs17106184||rs17384696||rs17387761||rs1972100||rs199755876||rs199995828||rs2356864||rs2453730||rs2500452||rs2765892||rs3176447||rs3176459||rs3176466||rs3176468||rs35072907||rs35311109||rs370154209||rs3789577||rs3789584||rs3850873||rs4086663||rs4381241||rs4926555||rs4926853||rs529143892||rs547429971||rs58432198||rs58795848||rs58807574||rs58922966||rs61115731||rs6588396||rs6656241||rs6658904||rs6663781||rs66894853||rs6703250||rs72896994||rs72898946||rs72904737||rs72904749||rs72906810||rs72906860||rs7553439||rs7555006||rs76596133||rs775103516||rs77921424||rs79090772	TRUE	intron_variant	MODIFIER	FAF1	ENSG00000185104	0.154	0.805124	50960521	rs10888690	intron_variant	MODIFIER	ENSG00000185104	FAF1	1.548	FAF1 (206356) - ENSG00000185104	FAF1 (33336) - ENSG00000185104
1_18	50526176	51940313	FALSE	1	51111506	50645834	rs139500832	chr1:51111506_G_GA	M_VLDL_CE_pct	G	GA	0.3655	0.0204	0.4835	0.72	-0.0178	0.002	18.82	-+-	7.8	2.17	2	0.4712	Cholesteryl Esters to Total Lipids in Medium VLDL percentage	%	Relative lipoprotein lipid concentrations	Medium VLDL ratios	Percentage	23596	23896	0.0189978	0.0169267	0.582178	-0.00574039	0.0161148	0.141657	0.0181518	0.00199743	18.9944	rs10218771||rs10493149||rs10788928||rs10888690||rs10888692||rs10888696||rs10888700||rs10888713||rs111253797||rs111352324||rs111988223||rs11205746||rs11205766||rs114623137||rs11583886||rs11587148||rs11588271||rs12031188||rs12063643||rs12073283||rs12074850||rs12078434||rs12078447||rs12078980||rs12085666||rs12086130||rs12088739||rs12089747||rs12095997||rs12096443||rs12097606||rs12098132||rs12567744||rs12569177||rs1278515||rs1278516||rs1278519||rs1278526||rs1278530||rs1278537||rs12855||rs13376700||rs138422027||rs139500832||rs1398868||rs1416685||rs141811210||rs143778922||rs144432213||rs147696085||rs150183244||rs17106184||rs17384696||rs17387761||rs1972100||rs199755876||rs199995828||rs2356864||rs2453730||rs2500452||rs2765892||rs3176447||rs3176459||rs3176466||rs3176468||rs35072907||rs35311109||rs370154209||rs3789577||rs3789584||rs3850873||rs4086663||rs4381241||rs4926555||rs4926853||rs529143892||rs547429971||rs58432198||rs58795848||rs58807574||rs58922966||rs61115731||rs6588396||rs6656241||rs6658904||rs6663781||rs66894853||rs6703250||rs72896994||rs72898946||rs72904737||rs72904749||rs72906810||rs72906860||rs7553439||rs7555006||rs76596133||rs775103516||rs77921424||rs79090772	TRUE	intron_variant	MODIFIER	FAF1	ENSG00000185104	0.154	0.805124	50960521	rs10888690	intron_variant	MODIFIER	ENSG00000185104	FAF1	1.548	FAF1 (206356) - ENSG00000185104	FAF1 (33336) - ENSG00000185104
1_18	50526176	51940313	FALSE	1	51111506	50645834	rs139500832	chr1:51111506_G_GA	M_VLDL_C_pct	G	GA	0.3655	0.0205	0.4835	0.72	-0.0175	0.002	17.98	-+-	16.8	2.403	2	0.5218	Cholesterol to Total Lipids in Medium VLDL percentage	%	Relative lipoprotein lipid concentrations	Medium VLDL ratios	Percentage	23595	23895	0.0164487	0.0169843	0.477801	-0.00731312	0.0161514	0.186618	0.0178977	0.0020107	18.2577	rs10218771||rs10493149||rs10788928||rs10888690||rs10888692||rs10888696||rs10888700||rs10888713||rs111253797||rs111352324||rs111988223||rs11205746||rs11205766||rs114623137||rs11583886||rs11587148||rs11588271||rs12031188||rs12063643||rs12073283||rs12074850||rs12078434||rs12078447||rs12078980||rs12085666||rs12086130||rs12088739||rs12089747||rs12095997||rs12096443||rs12097606||rs12098132||rs12567744||rs12569177||rs1278515||rs1278516||rs1278519||rs1278526||rs1278530||rs1278537||rs12855||rs13376700||rs138422027||rs139500832||rs1398868||rs1416685||rs141811210||rs143778922||rs144432213||rs147696085||rs150183244||rs17106184||rs17384696||rs17387761||rs1972100||rs199755876||rs199995828||rs2356864||rs2453730||rs2500452||rs2765892||rs3176447||rs3176459||rs3176466||rs3176468||rs35072907||rs35311109||rs370154209||rs3789577||rs3789584||rs3850873||rs4086663||rs4381241||rs4926555||rs4926853||rs529143892||rs547429971||rs58432198||rs58795848||rs58807574||rs58922966||rs61115731||rs6588396||rs6656241||rs6658904||rs6663781||rs66894853||rs6703250||rs72896994||rs72898946||rs72904737||rs72904749||rs72906810||rs72906860||rs7553439||rs7555006||rs76596133||rs775103516||rs77921424||rs79090772	TRUE	intron_variant	MODIFIER	FAF1	ENSG00000185104	0.154	0.805124	50960521	rs10888690	intron_variant	MODIFIER	ENSG00000185104	FAF1	1.548	FAF1 (206356) - ENSG00000185104	FAF1 (33336) - ENSG00000185104
1_18	50526176	51940313	FALSE	1	51111506	50645834	rs139500832	chr1:51111506_G_GA	M_VLDL_FC_pct	G	GA	0.3655	0.0206	0.4835	0.72	-0.0161	0.002	14.74	-+-	25	2.667	2	0.5792	Free Cholesterol to Total Lipids in Medium VLDL percentage	%	Relative lipoprotein lipid concentrations	Medium VLDL ratios	Percentage	23597	23897	0.00717964	0.0172922	0.168771	-0.00878499	0.0162825	0.229504	0.016625	0.00205499	15.2245	rs10218771||rs10493149||rs10788928||rs10888690||rs10888692||rs10888696||rs10888700||rs10888713||rs111253797||rs111352324||rs111988223||rs11205746||rs11205766||rs114623137||rs11583886||rs11587148||rs11588271||rs12031188||rs12063643||rs12073283||rs12074850||rs12078434||rs12078447||rs12078980||rs12085666||rs12086130||rs12088739||rs12089747||rs12095997||rs12096443||rs12097606||rs12098132||rs12567744||rs12569177||rs1278515||rs1278516||rs1278519||rs1278526||rs1278530||rs1278537||rs12855||rs13376700||rs138422027||rs139500832||rs1398868||rs1416685||rs141811210||rs143778922||rs144432213||rs147696085||rs150183244||rs17106184||rs17384696||rs17387761||rs1972100||rs199755876||rs199995828||rs2356864||rs2453730||rs2500452||rs2765892||rs3176447||rs3176459||rs3176466||rs3176468||rs35072907||rs35311109||rs370154209||rs3789577||rs3789584||rs3850873||rs4086663||rs4381241||rs4926555||rs4926853||rs529143892||rs547429971||rs58432198||rs58795848||rs58807574||rs58922966||rs61115731||rs6588396||rs6656241||rs6658904||rs6663781||rs66894853||rs6703250||rs72896994||rs72898946||rs72904737||rs72904749||rs72906810||rs72906860||rs7553439||rs7555006||rs76596133||rs775103516||rs77921424||rs79090772	TRUE	intron_variant	MODIFIER	FAF1	ENSG00000185104	0.154	0.805124	50960521	rs10888690	intron_variant	MODIFIER	ENSG00000185104	FAF1	1.548	FAF1 (206356) - ENSG00000185104	FAF1 (33336) - ENSG00000185104
1_18	50526176	51940313	FALSE	1	51111506	50645834	rs139500832	chr1:51111506_G_GA	M_VLDL_TG_pct	G	GA	0.3655	0.0205	0.4835	0.72	0.0172	0.002	17.26	+-+	17.6	2.427	2	0.5269	Triglycerides to Total Lipids in Medium VLDL percentage	%	Relative lipoprotein lipid concentrations	Medium VLDL ratios	Percentage	23598	23898	-0.01502	0.0170964	0.420621	0.00766493	0.0161922	0.196579	-0.0176646	0.00202489	17.5699	rs10218771||rs10493149||rs10788928||rs10888690||rs10888692||rs10888696||rs10888700||rs10888713||rs111253797||rs111352324||rs111988223||rs11205746||rs11205766||rs114623137||rs11583886||rs11587148||rs11588271||rs12031188||rs12063643||rs12073283||rs12074850||rs12078434||rs12078447||rs12078980||rs12085666||rs12086130||rs12088739||rs12089747||rs12095997||rs12096443||rs12097606||rs12098132||rs12567744||rs12569177||rs1278515||rs1278516||rs1278519||rs1278526||rs1278530||rs1278537||rs12855||rs13376700||rs138422027||rs139500832||rs1398868||rs1416685||rs141811210||rs143778922||rs144432213||rs147696085||rs150183244||rs17106184||rs17384696||rs17387761||rs1972100||rs199755876||rs199995828||rs2356864||rs2453730||rs2500452||rs2765892||rs3176447||rs3176459||rs3176466||rs3176468||rs35072907||rs35311109||rs370154209||rs3789577||rs3789584||rs3850873||rs4086663||rs4381241||rs4926555||rs4926853||rs529143892||rs547429971||rs58432198||rs58795848||rs58807574||rs58922966||rs61115731||rs6588396||rs6656241||rs6658904||rs6663781||rs66894853||rs6703250||rs72896994||rs72898946||rs72904737||rs72904749||rs72906810||rs72906860||rs7553439||rs7555006||rs76596133||rs775103516||rs77921424||rs79090772	TRUE	intron_variant	MODIFIER	FAF1	ENSG00000185104	0.154	0.805124	50960521	rs10888690	intron_variant	MODIFIER	ENSG00000185104	FAF1	1.548	FAF1 (206356) - ENSG00000185104	FAF1 (33336) - ENSG00000185104
1_18	50526176	51940313	FALSE	1	51111506	50645834	rs139500832	chr1:51111506_G_GA	Omega_6_pct	G	GA	0.3656	0.0208	0.4835	0.72	-0.0169	0.002	16.05	-+-	72.2	7.192	2	1.562	Omega-6 Fatty Acids to Total Fatty Acids percentage	%	Fatty acids	Fatty acid ratios	Percentage	23452	23752	0.036798	0.0171508	1.49609	-0.0231335	0.0166041	0.786359	0.01728	0.00206761	16.1933	rs10218771||rs10493149||rs10788928||rs10888690||rs10888692||rs10888696||rs10888700||rs10888713||rs111253797||rs111352324||rs111988223||rs11205746||rs11205766||rs114623137||rs11583886||rs11587148||rs11588271||rs12031188||rs12063643||rs12073283||rs12074850||rs12078434||rs12078447||rs12078980||rs12085666||rs12086130||rs12088739||rs12089747||rs12095997||rs12096443||rs12097606||rs12098132||rs12567744||rs12569177||rs1278515||rs1278516||rs1278519||rs1278526||rs1278530||rs1278537||rs12855||rs13376700||rs138422027||rs139500832||rs1398868||rs1416685||rs141811210||rs143778922||rs144432213||rs147696085||rs150183244||rs17106184||rs17384696||rs17387761||rs1972100||rs199755876||rs199995828||rs2356864||rs2453730||rs2500452||rs2765892||rs3176447||rs3176459||rs3176466||rs3176468||rs35072907||rs35311109||rs370154209||rs3789577||rs3789584||rs3850873||rs4086663||rs4381241||rs4926555||rs4926853||rs529143892||rs547429971||rs58432198||rs58795848||rs58807574||rs58922966||rs61115731||rs6588396||rs6656241||rs6658904||rs6663781||rs66894853||rs6703250||rs72896994||rs72898946||rs72904737||rs72904749||rs72906810||rs72906860||rs7553439||rs7555006||rs76596133||rs775103516||rs77921424||rs79090772	TRUE	intron_variant	MODIFIER	FAF1	ENSG00000185104	0.154	0.805124	50960521	rs10888690	intron_variant	MODIFIER	ENSG00000185104	FAF1	1.548	FAF1 (206356) - ENSG00000185104	FAF1 (33336) - ENSG00000185104
1_18	50526176	51940313	FALSE	1	51111506	50645834	rs139500832	chr1:51111506_G_GA	PUFA_by_MUFA	G	GA	0.3656	0.0205	0.4835	0.72	-0.0163	0.002	15.11	-+-	41.4	3.415	2	0.7416	Polyunsaturated Fatty Acids to Monounsaturated Fatty Acids ratio	ratio	Fatty acids	Fatty acid ratios	Ratio	23458	23758	0.0351951	0.0172577	1.38288	-0.00849719	0.0166615	0.214629	0.016386	0.00204931	14.8906	rs10218771||rs10493149||rs10788928||rs10888690||rs10888692||rs10888696||rs10888700||rs10888713||rs111253797||rs111352324||rs111988223||rs11205746||rs11205766||rs114623137||rs11583886||rs11587148||rs11588271||rs12031188||rs12063643||rs12073283||rs12074850||rs12078434||rs12078447||rs12078980||rs12085666||rs12086130||rs12088739||rs12089747||rs12095997||rs12096443||rs12097606||rs12098132||rs12567744||rs12569177||rs1278515||rs1278516||rs1278519||rs1278526||rs1278530||rs1278537||rs12855||rs13376700||rs138422027||rs139500832||rs1398868||rs1416685||rs141811210||rs143778922||rs144432213||rs147696085||rs150183244||rs17106184||rs17384696||rs17387761||rs1972100||rs199755876||rs199995828||rs2356864||rs2453730||rs2500452||rs2765892||rs3176447||rs3176459||rs3176466||rs3176468||rs35072907||rs35311109||rs370154209||rs3789577||rs3789584||rs3850873||rs4086663||rs4381241||rs4926555||rs4926853||rs529143892||rs547429971||rs58432198||rs58795848||rs58807574||rs58922966||rs61115731||rs6588396||rs6656241||rs6658904||rs6663781||rs66894853||rs6703250||rs72896994||rs72898946||rs72904737||rs72904749||rs72906810||rs72906860||rs7553439||rs7555006||rs76596133||rs775103516||rs77921424||rs79090772	TRUE	intron_variant	MODIFIER	FAF1	ENSG00000185104	0.154	0.805124	50960521	rs10888690	intron_variant	MODIFIER	ENSG00000185104	FAF1	1.548	FAF1 (206356) - ENSG00000185104	FAF1 (33336) - ENSG00000185104
1_18	50526176	51940313	FALSE	1	51111506	50645834	rs139500832	chr1:51111506_G_GA	PUFA_pct	G	GA	0.3657	0.0209	0.4835	0.72	-0.0161	0.002	14.47	-+-	63.8	5.532	2	1.201	Polyunsaturated Fatty Acids to Total Fatty Acids percentage	%	Fatty acids	Fatty acid ratios	Percentage	23453	23753	0.030182	0.0170939	1.11097	-0.0206872	0.0167623	0.663244	0.0165047	0.00208075	14.6666	rs10218771||rs10493149||rs10788928||rs10888690||rs10888692||rs10888696||rs10888700||rs10888713||rs111253797||rs111352324||rs111988223||rs11205746||rs11205766||rs114623137||rs11583886||rs11587148||rs11588271||rs12031188||rs12063643||rs12073283||rs12074850||rs12078434||rs12078447||rs12078980||rs12085666||rs12086130||rs12088739||rs12089747||rs12095997||rs12096443||rs12097606||rs12098132||rs12567744||rs12569177||rs1278515||rs1278516||rs1278519||rs1278526||rs1278530||rs1278537||rs12855||rs13376700||rs138422027||rs139500832||rs1398868||rs1416685||rs141811210||rs143778922||rs144432213||rs147696085||rs150183244||rs17106184||rs17384696||rs17387761||rs1972100||rs199755876||rs199995828||rs2356864||rs2453730||rs2500452||rs2765892||rs3176447||rs3176459||rs3176466||rs3176468||rs35072907||rs35311109||rs370154209||rs3789577||rs3789584||rs3850873||rs4086663||rs4381241||rs4926555||rs4926853||rs529143892||rs547429971||rs58432198||rs58795848||rs58807574||rs58922966||rs61115731||rs6588396||rs6656241||rs6658904||rs6663781||rs66894853||rs6703250||rs72896994||rs72898946||rs72904737||rs72904749||rs72906810||rs72906860||rs7553439||rs7555006||rs76596133||rs775103516||rs77921424||rs79090772	TRUE	intron_variant	MODIFIER	FAF1	ENSG00000185104	0.154	0.805124	50960521	rs10888690	intron_variant	MODIFIER	ENSG00000185104	FAF1	1.548	FAF1 (206356) - ENSG00000185104	FAF1 (33336) - ENSG00000185104
1_18	50526176	51940313	FALSE	1	51111506	50645834	rs139500832	chr1:51111506_G_GA	S_LDL_FC_pct	G	GA	0.3656	0.0206	0.4835	0.72	-0.0158	0.002	14.57	-+-	0	1.771	2	0.3846	Free Cholesterol to Total Lipids in Small LDL percentage	%	Relative lipoprotein lipid concentrations	Small LDL ratios	Percentage	23627	23927	0.0203135	0.0169619	0.636247	-0.00560113	0.0164877	0.134262	0.0160527	0.00202716	14.6203	rs10218771||rs10493149||rs10788928||rs10888690||rs10888692||rs10888696||rs10888700||rs10888713||rs111253797||rs111352324||rs111988223||rs11205746||rs11205766||rs114623137||rs11583886||rs11587148||rs11588271||rs12031188||rs12063643||rs12073283||rs12074850||rs12078434||rs12078447||rs12078980||rs12085666||rs12086130||rs12088739||rs12089747||rs12095997||rs12096443||rs12097606||rs12098132||rs12567744||rs12569177||rs1278515||rs1278516||rs1278519||rs1278526||rs1278530||rs1278537||rs12855||rs13376700||rs138422027||rs139500832||rs1398868||rs1416685||rs141811210||rs143778922||rs144432213||rs147696085||rs150183244||rs17106184||rs17384696||rs17387761||rs1972100||rs199755876||rs199995828||rs2356864||rs2453730||rs2500452||rs2765892||rs3176447||rs3176459||rs3176466||rs3176468||rs35072907||rs35311109||rs370154209||rs3789577||rs3789584||rs3850873||rs4086663||rs4381241||rs4926555||rs4926853||rs529143892||rs547429971||rs58432198||rs58795848||rs58807574||rs58922966||rs61115731||rs6588396||rs6656241||rs6658904||rs6663781||rs66894853||rs6703250||rs72896994||rs72898946||rs72904737||rs72904749||rs72906810||rs72906860||rs7553439||rs7555006||rs76596133||rs775103516||rs77921424||rs79090772	TRUE	intron_variant	MODIFIER	FAF1	ENSG00000185104	0.154	0.805124	50960521	rs10888690	intron_variant	MODIFIER	ENSG00000185104	FAF1	1.548	FAF1 (206356) - ENSG00000185104	FAF1 (33336) - ENSG00000185104
1_18	50526176	51940313	FALSE	1	51111506	50645834	rs139500832	chr1:51111506_G_GA	S_LDL_TG_pct	G	GA	0.3656	0.0207	0.4835	0.72	0.017	0.002	16.79	+-+	22.1	2.566	2	0.5572	Triglycerides to Total Lipids in Small LDL percentage	%	Relative lipoprotein lipid concentrations	Small LDL ratios	Percentage	23628	23928	-0.0250237	0.0169272	0.855973	0.00792469	0.0163551	0.202038	-0.0172783	0.00202614	16.826	rs10218771||rs10493149||rs10788928||rs10888690||rs10888692||rs10888696||rs10888700||rs10888713||rs111253797||rs111352324||rs111988223||rs11205746||rs11205766||rs114623137||rs11583886||rs11587148||rs11588271||rs12031188||rs12063643||rs12073283||rs12074850||rs12078434||rs12078447||rs12078980||rs12085666||rs12086130||rs12088739||rs12089747||rs12095997||rs12096443||rs12097606||rs12098132||rs12567744||rs12569177||rs1278515||rs1278516||rs1278519||rs1278526||rs1278530||rs1278537||rs12855||rs13376700||rs138422027||rs139500832||rs1398868||rs1416685||rs141811210||rs143778922||rs144432213||rs147696085||rs150183244||rs17106184||rs17384696||rs17387761||rs1972100||rs199755876||rs199995828||rs2356864||rs2453730||rs2500452||rs2765892||rs3176447||rs3176459||rs3176466||rs3176468||rs35072907||rs35311109||rs370154209||rs3789577||rs3789584||rs3850873||rs4086663||rs4381241||rs4926555||rs4926853||rs529143892||rs547429971||rs58432198||rs58795848||rs58807574||rs58922966||rs61115731||rs6588396||rs6656241||rs6658904||rs6663781||rs66894853||rs6703250||rs72896994||rs72898946||rs72904737||rs72904749||rs72906810||rs72906860||rs7553439||rs7555006||rs76596133||rs775103516||rs77921424||rs79090772	TRUE	intron_variant	MODIFIER	FAF1	ENSG00000185104	0.154	0.805124	50960521	rs10888690	intron_variant	MODIFIER	ENSG00000185104	FAF1	1.548	FAF1 (206356) - ENSG00000185104	FAF1 (33336) - ENSG00000185104
1_18	50526176	51940313	FALSE	1	51111506	50645834	rs139500832	chr1:51111506_G_GA	S_VLDL_FC_pct	G	GA	0.3655	0.0207	0.4835	0.72	-0.0165	0.002	15.75	-+-	37.5	3.202	2	0.6953	Free Cholesterol to Total Lipids in Small VLDL percentage	%	Relative lipoprotein lipid concentrations	Small VLDL ratios	Percentage	23602	23902	0.0172588	0.0170142	0.508073	-0.0122004	0.0161454	0.346929	0.0169085	0.00202941	16.0987	rs10218771||rs10493149||rs10788928||rs10888690||rs10888692||rs10888696||rs10888700||rs10888713||rs111253797||rs111352324||rs111988223||rs11205746||rs11205766||rs114623137||rs11583886||rs11587148||rs11588271||rs12031188||rs12063643||rs12073283||rs12074850||rs12078434||rs12078447||rs12078980||rs12085666||rs12086130||rs12088739||rs12089747||rs12095997||rs12096443||rs12097606||rs12098132||rs12567744||rs12569177||rs1278515||rs1278516||rs1278519||rs1278526||rs1278530||rs1278537||rs12855||rs13376700||rs138422027||rs139500832||rs1398868||rs1416685||rs141811210||rs143778922||rs144432213||rs147696085||rs150183244||rs17106184||rs17384696||rs17387761||rs1972100||rs199755876||rs199995828||rs2356864||rs2453730||rs2500452||rs2765892||rs3176447||rs3176459||rs3176466||rs3176468||rs35072907||rs35311109||rs370154209||rs3789577||rs3789584||rs3850873||rs4086663||rs4381241||rs4926555||rs4926853||rs529143892||rs547429971||rs58432198||rs58795848||rs58807574||rs58922966||rs61115731||rs6588396||rs6656241||rs6658904||rs6663781||rs66894853||rs6703250||rs72896994||rs72898946||rs72904737||rs72904749||rs72906810||rs72906860||rs7553439||rs7555006||rs76596133||rs775103516||rs77921424||rs79090772	TRUE	intron_variant	MODIFIER	FAF1	ENSG00000185104	0.154	0.805124	50960521	rs10888690	intron_variant	MODIFIER	ENSG00000185104	FAF1	1.548	FAF1 (206356) - ENSG00000185104	FAF1 (33336) - ENSG00000185104
1_18	50526176	51940313	FALSE	1	51111506	50645834	rs139500832	chr1:51111506_G_GA	S_VLDL_PL_pct	G	GA	0.3655	0.0207	0.4835	0.72	-0.0168	0.002	16.29	-+-	39.5	3.303	2	0.7173	Phospholipids to Total Lipids in Small VLDL percentage	%	Relative lipoprotein lipid concentrations	Small VLDL ratios	Percentage	23599	23899	0.0153747	0.0170281	0.435834	-0.0123122	0.0161629	0.350466	0.0172635	0.00203198	16.7068	rs10218771||rs10493149||rs10788928||rs10888690||rs10888692||rs10888696||rs10888700||rs10888713||rs111253797||rs111352324||rs111988223||rs11205746||rs11205766||rs114623137||rs11583886||rs11587148||rs11588271||rs12031188||rs12063643||rs12073283||rs12074850||rs12078434||rs12078447||rs12078980||rs12085666||rs12086130||rs12088739||rs12089747||rs12095997||rs12096443||rs12097606||rs12098132||rs12567744||rs12569177||rs1278515||rs1278516||rs1278519||rs1278526||rs1278530||rs1278537||rs12855||rs13376700||rs138422027||rs139500832||rs1398868||rs1416685||rs141811210||rs143778922||rs144432213||rs147696085||rs150183244||rs17106184||rs17384696||rs17387761||rs1972100||rs199755876||rs199995828||rs2356864||rs2453730||rs2500452||rs2765892||rs3176447||rs3176459||rs3176466||rs3176468||rs35072907||rs35311109||rs370154209||rs3789577||rs3789584||rs3850873||rs4086663||rs4381241||rs4926555||rs4926853||rs529143892||rs547429971||rs58432198||rs58795848||rs58807574||rs58922966||rs61115731||rs6588396||rs6656241||rs6658904||rs6663781||rs66894853||rs6703250||rs72896994||rs72898946||rs72904737||rs72904749||rs72906810||rs72906860||rs7553439||rs7555006||rs76596133||rs775103516||rs77921424||rs79090772	TRUE	intron_variant	MODIFIER	FAF1	ENSG00000185104	0.154	0.805124	50960521	rs10888690	intron_variant	MODIFIER	ENSG00000185104	FAF1	1.548	FAF1 (206356) - ENSG00000185104	FAF1 (33336) - ENSG00000185104
1_18	50526176	51940313	FALSE	1	51111506	50645834	rs139500832	chr1:51111506_G_GA	S_VLDL_TG_pct	G	GA	0.3656	0.0209	0.4835	0.72	0.0167	0.002	15.56	+-+	2.8	2.057	2	0.4467	Triglycerides to Total Lipids in Small VLDL percentage	%	Relative lipoprotein lipid concentrations	Small VLDL ratios	Percentage	23603	23903	-0.0133345	0.0171879	0.358662	0.00623816	0.0162967	0.153739	-0.0171026	0.00206977	15.8477	rs10218771||rs10493149||rs10788928||rs10888690||rs10888692||rs10888696||rs10888700||rs10888713||rs111253797||rs111352324||rs111988223||rs11205746||rs11205766||rs114623137||rs11583886||rs11587148||rs11588271||rs12031188||rs12063643||rs12073283||rs12074850||rs12078434||rs12078447||rs12078980||rs12085666||rs12086130||rs12088739||rs12089747||rs12095997||rs12096443||rs12097606||rs12098132||rs12567744||rs12569177||rs1278515||rs1278516||rs1278519||rs1278526||rs1278530||rs1278537||rs12855||rs13376700||rs138422027||rs139500832||rs1398868||rs1416685||rs141811210||rs143778922||rs144432213||rs147696085||rs150183244||rs17106184||rs17384696||rs17387761||rs1972100||rs199755876||rs199995828||rs2356864||rs2453730||rs2500452||rs2765892||rs3176447||rs3176459||rs3176466||rs3176468||rs35072907||rs35311109||rs370154209||rs3789577||rs3789584||rs3850873||rs4086663||rs4381241||rs4926555||rs4926853||rs529143892||rs547429971||rs58432198||rs58795848||rs58807574||rs58922966||rs61115731||rs6588396||rs6656241||rs6658904||rs6663781||rs66894853||rs6703250||rs72896994||rs72898946||rs72904737||rs72904749||rs72906810||rs72906860||rs7553439||rs7555006||rs76596133||rs775103516||rs77921424||rs79090772	TRUE	intron_variant	MODIFIER	FAF1	ENSG00000185104	0.154	0.805124	50960521	rs10888690	intron_variant	MODIFIER	ENSG00000185104	FAF1	1.548	FAF1 (206356) - ENSG00000185104	FAF1 (33336) - ENSG00000185104
1_18	50526176	51940313	FALSE	1	51111506	50645834	rs139500832	chr1:51111506_G_GA	XS_VLDL_CE_pct	G	GA	0.3655	0.0205	0.4835	0.72	-0.0179	0.002	19.18	-+-	34.5	3.052	2	0.6627	Cholesteryl Esters to Total Lipids in Very Small VLDL percentage	%	Relative lipoprotein lipid concentrations	Very small VLDL ratios	Percentage	23606	23906	0.0286914	0.0167984	1.0573	-0.00781174	0.0158761	0.20573	0.0181523	0.00198884	19.1526	rs10218771||rs10493149||rs10788928||rs10888690||rs10888692||rs10888696||rs10888700||rs10888713||rs111253797||rs111352324||rs111988223||rs11205746||rs11205766||rs114623137||rs11583886||rs11587148||rs11588271||rs12031188||rs12063643||rs12073283||rs12074850||rs12078434||rs12078447||rs12078980||rs12085666||rs12086130||rs12088739||rs12089747||rs12095997||rs12096443||rs12097606||rs12098132||rs12567744||rs12569177||rs1278515||rs1278516||rs1278519||rs1278526||rs1278530||rs1278537||rs12855||rs13376700||rs138422027||rs139500832||rs1398868||rs1416685||rs141811210||rs143778922||rs144432213||rs147696085||rs150183244||rs17106184||rs17384696||rs17387761||rs1972100||rs199755876||rs199995828||rs2356864||rs2453730||rs2500452||rs2765892||rs3176447||rs3176459||rs3176466||rs3176468||rs35072907||rs35311109||rs370154209||rs3789577||rs3789584||rs3850873||rs4086663||rs4381241||rs4926555||rs4926853||rs529143892||rs547429971||rs58432198||rs58795848||rs58807574||rs58922966||rs61115731||rs6588396||rs6656241||rs6658904||rs6663781||rs66894853||rs6703250||rs72896994||rs72898946||rs72904737||rs72904749||rs72906810||rs72906860||rs7553439||rs7555006||rs76596133||rs775103516||rs77921424||rs79090772	TRUE	intron_variant	MODIFIER	FAF1	ENSG00000185104	0.154	0.805124	50960521	rs10888690	intron_variant	MODIFIER	ENSG00000185104	FAF1	1.548	FAF1 (206356) - ENSG00000185104	FAF1 (33336) - ENSG00000185104
1_18	50526176	51940313	FALSE	1	51111506	50645834	rs139500832	chr1:51111506_G_GA	XS_VLDL_C_pct	G	GA	0.3655	0.0207	0.4835	0.72	-0.018	0.002	18.98	-+-	39.2	3.29	2	0.7144	Cholesterol to Total Lipids in Very Small VLDL percentage	%	Relative lipoprotein lipid concentrations	Very small VLDL ratios	Percentage	23605	23905	0.0259297	0.0168376	0.908106	-0.00983336	0.0159387	0.26981	0.0182772	0.00200525	19.1029	rs10218771||rs10493149||rs10788928||rs10888690||rs10888692||rs10888696||rs10888700||rs10888713||rs111253797||rs111352324||rs111988223||rs11205746||rs11205766||rs114623137||rs11583886||rs11587148||rs11588271||rs12031188||rs12063643||rs12073283||rs12074850||rs12078434||rs12078447||rs12078980||rs12085666||rs12086130||rs12088739||rs12089747||rs12095997||rs12096443||rs12097606||rs12098132||rs12567744||rs12569177||rs1278515||rs1278516||rs1278519||rs1278526||rs1278530||rs1278537||rs12855||rs13376700||rs138422027||rs139500832||rs1398868||rs1416685||rs141811210||rs143778922||rs144432213||rs147696085||rs150183244||rs17106184||rs17384696||rs17387761||rs1972100||rs199755876||rs199995828||rs2356864||rs2453730||rs2500452||rs2765892||rs3176447||rs3176459||rs3176466||rs3176468||rs35072907||rs35311109||rs370154209||rs3789577||rs3789584||rs3850873||rs4086663||rs4381241||rs4926555||rs4926853||rs529143892||rs547429971||rs58432198||rs58795848||rs58807574||rs58922966||rs61115731||rs6588396||rs6656241||rs6658904||rs6663781||rs66894853||rs6703250||rs72896994||rs72898946||rs72904737||rs72904749||rs72906810||rs72906860||rs7553439||rs7555006||rs76596133||rs775103516||rs77921424||rs79090772	TRUE	intron_variant	MODIFIER	FAF1	ENSG00000185104	0.154	0.805124	50960521	rs10888690	intron_variant	MODIFIER	ENSG00000185104	FAF1	1.548	FAF1 (206356) - ENSG00000185104	FAF1 (33336) - ENSG00000185104
1_18	50526176	51940313	FALSE	1	51111506	50645834	rs139500832	chr1:51111506_G_GA	XS_VLDL_TG_pct	G	GA	0.3655	0.0207	0.4835	0.72	0.0184	0.002	19.72	+-+	47.7	3.821	2	0.8297	Triglycerides to Total Lipids in Very Small VLDL percentage	%	Relative lipoprotein lipid concentrations	Very small VLDL ratios	Percentage	23608	23908	-0.0246916	0.0168638	0.844225	0.0121125	0.0159789	0.348301	-0.0187778	0.00201342	19.9603	rs10218771||rs10493149||rs10788928||rs10888690||rs10888692||rs10888696||rs10888700||rs10888713||rs111253797||rs111352324||rs111988223||rs11205746||rs11205766||rs114623137||rs11583886||rs11587148||rs11588271||rs12031188||rs12063643||rs12073283||rs12074850||rs12078434||rs12078447||rs12078980||rs12085666||rs12086130||rs12088739||rs12089747||rs12095997||rs12096443||rs12097606||rs12098132||rs12567744||rs12569177||rs1278515||rs1278516||rs1278519||rs1278526||rs1278530||rs1278537||rs12855||rs13376700||rs138422027||rs139500832||rs1398868||rs1416685||rs141811210||rs143778922||rs144432213||rs147696085||rs150183244||rs17106184||rs17384696||rs17387761||rs1972100||rs199755876||rs199995828||rs2356864||rs2453730||rs2500452||rs2765892||rs3176447||rs3176459||rs3176466||rs3176468||rs35072907||rs35311109||rs370154209||rs3789577||rs3789584||rs3850873||rs4086663||rs4381241||rs4926555||rs4926853||rs529143892||rs547429971||rs58432198||rs58795848||rs58807574||rs58922966||rs61115731||rs6588396||rs6656241||rs6658904||rs6663781||rs66894853||rs6703250||rs72896994||rs72898946||rs72904737||rs72904749||rs72906810||rs72906860||rs7553439||rs7555006||rs76596133||rs775103516||rs77921424||rs79090772	TRUE	intron_variant	MODIFIER	FAF1	ENSG00000185104	0.154	0.805124	50960521	rs10888690	intron_variant	MODIFIER	ENSG00000185104	FAF1	1.548	FAF1 (206356) - ENSG00000185104	FAF1 (33336) - ENSG00000185104
1_18	50526176	51940313	FALSE	1	51115173	50649501	rs11205751	chr1:51115173_C_T	M_VLDL_PL_pct	T	C	0.433	0.0223	0.3872	0.6387	-0.0145	0.002	12.78	---	0	0.699	2	0.1517	Phospholipids to Total Lipids in Medium VLDL percentage	%	Relative lipoprotein lipid concentrations	Medium VLDL ratios	Percentage	23594	23894	0.01322	0.0175764	0.344896	0.00237986	0.0146873	0.0598433	0.0147215	0.00199453	12.8036	rs10218771||rs10493149||rs10788928||rs10788930||rs10888687||rs10888690||rs10888692||rs10888696||rs10888700||rs10888713||rs111253797||rs111352324||rs111988223||rs11205746||rs11205766||rs11583886||rs11587148||rs11588271||rs12030672||rs12031188||rs12031920||rs12063643||rs12073283||rs12074850||rs12078434||rs12078980||rs12085666||rs12086130||rs12088739||rs12089747||rs12095997||rs12096443||rs12097606||rs12098132||rs12567744||rs12569177||rs1278515||rs1278516||rs1278519||rs1278526||rs1278530||rs1278537||rs12855||rs13376700||rs138422027||rs139500832||rs1398868||rs1416685||rs141811210||rs142355453||rs143778922||rs144432213||rs147696085||rs150183244||rs150584036||rs17106184||rs17384696||rs17387761||rs1972100||rs199755876||rs199995828||rs2356864||rs2453730||rs2500452||rs2653907||rs2765892||rs3176447||rs3176459||rs3176466||rs3176468||rs35072907||rs35311109||rs370154209||rs3789577||rs3789584||rs3789586||rs3850873||rs4086663||rs4381241||rs4926555||rs4926853||rs529143892||rs547429971||rs58432198||rs58795848||rs58922966||rs61115731||rs6588396||rs6656241||rs6658904||rs66894853||rs6703250||rs72896994||rs72898946||rs72904737||rs72904749||rs72906810||rs72906860||rs7553439||rs7555006||rs76596133||rs76910682||rs775103516||rs77921424||rs79090772	TRUE	intron_variant	MODIFIER	FAF1	ENSG00000185104	2.666	0.811241	50864969	rs2784124	non_coding_transcript_exon_variant	MODIFIER	ENSG00000229316	HMGB1P45	12.13	FAF1 (210023) - ENSG00000185104	FAF1 (37003) - ENSG00000185104
1_18	50526176	51940313	FALSE	1	51115173	50649501	rs11205751	chr1:51115173_C_T	S_VLDL_CE_pct	T	C	0.4331	0.023	0.3872	0.6387	-0.0157	0.002	14.27	---	0	0.147	2	0.03186	Cholesteryl Esters to Total Lipids in Small VLDL percentage	%	Relative lipoprotein lipid concentrations	Small VLDL ratios	Percentage	23601	23901	0.0131129	0.0173354	0.347373	0.0105284	0.0148168	0.321162	0.0158078	0.00203783	14.0613	rs10218771||rs10493149||rs10788928||rs10788930||rs10888687||rs10888690||rs10888692||rs10888696||rs10888700||rs10888713||rs111253797||rs111352324||rs111988223||rs11205746||rs11205766||rs11583886||rs11587148||rs11588271||rs12030672||rs12031188||rs12031920||rs12063643||rs12073283||rs12074850||rs12078434||rs12078980||rs12085666||rs12086130||rs12088739||rs12089747||rs12095997||rs12096443||rs12097606||rs12098132||rs12567744||rs12569177||rs1278515||rs1278516||rs1278519||rs1278526||rs1278530||rs1278537||rs12855||rs13376700||rs138422027||rs139500832||rs1398868||rs1416685||rs141811210||rs142355453||rs143778922||rs144432213||rs147696085||rs150183244||rs150584036||rs17106184||rs17384696||rs17387761||rs1972100||rs199755876||rs199995828||rs2356864||rs2453730||rs2500452||rs2653907||rs2765892||rs3176447||rs3176459||rs3176466||rs3176468||rs35072907||rs35311109||rs370154209||rs3789577||rs3789584||rs3789586||rs3850873||rs4086663||rs4381241||rs4926555||rs4926853||rs529143892||rs547429971||rs58432198||rs58795848||rs58922966||rs61115731||rs6588396||rs6656241||rs6658904||rs66894853||rs6703250||rs72896994||rs72898946||rs72904737||rs72904749||rs72906810||rs72906860||rs7553439||rs7555006||rs76596133||rs76910682||rs775103516||rs77921424||rs79090772	TRUE	intron_variant	MODIFIER	FAF1	ENSG00000185104	2.666	0.811241	50864969	rs2784124	non_coding_transcript_exon_variant	MODIFIER	ENSG00000229316	HMGB1P45	12.13	FAF1 (210023) - ENSG00000185104	FAF1 (37003) - ENSG00000185104
1_18	50526176	51940313	FALSE	1	51115173	50649501	rs11205751	chr1:51115173_C_T	S_VLDL_C_pct	T	C	0.4331	0.0226	0.3872	0.6387	-0.016	0.002	15.36	---	0	0.325	2	0.07065	Cholesterol to Total Lipids in Small VLDL percentage	%	Relative lipoprotein lipid concentrations	Small VLDL ratios	Percentage	23600	23900	0.0146105	0.0172924	0.399942	0.00780982	0.0146891	0.225519	0.0161791	0.00200104	15.2078	rs10218771||rs10493149||rs10788928||rs10788930||rs10888687||rs10888690||rs10888692||rs10888696||rs10888700||rs10888713||rs111253797||rs111352324||rs111988223||rs11205746||rs11205766||rs11583886||rs11587148||rs11588271||rs12030672||rs12031188||rs12031920||rs12063643||rs12073283||rs12074850||rs12078434||rs12078980||rs12085666||rs12086130||rs12088739||rs12089747||rs12095997||rs12096443||rs12097606||rs12098132||rs12567744||rs12569177||rs1278515||rs1278516||rs1278519||rs1278526||rs1278530||rs1278537||rs12855||rs13376700||rs138422027||rs139500832||rs1398868||rs1416685||rs141811210||rs142355453||rs143778922||rs144432213||rs147696085||rs150183244||rs150584036||rs17106184||rs17384696||rs17387761||rs1972100||rs199755876||rs199995828||rs2356864||rs2453730||rs2500452||rs2653907||rs2765892||rs3176447||rs3176459||rs3176466||rs3176468||rs35072907||rs35311109||rs370154209||rs3789577||rs3789584||rs3789586||rs3850873||rs4086663||rs4381241||rs4926555||rs4926853||rs529143892||rs547429971||rs58432198||rs58795848||rs58922966||rs61115731||rs6588396||rs6656241||rs6658904||rs66894853||rs6703250||rs72896994||rs72898946||rs72904737||rs72904749||rs72906810||rs72906860||rs7553439||rs7555006||rs76596133||rs76910682||rs775103516||rs77921424||rs79090772	TRUE	intron_variant	MODIFIER	FAF1	ENSG00000185104	2.666	0.811241	50864969	rs2784124	non_coding_transcript_exon_variant	MODIFIER	ENSG00000229316	HMGB1P45	12.13	FAF1 (210023) - ENSG00000185104	FAF1 (37003) - ENSG00000185104
1_18	50526176	51940313	FALSE	1	51115457	50649785	rs535636319	chr1:51115457_C_CA	S_HDL_L	C	CA	0.1209	0.014	0.0848	0.2112	-0.0224	0.0032	11.89	-+-	36	3.126	2	0.6787	Total Lipids in Small HDL	mmol/L	Lipoprotein subclasses	Small HDL (average diameter 8.7 nm)	Composite	23573	23873	-0.00778078	0.0214398	0.144681	0.0217168	0.0275062	0.366727	-0.0233551	0.00321657	12.415	rs10218771||rs10493149||rs10788930||rs10888687||rs10888692||rs10888713||rs111352324||rs111988223||rs11205766||rs112913593||rs114540602||rs114767964||rs11587399||rs11588271||rs115910760||rs116287796||rs116626164||rs116760613||rs12073283||rs12074850||rs12078434||rs12078447||rs12078980||rs12085666||rs12086130||rs12088739||rs12089747||rs12095997||rs12096443||rs12097606||rs12098132||rs12569177||rs12740598||rs1278516||rs12855||rs13376700||rs138422027||rs139500832||rs1416685||rs142355453||rs143778922||rs144432213||rs147696085||rs149288352||rs150183244||rs150584036||rs151035897||rs17106184||rs17106447||rs17384696||rs185178768||rs193261074||rs1972100||rs199755876||rs199995828||rs2500452||rs2653907||rs3176447||rs3176466||rs3176468||rs35934575||rs3789577||rs3789586||rs3850873||rs41287304||rs56202902||rs58432198||rs58795848||rs58807574||rs58922966||rs61115731||rs6588396||rs6656241||rs6663781||rs6681713||rs66894853||rs6703250||rs72690486||rs72692233||rs72896994||rs72898946||rs72904737||rs72904749||rs72906810||rs72906860||rs74738164||rs7530673||rs7553439||rs7555006||rs76910682||rs78181360||rs79090772	TRUE	intron_variant	MODIFIER	FAF1	ENSG00000185104	0.606	0.834228	51495673	rs59543294	intergenic_variant	MODIFIER	-	-	2.478	FAF1 (210307) - ENSG00000185104	FAF1 (37287) - ENSG00000185104
1_18	50526176	51940313	FALSE	1	51148711	50683039	rs12354253	chr1:51148711_A_G	L_LDL_FC_pct	G	A	0.0898	0.0084	0.0569	0.1436	0.0305	0.0033	19.91	+++	1.7	2.034	2	0.4417	Free Cholesterol to Total Lipids in Large LDL percentage	%	Relative lipoprotein lipid concentrations	Large LDL ratios	Percentage	23617	23917	0.0605928	0.0232886	2.03279	0.0128147	0.0299533	0.174717	0.0300791	0.00332493	18.831	rs10493149||rs10788928||rs10788930||rs10888687||rs10888690||rs10888692||rs10888696||rs10888700||rs10888713||rs111253797||rs111352324||rs111988223||rs11205746||rs11205766||rs112913593||rs114540602||rs114767964||rs11587399||rs115910760||rs12031920||rs12063643||rs12073283||rs12074850||rs12078434||rs12078447||rs12078980||rs12085666||rs12086130||rs12088739||rs12089747||rs12095997||rs12096443||rs12097606||rs12098132||rs12569177||rs12740598||rs1278515||rs1278516||rs1278519||rs1278526||rs1278530||rs1278537||rs12855||rs13376700||rs138422027||rs139500832||rs140830175||rs1416685||rs141811210||rs142355453||rs143778922||rs144432213||rs147696085||rs150183244||rs150584036||rs151035897||rs17106184||rs17106447||rs193261074||rs199755876||rs199995828||rs2653907||rs3176447||rs3176466||rs3176468||rs35934575||rs370154209||rs3789577||rs3789584||rs3789586||rs3850873||rs41287304||rs4381241||rs4926555||rs529143892||rs58432198||rs58795848||rs58807574||rs58922966||rs61115731||rs6588396||rs6656241||rs6658904||rs6663781||rs66894853||rs6703250||rs72896994||rs72898946||rs72904737||rs72904749||rs72906810||rs72906860||rs7530673||rs7553439||rs7555006||rs76910682||rs78181360||rs79090772	TRUE	intron_variant	MODIFIER	FAF1	ENSG00000185104	0.790	0.985368	51439777	rs1043141	synonymous_variant	LOW	ENSG00000123080	CDKN2C	11.83	FAF1 (243561) - ENSG00000185104	FAF1 (23012) - ENSG00000185104
1_18	50526176	51940313	FALSE	1	51148711	50683039	rs12354253	chr1:51148711_A_G	MUFA_pct	G	A	0.0898	0.0083	0.0569	0.1436	-0.0272	0.0033	15.43	---	38.9	3.275	2	0.7111	Monounsaturated Fatty Acids to Total Fatty Acids percentage	%	Fatty acids	Fatty acid ratios	Percentage	23454	23754	-0.0686153	0.0239411	2.38123	-0.012006	0.0308924	0.15643	-0.0265201	0.00338752	14.3074	rs10493149||rs10788928||rs10788930||rs10888687||rs10888690||rs10888692||rs10888696||rs10888700||rs10888713||rs111253797||rs111352324||rs111988223||rs11205746||rs11205766||rs112913593||rs114540602||rs114767964||rs11587399||rs115910760||rs12031920||rs12063643||rs12073283||rs12074850||rs12078434||rs12078447||rs12078980||rs12085666||rs12086130||rs12088739||rs12089747||rs12095997||rs12096443||rs12097606||rs12098132||rs12569177||rs12740598||rs1278515||rs1278516||rs1278519||rs1278526||rs1278530||rs1278537||rs12855||rs13376700||rs138422027||rs139500832||rs140830175||rs1416685||rs141811210||rs142355453||rs143778922||rs144432213||rs147696085||rs150183244||rs150584036||rs151035897||rs17106184||rs17106447||rs193261074||rs199755876||rs199995828||rs2653907||rs3176447||rs3176466||rs3176468||rs35934575||rs370154209||rs3789577||rs3789584||rs3789586||rs3850873||rs41287304||rs4381241||rs4926555||rs529143892||rs58432198||rs58795848||rs58807574||rs58922966||rs61115731||rs6588396||rs6656241||rs6658904||rs6663781||rs66894853||rs6703250||rs72896994||rs72898946||rs72904737||rs72904749||rs72906810||rs72906860||rs7530673||rs7553439||rs7555006||rs76910682||rs78181360||rs79090772	TRUE	intron_variant	MODIFIER	FAF1	ENSG00000185104	0.790	0.985368	51439777	rs1043141	synonymous_variant	LOW	ENSG00000123080	CDKN2C	11.83	FAF1 (243561) - ENSG00000185104	FAF1 (23012) - ENSG00000185104
1_18	50526176	51940313	FALSE	1	51148711	50683039	rs12354253	chr1:51148711_A_G	XL_HDL_C	G	A	0.0897	0.008	0.0569	0.1436	0.0231	0.0031	12.89	+++	0	0.38	2	0.08242	Cholesterol in Very Large HDL	mmol/L	Lipoprotein subclasses	Very large HDL (average diameter 14.3 nm)	Composite	23554	23854	0.0361858	0.0232345	0.9231	0.029683	0.0292717	0.507858	0.0227561	0.00316218	12.2086	rs10493149||rs10788928||rs10788930||rs10888687||rs10888690||rs10888692||rs10888696||rs10888700||rs10888713||rs111253797||rs111352324||rs111988223||rs11205746||rs11205766||rs112913593||rs114540602||rs114767964||rs11587399||rs115910760||rs12031920||rs12063643||rs12073283||rs12074850||rs12078434||rs12078447||rs12078980||rs12085666||rs12086130||rs12088739||rs12089747||rs12095997||rs12096443||rs12097606||rs12098132||rs12569177||rs12740598||rs1278515||rs1278516||rs1278519||rs1278526||rs1278530||rs1278537||rs12855||rs13376700||rs138422027||rs139500832||rs140830175||rs1416685||rs141811210||rs142355453||rs143778922||rs144432213||rs147696085||rs150183244||rs150584036||rs151035897||rs17106184||rs17106447||rs193261074||rs199755876||rs199995828||rs2653907||rs3176447||rs3176466||rs3176468||rs35934575||rs370154209||rs3789577||rs3789584||rs3789586||rs3850873||rs41287304||rs4381241||rs4926555||rs529143892||rs58432198||rs58795848||rs58807574||rs58922966||rs61115731||rs6588396||rs6656241||rs6658904||rs6663781||rs66894853||rs6703250||rs72896994||rs72898946||rs72904737||rs72904749||rs72906810||rs72906860||rs7530673||rs7553439||rs7555006||rs76910682||rs78181360||rs79090772	TRUE	intron_variant	MODIFIER	FAF1	ENSG00000185104	0.790	0.985368	51439777	rs1043141	synonymous_variant	LOW	ENSG00000123080	CDKN2C	11.83	FAF1 (243561) - ENSG00000185104	FAF1 (23012) - ENSG00000185104
1_18	50526176	51940313	FALSE	1	51148711	50683039	rs12354253	chr1:51148711_A_G	XL_HDL_L	G	A	0.0897	0.008	0.0569	0.1436	0.0217	0.0031	11.6	+++	0	0.391	2	0.08489	Total Lipids in Very Large HDL	mmol/L	Lipoprotein subclasses	Very large HDL (average diameter 14.3 nm)	Composite	23552	23852	0.0357941	0.0231832	0.911522	0.0249038	0.0291875	0.405024	0.021397	0.00314354	11.0005	rs10493149||rs10788928||rs10788930||rs10888687||rs10888690||rs10888692||rs10888696||rs10888700||rs10888713||rs111253797||rs111352324||rs111988223||rs11205746||rs11205766||rs112913593||rs114540602||rs114767964||rs11587399||rs115910760||rs12031920||rs12063643||rs12073283||rs12074850||rs12078434||rs12078447||rs12078980||rs12085666||rs12086130||rs12088739||rs12089747||rs12095997||rs12096443||rs12097606||rs12098132||rs12569177||rs12740598||rs1278515||rs1278516||rs1278519||rs1278526||rs1278530||rs1278537||rs12855||rs13376700||rs138422027||rs139500832||rs140830175||rs1416685||rs141811210||rs142355453||rs143778922||rs144432213||rs147696085||rs150183244||rs150584036||rs151035897||rs17106184||rs17106447||rs193261074||rs199755876||rs199995828||rs2653907||rs3176447||rs3176466||rs3176468||rs35934575||rs370154209||rs3789577||rs3789584||rs3789586||rs3850873||rs41287304||rs4381241||rs4926555||rs529143892||rs58432198||rs58795848||rs58807574||rs58922966||rs61115731||rs6588396||rs6656241||rs6658904||rs6663781||rs66894853||rs6703250||rs72896994||rs72898946||rs72904737||rs72904749||rs72906810||rs72906860||rs7530673||rs7553439||rs7555006||rs76910682||rs78181360||rs79090772	TRUE	intron_variant	MODIFIER	FAF1	ENSG00000185104	0.790	0.985368	51439777	rs1043141	synonymous_variant	LOW	ENSG00000123080	CDKN2C	11.83	FAF1 (243561) - ENSG00000185104	FAF1 (23012) - ENSG00000185104
1_18	50526176	51940313	FALSE	1	51148711	50683039	rs12354253	chr1:51148711_A_G	XL_HDL_PL	G	A	0.0897	0.008	0.0569	0.1436	0.0216	0.0031	11.64	+++	0	0.464	2	0.1008	Phospholipids in Very Large HDL	mmol/L	Lipoprotein subclasses	Very large HDL (average diameter 14.3 nm)	Non-derived	23553	23853	0.0370509	0.0231149	0.962745	0.0182722	0.0291002	0.275671	0.0213942	0.0031303	11.0847	rs10493149||rs10788928||rs10788930||rs10888687||rs10888690||rs10888692||rs10888696||rs10888700||rs10888713||rs111253797||rs111352324||rs111988223||rs11205746||rs11205766||rs112913593||rs114540602||rs114767964||rs11587399||rs115910760||rs12031920||rs12063643||rs12073283||rs12074850||rs12078434||rs12078447||rs12078980||rs12085666||rs12086130||rs12088739||rs12089747||rs12095997||rs12096443||rs12097606||rs12098132||rs12569177||rs12740598||rs1278515||rs1278516||rs1278519||rs1278526||rs1278530||rs1278537||rs12855||rs13376700||rs138422027||rs139500832||rs140830175||rs1416685||rs141811210||rs142355453||rs143778922||rs144432213||rs147696085||rs150183244||rs150584036||rs151035897||rs17106184||rs17106447||rs193261074||rs199755876||rs199995828||rs2653907||rs3176447||rs3176466||rs3176468||rs35934575||rs370154209||rs3789577||rs3789584||rs3789586||rs3850873||rs41287304||rs4381241||rs4926555||rs529143892||rs58432198||rs58795848||rs58807574||rs58922966||rs61115731||rs6588396||rs6656241||rs6658904||rs6663781||rs66894853||rs6703250||rs72896994||rs72898946||rs72904737||rs72904749||rs72906810||rs72906860||rs7530673||rs7553439||rs7555006||rs76910682||rs78181360||rs79090772	TRUE	intron_variant	MODIFIER	FAF1	ENSG00000185104	0.790	0.985368	51439777	rs1043141	synonymous_variant	LOW	ENSG00000123080	CDKN2C	11.83	FAF1 (243561) - ENSG00000185104	FAF1 (23012) - ENSG00000185104
1_18	50526176	51940313	FALSE	1	51148711	50683039	rs12354253	chr1:51148711_A_G	XL_HDL_TG_pct	G	A	0.0898	0.0083	0.0569	0.1436	-0.0269	0.0032	16.31	---	59.1	4.889	2	1.062	Triglycerides to Total Lipids in Very Large HDL percentage	%	Relative lipoprotein lipid concentrations	Very large HDL ratios	Percentage	23633	23933	-0.0752396	0.0230838	2.95218	-0.00652209	0.0300133	0.0819858	-0.0262219	0.00326249	15.0372	rs10493149||rs10788928||rs10788930||rs10888687||rs10888690||rs10888692||rs10888696||rs10888700||rs10888713||rs111253797||rs111352324||rs111988223||rs11205746||rs11205766||rs112913593||rs114540602||rs114767964||rs11587399||rs115910760||rs12031920||rs12063643||rs12073283||rs12074850||rs12078434||rs12078447||rs12078980||rs12085666||rs12086130||rs12088739||rs12089747||rs12095997||rs12096443||rs12097606||rs12098132||rs12569177||rs12740598||rs1278515||rs1278516||rs1278519||rs1278526||rs1278530||rs1278537||rs12855||rs13376700||rs138422027||rs139500832||rs140830175||rs1416685||rs141811210||rs142355453||rs143778922||rs144432213||rs147696085||rs150183244||rs150584036||rs151035897||rs17106184||rs17106447||rs193261074||rs199755876||rs199995828||rs2653907||rs3176447||rs3176466||rs3176468||rs35934575||rs370154209||rs3789577||rs3789584||rs3789586||rs3850873||rs41287304||rs4381241||rs4926555||rs529143892||rs58432198||rs58795848||rs58807574||rs58922966||rs61115731||rs6588396||rs6656241||rs6658904||rs6663781||rs66894853||rs6703250||rs72896994||rs72898946||rs72904737||rs72904749||rs72906810||rs72906860||rs7530673||rs7553439||rs7555006||rs76910682||rs78181360||rs79090772	TRUE	intron_variant	MODIFIER	FAF1	ENSG00000185104	0.790	0.985368	51439777	rs1043141	synonymous_variant	LOW	ENSG00000123080	CDKN2C	11.83	FAF1 (243561) - ENSG00000185104	FAF1 (23012) - ENSG00000185104
1_18	50526176	51940313	FALSE	1	51148711	50683039	rs12354253	chr1:51148711_A_G	XL_VLDL_CE_pct	G	A	0.0898	0.0085	0.0569	0.1436	0.0294	0.0033	17.74	+++	0	1.626	2	0.353	Cholesteryl Esters to Total Lipids in Very Large VLDL percentage	%	Relative lipoprotein lipid concentrations	Very large VLDL ratios	Percentage	23586	23886	0.0319804	0.0235832	0.756768	0.0676996	0.0304174	1.58444	0.0288276	0.00340409	16.6046	rs10493149||rs10788928||rs10788930||rs10888687||rs10888690||rs10888692||rs10888696||rs10888700||rs10888713||rs111253797||rs111352324||rs111988223||rs11205746||rs11205766||rs112913593||rs114540602||rs114767964||rs11587399||rs115910760||rs12031920||rs12063643||rs12073283||rs12074850||rs12078434||rs12078447||rs12078980||rs12085666||rs12086130||rs12088739||rs12089747||rs12095997||rs12096443||rs12097606||rs12098132||rs12569177||rs12740598||rs1278515||rs1278516||rs1278519||rs1278526||rs1278530||rs1278537||rs12855||rs13376700||rs138422027||rs139500832||rs140830175||rs1416685||rs141811210||rs142355453||rs143778922||rs144432213||rs147696085||rs150183244||rs150584036||rs151035897||rs17106184||rs17106447||rs193261074||rs199755876||rs199995828||rs2653907||rs3176447||rs3176466||rs3176468||rs35934575||rs370154209||rs3789577||rs3789584||rs3789586||rs3850873||rs41287304||rs4381241||rs4926555||rs529143892||rs58432198||rs58795848||rs58807574||rs58922966||rs61115731||rs6588396||rs6656241||rs6658904||rs6663781||rs66894853||rs6703250||rs72896994||rs72898946||rs72904737||rs72904749||rs72906810||rs72906860||rs7530673||rs7553439||rs7555006||rs76910682||rs78181360||rs79090772	TRUE	intron_variant	MODIFIER	FAF1	ENSG00000185104	0.790	0.985368	51439777	rs1043141	synonymous_variant	LOW	ENSG00000123080	CDKN2C	11.83	FAF1 (243561) - ENSG00000185104	FAF1 (23012) - ENSG00000185104
1_18	50526176	51940313	FALSE	1	51148711	50683039	rs12354253	chr1:51148711_A_G	XL_VLDL_C_pct	G	A	0.0898	0.0085	0.0569	0.1436	0.0295	0.0034	17.9	+++	0	1.277	2	0.2774	Cholesterol to Total Lipids in Very Large VLDL percentage	%	Relative lipoprotein lipid concentrations	Very large VLDL ratios	Percentage	23585	23885	0.0272947	0.0236246	0.605644	0.0635721	0.0303785	1.43915	0.0291472	0.00340783	16.9212	rs10493149||rs10788928||rs10788930||rs10888687||rs10888690||rs10888692||rs10888696||rs10888700||rs10888713||rs111253797||rs111352324||rs111988223||rs11205746||rs11205766||rs112913593||rs114540602||rs114767964||rs11587399||rs115910760||rs12031920||rs12063643||rs12073283||rs12074850||rs12078434||rs12078447||rs12078980||rs12085666||rs12086130||rs12088739||rs12089747||rs12095997||rs12096443||rs12097606||rs12098132||rs12569177||rs12740598||rs1278515||rs1278516||rs1278519||rs1278526||rs1278530||rs1278537||rs12855||rs13376700||rs138422027||rs139500832||rs140830175||rs1416685||rs141811210||rs142355453||rs143778922||rs144432213||rs147696085||rs150183244||rs150584036||rs151035897||rs17106184||rs17106447||rs193261074||rs199755876||rs199995828||rs2653907||rs3176447||rs3176466||rs3176468||rs35934575||rs370154209||rs3789577||rs3789584||rs3789586||rs3850873||rs41287304||rs4381241||rs4926555||rs529143892||rs58432198||rs58795848||rs58807574||rs58922966||rs61115731||rs6588396||rs6656241||rs6658904||rs6663781||rs66894853||rs6703250||rs72896994||rs72898946||rs72904737||rs72904749||rs72906810||rs72906860||rs7530673||rs7553439||rs7555006||rs76910682||rs78181360||rs79090772	TRUE	intron_variant	MODIFIER	FAF1	ENSG00000185104	0.790	0.985368	51439777	rs1043141	synonymous_variant	LOW	ENSG00000123080	CDKN2C	11.83	FAF1 (243561) - ENSG00000185104	FAF1 (23012) - ENSG00000185104
1_18	50526176	51940313	FALSE	1	51205760	50740088	rs72900998	chr1:51205760_C_T	XL_HDL_FC	T	C	0.0883	0.0048	0.911	0.9466	-0.0247	0.0033	13.36	---	0	0.359	2	0.07799	Free Cholesterol in Very Large HDL	mmol/L	Lipoprotein subclasses	Very large HDL (average diameter 14.3 nm)	Non-derived	23556	23856	0.00286194	0.0366579	0.0279032	0.0261785	0.0307199	0.40437	0.024847	0.00330234	13.2749	rs10493149||rs10788928||rs10788930||rs10888687||rs10888690||rs10888692||rs10888696||rs10888700||rs10888713||rs111253797||rs111352324||rs111988223||rs11205746||rs11205766||rs112913593||rs114540602||rs114767964||rs11587399||rs115910760||rs12031920||rs12073283||rs12074850||rs12078434||rs12078447||rs12078980||rs12085666||rs12086130||rs12088739||rs12089747||rs12095997||rs12096443||rs12097606||rs12098132||rs12569177||rs12740598||rs1278515||rs1278516||rs1278519||rs1278526||rs1278530||rs1278537||rs12855||rs13376700||rs138422027||rs139500832||rs140830175||rs1416685||rs141811210||rs142355453||rs143778922||rs144432213||rs147696085||rs150183244||rs150584036||rs151035897||rs17106184||rs17106447||rs193261074||rs199755876||rs199995828||rs2653907||rs3176447||rs3176466||rs3176468||rs35934575||rs370154209||rs3789577||rs3789584||rs3789586||rs3850873||rs41287304||rs4381241||rs4926555||rs529143892||rs58432198||rs58795848||rs58807574||rs58922966||rs61115731||rs6588396||rs6656241||rs6658904||rs6663781||rs66894853||rs6703250||rs72896994||rs72898946||rs72904737||rs72904749||rs72906810||rs72906860||rs7530673||rs7553439||rs7555006||rs76910682||rs78181360||rs79090772	TRUE	intron_variant	MODIFIER	FAF1	ENSG00000185104	0.096	0.985211	51439777	rs1043141	synonymous_variant	LOW	ENSG00000123080	CDKN2C	11.83	FAF1 (220175) - ENSG00000185104	FAF1 (34037) - ENSG00000185104
1_18	50526176	51940313	FALSE	1	51353068	50887396	rs138422027	chr1:51353068_A_C	L_VLDL_CE_pct	C	A	0.0862	0.0052	0.0196	0.0869	0.0298	0.0035	17.12	+++	0	0.182	2	0.03956	Cholesteryl Esters to Total Lipids in Large VLDL percentage	%	Relative lipoprotein lipid concentrations	Large VLDL ratios	Percentage	23591	23891	0.0552026	0.061423	0.433213	0.0330405	0.0314767	0.531854	0.0297109	0.00349358	16.7387	rs10493149||rs10788928||rs10788930||rs10888687||rs10888690||rs10888692||rs10888696||rs10888700||rs10888713||rs111253797||rs111352324||rs111988223||rs11205746||rs11205766||rs112913593||rs114540602||rs114767964||rs11587399||rs115910760||rs12031920||rs12073283||rs12074850||rs12078434||rs12078447||rs12078980||rs12085666||rs12086130||rs12088739||rs12089747||rs12095997||rs12096443||rs12097606||rs12098132||rs12569177||rs12740598||rs1278515||rs1278516||rs1278519||rs1278526||rs1278530||rs1278537||rs12855||rs13376700||rs138422027||rs139500832||rs140830175||rs1416685||rs141811210||rs142355453||rs143778922||rs144432213||rs147696085||rs150183244||rs150584036||rs151035897||rs17106184||rs17106447||rs193261074||rs199755876||rs199995828||rs2653907||rs3176447||rs3176466||rs3176468||rs35934575||rs370154209||rs3789577||rs3789584||rs3789586||rs3850873||rs41287304||rs4381241||rs4926555||rs529143892||rs58432198||rs58795848||rs58807574||rs58922966||rs61115731||rs6588396||rs6656241||rs6658904||rs6663781||rs66894853||rs6703250||rs72896994||rs72898946||rs72904737||rs72904749||rs72906810||rs72906860||rs7530673||rs7553439||rs7555006||rs76910682||rs78181360||rs79090772	TRUE	intron_variant	MODIFIER	FAF1	ENSG00000185104	1.975	0.977636	51439777	rs1043141	synonymous_variant	LOW	ENSG00000123080	CDKN2C	11.83	FAF1 (72867) - ENSG00000185104	FAF1 (72342) - ENSG00000185104
1_18	50526176	51940313	FALSE	1	51371609	50905937	rs184112992	chr1:51371609_A_T	XXL_VLDL_TG	T	A	0.0821	0.0049	0.0064	0.0827	-0.0235	0.0037	9.72	---	22.7	2.586	2	0.5615	Triglycerides in Chylomicrons and Extremely Large VLDL	mmol/L	Lipoprotein subclasses	Chylomicrons and extremely large VLDL (particle diameters from 75 nm upwards)	Non-derived	23487	23787	-0.193187	0.11043	1.09571	-0.00600246	0.0369191	0.0600586	-0.0234769	0.00370848	9.61227	rs10493149||rs10788928||rs10788930||rs10888687||rs10888690||rs10888692||rs10888696||rs10888700||rs10888713||rs111253797||rs111352324||rs111988223||rs11205746||rs11205766||rs112913593||rs114540602||rs114767964||rs11587399||rs115910760||rs12031920||rs12073283||rs12074850||rs12078434||rs12078447||rs12078980||rs12085666||rs12086130||rs12088739||rs12089747||rs12095997||rs12096443||rs12097606||rs12098132||rs12569177||rs12740598||rs1278516||rs1278519||rs1278526||rs12855||rs13376700||rs138422027||rs139500832||rs1416685||rs141811210||rs142355453||rs143778922||rs144432213||rs147696085||rs150183244||rs150584036||rs151035897||rs17106184||rs17106447||rs193261074||rs199755876||rs199995828||rs2653907||rs3176447||rs3176466||rs3176468||rs35934575||rs370154209||rs3789577||rs3789584||rs3789586||rs3850873||rs41287304||rs4381241||rs529143892||rs58432198||rs58795848||rs58807574||rs58922966||rs61115731||rs6588396||rs6656241||rs6658904||rs66894853||rs6703250||rs72896994||rs72898946||rs72904737||rs72904749||rs72906810||rs72906860||rs7530673||rs7553439||rs7555006||rs76910682||rs78181360||rs79090772	TRUE	intron_variant	MODIFIER	FAF1	ENSG00000185104	5.247	0.960422	51439777	rs1043141	synonymous_variant	LOW	ENSG00000123080	CDKN2C	11.83	FAF1 (54326) - ENSG00000185104	FAF1 (53801) - ENSG00000185104
1_18	50526176	51940313	FALSE	1	51391569	50925897	rs12085666	chr1:51391569_A_G	VLDL_size	A	G	0.0929	0.0247	0.7633	0.9389	0.0265	0.0032	15.67	+++	0	1.451	2	0.315	Average Diameter for VLDL Particles	nm	Lipoprotein particle sizes		Non-derived	23431	23731	-0.0488006	0.0191511	1.96543	-0.0189631	0.0295141	0.283543	-0.0259333	0.00329282	14.47	rs10493149||rs10788928||rs10788930||rs10888687||rs10888690||rs10888692||rs10888696||rs10888700||rs10888713||rs111253797||rs111352324||rs111988223||rs11205746||rs11205766||rs112913593||rs114540602||rs114767964||rs11583886||rs11587399||rs115910760||rs12031920||rs12063643||rs12073283||rs12074850||rs12078434||rs12078447||rs12078980||rs12085666||rs12086130||rs12088739||rs12089747||rs12095997||rs12096443||rs12097606||rs12098132||rs12567744||rs12569177||rs12740598||rs1278515||rs1278516||rs1278519||rs1278526||rs1278530||rs1278537||rs12855||rs13376700||rs138422027||rs139500832||rs1398868||rs140830175||rs1416685||rs141811210||rs142355453||rs143778922||rs144432213||rs147696085||rs150183244||rs150584036||rs151035897||rs17106184||rs17106447||rs193261074||rs1972100||rs199755876||rs199995828||rs2653907||rs3176447||rs3176466||rs3176468||rs35934575||rs370154209||rs3789577||rs3789584||rs3789586||rs3850873||rs41287304||rs4381241||rs4926555||rs529143892||rs58432198||rs58795848||rs58807574||rs58922966||rs61115731||rs6588396||rs6656241||rs6658904||rs6663781||rs66894853||rs6703250||rs72896994||rs72898946||rs72904737||rs72904749||rs72906810||rs72906860||rs7530673||rs7553439||rs7555006||rs76910682||rs78181360||rs79090772	TRUE	intron_variant	MODIFIER	FAF1	ENSG00000185104	13.99	0.98734	51439777	rs1043141	synonymous_variant	LOW	ENSG00000123080	CDKN2C	11.83	FAF1 (34366) - ENSG00000185104	FAF1 (33841) - ENSG00000185104
1_18	50526176	51940313	FALSE	1	51391569	50925897	rs12085666	chr1:51391569_A_G	XL_VLDL_TG	A	G	0.0932	0.0254	0.7633	0.9389	0.0249	0.0034	12.76	+-+	9.5	2.209	2	0.4797	Triglycerides in Very Large VLDL	mmol/L	Lipoprotein subclasses	Very large VLDL (average diameter 64 nm)	Non-derived	23494	23794	-0.045664	0.0194614	1.72225	0.00623637	0.0301927	0.0776069	-0.0246044	0.00344741	12.0207	rs10493149||rs10788928||rs10788930||rs10888687||rs10888690||rs10888692||rs10888696||rs10888700||rs10888713||rs111253797||rs111352324||rs111988223||rs11205746||rs11205766||rs112913593||rs114540602||rs114767964||rs11583886||rs11587399||rs115910760||rs12031920||rs12063643||rs12073283||rs12074850||rs12078434||rs12078447||rs12078980||rs12085666||rs12086130||rs12088739||rs12089747||rs12095997||rs12096443||rs12097606||rs12098132||rs12567744||rs12569177||rs12740598||rs1278515||rs1278516||rs1278519||rs1278526||rs1278530||rs1278537||rs12855||rs13376700||rs138422027||rs139500832||rs1398868||rs140830175||rs1416685||rs141811210||rs142355453||rs143778922||rs144432213||rs147696085||rs150183244||rs150584036||rs151035897||rs17106184||rs17106447||rs193261074||rs1972100||rs199755876||rs199995828||rs2653907||rs3176447||rs3176466||rs3176468||rs35934575||rs370154209||rs3789577||rs3789584||rs3789586||rs3850873||rs41287304||rs4381241||rs4926555||rs529143892||rs58432198||rs58795848||rs58807574||rs58922966||rs61115731||rs6588396||rs6656241||rs6658904||rs6663781||rs66894853||rs6703250||rs72896994||rs72898946||rs72904737||rs72904749||rs72906810||rs72906860||rs7530673||rs7553439||rs7555006||rs76910682||rs78181360||rs79090772	TRUE	intron_variant	MODIFIER	FAF1	ENSG00000185104	13.99	0.98734	51439777	rs1043141	synonymous_variant	LOW	ENSG00000123080	CDKN2C	11.83	FAF1 (34366) - ENSG00000185104	FAF1 (33841) - ENSG00000185104
1_18	50526176	51940313	FALSE	1	51391845	50926173	rs12095997	chr1:51391845_C_T	GlycA	C	T	0.0923	0.0226	0.0572	0.2197	-0.0228	0.0035	10.3	---	0	0.607	2	0.1318	Glycoprotein Acetyls	mmol/L	Inflammation		Non-derived	23480	23780	-0.0160856	0.0200947	0.37322	-0.00139664	0.0310854	0.0158492	-0.023317	0.00355108	10.2872	rs10493149||rs10788928||rs10788930||rs10888687||rs10888690||rs10888692||rs10888696||rs10888700||rs10888713||rs111253797||rs111352324||rs111988223||rs11205746||rs11205766||rs112913593||rs114540602||rs114767964||rs11587399||rs115910760||rs12031920||rs12063643||rs12073283||rs12074850||rs12078434||rs12078447||rs12078980||rs12085666||rs12086130||rs12088739||rs12089747||rs12095997||rs12096443||rs12097606||rs12098132||rs12569177||rs12740598||rs1278515||rs1278516||rs1278519||rs1278526||rs1278530||rs1278537||rs12855||rs13376700||rs138422027||rs139500832||rs1398868||rs140830175||rs1416685||rs141811210||rs142355453||rs143778922||rs144432213||rs147696085||rs150183244||rs150584036||rs151035897||rs17106184||rs17106447||rs17384696||rs193261074||rs199755876||rs199995828||rs2453730||rs2653907||rs3176447||rs3176459||rs3176466||rs3176468||rs35934575||rs370154209||rs3789577||rs3789584||rs3789586||rs3850873||rs41287304||rs4381241||rs4926555||rs529143892||rs547429971||rs58432198||rs58795848||rs58807574||rs58922966||rs61115731||rs6588396||rs6656241||rs6658904||rs6663781||rs66894853||rs6703250||rs72896994||rs72898946||rs72904737||rs72904749||rs72906810||rs72906860||rs7530673||rs7553439||rs7555006||rs76910682||rs78181360||rs79090772	TRUE	intron_variant	MODIFIER	FAF1	ENSG00000185104	2.982	0.982537	51439777	rs1043141	synonymous_variant	LOW	ENSG00000123080	CDKN2C	11.83	FAF1 (34090) - ENSG00000185104	FAF1 (33565) - ENSG00000185104
1_18	50526176	51940313	FALSE	1	51435015	50969343	1:51435015_CG_C	chr1:51435015_C_CG	MUFA	CG	C	0.0991	0.0517	0.6466	0.943	0.0243	0.0035	11.4	+-+	68.1	6.261	2	1.359	Monounsaturated Fatty Acids	mmol/L	Fatty acids		Non-derived	23447	23747	-0.0581743	0.0175966	3.02393	0.0251947	0.0312559	0.376545	-0.0235193	0.00359422	10.2216	rs10218771||rs10493149||rs10788928||rs10788930||rs10888687||rs10888690||rs10888692||rs10888696||rs10888700||rs10888713||rs111253797||rs111352324||rs111988223||rs11205746||rs11205766||rs112913593||rs114540602||rs114767964||rs11583886||rs11587148||rs11587399||rs11588271||rs115910760||rs12031920||rs12073283||rs12074850||rs12078434||rs12078447||rs12078980||rs12085666||rs12086130||rs12088739||rs12089747||rs12095997||rs12096443||rs12097606||rs12098132||rs12567744||rs12569177||rs12740598||rs1278515||rs1278516||rs1278519||rs1278526||rs1278530||rs1278537||rs12855||rs13376700||rs138422027||rs139500832||rs1398868||rs140830175||rs1416685||rs141811210||rs142355453||rs143778922||rs144432213||rs147696085||rs150183244||rs150584036||rs151035897||rs17106184||rs17106447||rs17384696||rs17387761||rs193261074||rs1972100||rs199755876||rs199995828||rs2453730||rs2653907||rs3176447||rs3176459||rs3176466||rs3176468||rs35311109||rs35934575||rs370154209||rs3789577||rs3789584||rs3789586||rs3850873||rs41287304||rs4381241||rs4926555||rs529143892||rs547429971||rs58432198||rs58795848||rs58807574||rs58922966||rs61115731||rs6588396||rs6656241||rs6658904||rs6663781||rs66894853||rs6703250||rs72896994||rs72898946||rs72904737||rs72904749||rs72906810||rs72906860||rs7530673||rs7553439||rs7555006||rs76910682||rs77921424||rs78181360||rs79090772	TRUE	5_prime_UTR_variant	MODIFIER	CDKN2C	ENSG00000123080	14.19	0.988867	51439777	rs1043141	synonymous_variant	LOW	ENSG00000123080	CDKN2C	11.83	CDKN2C (5290) - ENSG00000123080	CDKN2C (601) - ENSG00000123080
1_18	50526176	51940313	FALSE	1	51435015	50969343	1:51435015_CG_C	chr1:51435015_C_CG	M_LDL_TG	CG	C	0.0989	0.0512	0.6466	0.943	0.0227	0.0034	10.37	+-+	80.1	10.049	2	2.182	Triglycerides in Medium LDL	mmol/L	Lipoprotein subclasses	Medium LDL (average diameter 23 nm)	Non-derived	23543	23843	-0.0666109	0.0175101	3.8468	0.037166	0.0312027	0.631512	-0.0217067	0.00353759	9.07252	rs10218771||rs10493149||rs10788928||rs10788930||rs10888687||rs10888690||rs10888692||rs10888696||rs10888700||rs10888713||rs111253797||rs111352324||rs111988223||rs11205746||rs11205766||rs112913593||rs114540602||rs114767964||rs11583886||rs11587148||rs11587399||rs11588271||rs115910760||rs12031920||rs12073283||rs12074850||rs12078434||rs12078447||rs12078980||rs12085666||rs12086130||rs12088739||rs12089747||rs12095997||rs12096443||rs12097606||rs12098132||rs12567744||rs12569177||rs12740598||rs1278515||rs1278516||rs1278519||rs1278526||rs1278530||rs1278537||rs12855||rs13376700||rs138422027||rs139500832||rs1398868||rs140830175||rs1416685||rs141811210||rs142355453||rs143778922||rs144432213||rs147696085||rs150183244||rs150584036||rs151035897||rs17106184||rs17106447||rs17384696||rs17387761||rs193261074||rs1972100||rs199755876||rs199995828||rs2453730||rs2653907||rs3176447||rs3176459||rs3176466||rs3176468||rs35311109||rs35934575||rs370154209||rs3789577||rs3789584||rs3789586||rs3850873||rs41287304||rs4381241||rs4926555||rs529143892||rs547429971||rs58432198||rs58795848||rs58807574||rs58922966||rs61115731||rs6588396||rs6656241||rs6658904||rs6663781||rs66894853||rs6703250||rs72896994||rs72898946||rs72904737||rs72904749||rs72906810||rs72906860||rs7530673||rs7553439||rs7555006||rs76910682||rs77921424||rs78181360||rs79090772	TRUE	5_prime_UTR_variant	MODIFIER	CDKN2C	ENSG00000123080	14.19	0.988867	51439777	rs1043141	synonymous_variant	LOW	ENSG00000123080	CDKN2C	11.83	CDKN2C (5290) - ENSG00000123080	CDKN2C (601) - ENSG00000123080
1_18	50526176	51940313	FALSE	1	51438365	50972693	rs3176466	chr1:51438365_C_T	L_VLDL_TG	C	T	0.0989	0.0511	0.0572	0.3524	-0.0234	0.0034	11.25	-+-	41.2	3.404	2	0.7392	Triglycerides in Large VLDL	mmol/L	Lipoprotein subclasses	Large VLDL (average diameter 53.6 nm)	Non-derived	23501	23801	-0.0488672	0.0172573	2.33437	0.0102154	0.0306715	0.131302	-0.0228433	0.00349377	10.206	rs10218771||rs10493149||rs10788928||rs10788930||rs10888687||rs10888690||rs10888692||rs10888696||rs10888700||rs10888713||rs111253797||rs111352324||rs111988223||rs11205746||rs11205766||rs112913593||rs114540602||rs114767964||rs11583886||rs11587148||rs11587399||rs11588271||rs115910760||rs12031920||rs12073283||rs12074850||rs12078434||rs12078447||rs12078980||rs12085666||rs12086130||rs12088739||rs12089747||rs12095997||rs12096443||rs12097606||rs12098132||rs12567744||rs12569177||rs12740598||rs1278515||rs1278516||rs1278519||rs1278526||rs1278530||rs1278537||rs12855||rs13376700||rs138422027||rs139500832||rs1398868||rs140830175||rs1416685||rs141811210||rs142355453||rs143778922||rs144432213||rs147696085||rs150183244||rs150584036||rs151035897||rs17106184||rs17106447||rs17384696||rs17387761||rs193261074||rs1972100||rs199755876||rs199995828||rs2453730||rs2653907||rs3176447||rs3176459||rs3176466||rs3176468||rs35311109||rs35934575||rs370154209||rs3789577||rs3789584||rs3789586||rs3850873||rs41287304||rs4381241||rs4926555||rs529143892||rs547429971||rs58432198||rs58795848||rs58807574||rs58922966||rs61115731||rs6588396||rs6656241||rs6658904||rs6663781||rs66894853||rs6703250||rs72896994||rs72898946||rs72904737||rs72904749||rs72906810||rs72906860||rs7530673||rs7553439||rs7555006||rs76910682||rs77921424||rs78181360||rs79090772	TRUE	intron_variant	MODIFIER	CDKN2C	ENSG00000123080	5.594	0.988758	51439777	rs1043141	synonymous_variant	LOW	ENSG00000123080	CDKN2C	11.83	CDKN2C (1940) - ENSG00000123080	CDKN2C (2749) - ENSG00000123080
1_18	50526176	51940313	FALSE	1	51438365	50972693	rs3176466	chr1:51438365_C_T	M_HDL_TG	C	T	0.0986	0.0503	0.0572	0.3524	-0.0216	0.0034	9.79	-+-	38.8	3.266	2	0.7092	Triglycerides in Medium HDL	mmol/L	Lipoprotein subclasses	Medium HDL (average diameter 10.9 nm)	Non-derived	23571	23871	-0.0496464	0.0174216	2.35891	0.00297932	0.0310979	0.0344804	-0.0208267	0.00346969	8.7114	rs10218771||rs10493149||rs10788928||rs10788930||rs10888687||rs10888690||rs10888692||rs10888696||rs10888700||rs10888713||rs111253797||rs111352324||rs111988223||rs11205746||rs11205766||rs112913593||rs114540602||rs114767964||rs11583886||rs11587148||rs11587399||rs11588271||rs115910760||rs12031920||rs12073283||rs12074850||rs12078434||rs12078447||rs12078980||rs12085666||rs12086130||rs12088739||rs12089747||rs12095997||rs12096443||rs12097606||rs12098132||rs12567744||rs12569177||rs12740598||rs1278515||rs1278516||rs1278519||rs1278526||rs1278530||rs1278537||rs12855||rs13376700||rs138422027||rs139500832||rs1398868||rs140830175||rs1416685||rs141811210||rs142355453||rs143778922||rs144432213||rs147696085||rs150183244||rs150584036||rs151035897||rs17106184||rs17106447||rs17384696||rs17387761||rs193261074||rs1972100||rs199755876||rs199995828||rs2453730||rs2653907||rs3176447||rs3176459||rs3176466||rs3176468||rs35311109||rs35934575||rs370154209||rs3789577||rs3789584||rs3789586||rs3850873||rs41287304||rs4381241||rs4926555||rs529143892||rs547429971||rs58432198||rs58795848||rs58807574||rs58922966||rs61115731||rs6588396||rs6656241||rs6658904||rs6663781||rs66894853||rs6703250||rs72896994||rs72898946||rs72904737||rs72904749||rs72906810||rs72906860||rs7530673||rs7553439||rs7555006||rs76910682||rs77921424||rs78181360||rs79090772	TRUE	intron_variant	MODIFIER	CDKN2C	ENSG00000123080	5.594	0.988758	51439777	rs1043141	synonymous_variant	LOW	ENSG00000123080	CDKN2C	11.83	CDKN2C (1940) - ENSG00000123080	CDKN2C (2749) - ENSG00000123080
1_18	50526176	51940313	FALSE	1	51438365	50972693	rs3176466	chr1:51438365_C_T	M_LDL_FC_pct	C	T	0.0982	0.0493	0.0572	0.3524	0.0263	0.0033	15.19	+++	0	1.944	2	0.4222	Free Cholesterol to Total Lipids in Medium LDL percentage	%	Relative lipoprotein lipid concentrations	Medium LDL ratios	Percentage	23622	23922	0.0494538	0.0171657	2.40179	0.0330538	0.0304961	0.555297	0.0253796	0.00333959	13.5272	rs10218771||rs10493149||rs10788928||rs10788930||rs10888687||rs10888690||rs10888692||rs10888696||rs10888700||rs10888713||rs111253797||rs111352324||rs111988223||rs11205746||rs11205766||rs112913593||rs114540602||rs114767964||rs11583886||rs11587148||rs11587399||rs11588271||rs115910760||rs12031920||rs12073283||rs12074850||rs12078434||rs12078447||rs12078980||rs12085666||rs12086130||rs12088739||rs12089747||rs12095997||rs12096443||rs12097606||rs12098132||rs12567744||rs12569177||rs12740598||rs1278515||rs1278516||rs1278519||rs1278526||rs1278530||rs1278537||rs12855||rs13376700||rs138422027||rs139500832||rs1398868||rs140830175||rs1416685||rs141811210||rs142355453||rs143778922||rs144432213||rs147696085||rs150183244||rs150584036||rs151035897||rs17106184||rs17106447||rs17384696||rs17387761||rs193261074||rs1972100||rs199755876||rs199995828||rs2453730||rs2653907||rs3176447||rs3176459||rs3176466||rs3176468||rs35311109||rs35934575||rs370154209||rs3789577||rs3789584||rs3789586||rs3850873||rs41287304||rs4381241||rs4926555||rs529143892||rs547429971||rs58432198||rs58795848||rs58807574||rs58922966||rs61115731||rs6588396||rs6656241||rs6658904||rs6663781||rs66894853||rs6703250||rs72896994||rs72898946||rs72904737||rs72904749||rs72906810||rs72906860||rs7530673||rs7553439||rs7555006||rs76910682||rs77921424||rs78181360||rs79090772	TRUE	intron_variant	MODIFIER	CDKN2C	ENSG00000123080	5.594	0.988758	51439777	rs1043141	synonymous_variant	LOW	ENSG00000123080	CDKN2C	11.83	CDKN2C (1940) - ENSG00000123080	CDKN2C (2749) - ENSG00000123080
1_18	50526176	51940313	FALSE	1	51438365	50972693	rs3176466	chr1:51438365_C_T	M_VLDL_TG	C	T	0.0991	0.0515	0.0572	0.3524	-0.0229	0.0034	10.55	-+-	61.2	5.161	2	1.121	Triglycerides in Medium VLDL	mmol/L	Lipoprotein subclasses	Medium VLDL (average diameter 44.5 nm)	Non-derived	23508	23808	-0.0526305	0.0173058	2.62776	0.0225727	0.0308273	0.333455	-0.0222504	0.00353167	9.52696	rs10218771||rs10493149||rs10788928||rs10788930||rs10888687||rs10888690||rs10888692||rs10888696||rs10888700||rs10888713||rs111253797||rs111352324||rs111988223||rs11205746||rs11205766||rs112913593||rs114540602||rs114767964||rs11583886||rs11587148||rs11587399||rs11588271||rs115910760||rs12031920||rs12073283||rs12074850||rs12078434||rs12078447||rs12078980||rs12085666||rs12086130||rs12088739||rs12089747||rs12095997||rs12096443||rs12097606||rs12098132||rs12567744||rs12569177||rs12740598||rs1278515||rs1278516||rs1278519||rs1278526||rs1278530||rs1278537||rs12855||rs13376700||rs138422027||rs139500832||rs1398868||rs140830175||rs1416685||rs141811210||rs142355453||rs143778922||rs144432213||rs147696085||rs150183244||rs150584036||rs151035897||rs17106184||rs17106447||rs17384696||rs17387761||rs193261074||rs1972100||rs199755876||rs199995828||rs2453730||rs2653907||rs3176447||rs3176459||rs3176466||rs3176468||rs35311109||rs35934575||rs370154209||rs3789577||rs3789584||rs3789586||rs3850873||rs41287304||rs4381241||rs4926555||rs529143892||rs547429971||rs58432198||rs58795848||rs58807574||rs58922966||rs61115731||rs6588396||rs6656241||rs6658904||rs6663781||rs66894853||rs6703250||rs72896994||rs72898946||rs72904737||rs72904749||rs72906810||rs72906860||rs7530673||rs7553439||rs7555006||rs76910682||rs77921424||rs78181360||rs79090772	TRUE	intron_variant	MODIFIER	CDKN2C	ENSG00000123080	5.594	0.988758	51439777	rs1043141	synonymous_variant	LOW	ENSG00000123080	CDKN2C	11.83	CDKN2C (1940) - ENSG00000123080	CDKN2C (2749) - ENSG00000123080
1_18	50526176	51940313	FALSE	1	51438365	50972693	rs3176466	chr1:51438365_C_T	S_HDL_TG	C	T	0.0984	0.0499	0.0572	0.3524	-0.0262	0.0033	14.49	-+-	26.3	2.715	2	0.5896	Triglycerides in Small HDL	mmol/L	Lipoprotein subclasses	Small HDL (average diameter 8.7 nm)	Non-derived	23578	23878	-0.0498165	0.0172896	2.40226	0.00183572	0.0309398	0.0210495	-0.0256254	0.00340786	13.2597	rs10218771||rs10493149||rs10788928||rs10788930||rs10888687||rs10888690||rs10888692||rs10888696||rs10888700||rs10888713||rs111253797||rs111352324||rs111988223||rs11205746||rs11205766||rs112913593||rs114540602||rs114767964||rs11583886||rs11587148||rs11587399||rs11588271||rs115910760||rs12031920||rs12073283||rs12074850||rs12078434||rs12078447||rs12078980||rs12085666||rs12086130||rs12088739||rs12089747||rs12095997||rs12096443||rs12097606||rs12098132||rs12567744||rs12569177||rs12740598||rs1278515||rs1278516||rs1278519||rs1278526||rs1278530||rs1278537||rs12855||rs13376700||rs138422027||rs139500832||rs1398868||rs140830175||rs1416685||rs141811210||rs142355453||rs143778922||rs144432213||rs147696085||rs150183244||rs150584036||rs151035897||rs17106184||rs17106447||rs17384696||rs17387761||rs193261074||rs1972100||rs199755876||rs199995828||rs2453730||rs2653907||rs3176447||rs3176459||rs3176466||rs3176468||rs35311109||rs35934575||rs370154209||rs3789577||rs3789584||rs3789586||rs3850873||rs41287304||rs4381241||rs4926555||rs529143892||rs547429971||rs58432198||rs58795848||rs58807574||rs58922966||rs61115731||rs6588396||rs6656241||rs6658904||rs6663781||rs66894853||rs6703250||rs72896994||rs72898946||rs72904737||rs72904749||rs72906810||rs72906860||rs7530673||rs7553439||rs7555006||rs76910682||rs77921424||rs78181360||rs79090772	TRUE	intron_variant	MODIFIER	CDKN2C	ENSG00000123080	5.594	0.988758	51439777	rs1043141	synonymous_variant	LOW	ENSG00000123080	CDKN2C	11.83	CDKN2C (1940) - ENSG00000123080	CDKN2C (2749) - ENSG00000123080
1_18	50526176	51940313	FALSE	1	51438365	50972693	rs3176466	chr1:51438365_C_T	S_LDL_TG	C	T	0.0989	0.0512	0.0572	0.3524	-0.0232	0.0034	10.91	-+-	67.3	6.124	2	1.33	Triglycerides in Small LDL	mmol/L	Lipoprotein subclasses	Small LDL (average diameter 18.7 nm)	Non-derived	23550	23850	-0.0574254	0.0173783	3.02152	0.0227731	0.0310067	0.334729	-0.0224363	0.00352178	9.72555	rs10218771||rs10493149||rs10788928||rs10788930||rs10888687||rs10888690||rs10888692||rs10888696||rs10888700||rs10888713||rs111253797||rs111352324||rs111988223||rs11205746||rs11205766||rs112913593||rs114540602||rs114767964||rs11583886||rs11587148||rs11587399||rs11588271||rs115910760||rs12031920||rs12073283||rs12074850||rs12078434||rs12078447||rs12078980||rs12085666||rs12086130||rs12088739||rs12089747||rs12095997||rs12096443||rs12097606||rs12098132||rs12567744||rs12569177||rs12740598||rs1278515||rs1278516||rs1278519||rs1278526||rs1278530||rs1278537||rs12855||rs13376700||rs138422027||rs139500832||rs1398868||rs140830175||rs1416685||rs141811210||rs142355453||rs143778922||rs144432213||rs147696085||rs150183244||rs150584036||rs151035897||rs17106184||rs17106447||rs17384696||rs17387761||rs193261074||rs1972100||rs199755876||rs199995828||rs2453730||rs2653907||rs3176447||rs3176459||rs3176466||rs3176468||rs35311109||rs35934575||rs370154209||rs3789577||rs3789584||rs3789586||rs3850873||rs41287304||rs4381241||rs4926555||rs529143892||rs547429971||rs58432198||rs58795848||rs58807574||rs58922966||rs61115731||rs6588396||rs6656241||rs6658904||rs6663781||rs66894853||rs6703250||rs72896994||rs72898946||rs72904737||rs72904749||rs72906810||rs72906860||rs7530673||rs7553439||rs7555006||rs76910682||rs77921424||rs78181360||rs79090772	TRUE	intron_variant	MODIFIER	CDKN2C	ENSG00000123080	5.594	0.988758	51439777	rs1043141	synonymous_variant	LOW	ENSG00000123080	CDKN2C	11.83	CDKN2C (1940) - ENSG00000123080	CDKN2C (2749) - ENSG00000123080
1_18	50526176	51940313	FALSE	1	51438365	50972693	rs3176466	chr1:51438365_C_T	S_VLDL_TG	C	T	0.0987	0.0505	0.0572	0.3524	-0.0253	0.0034	13.27	-+-	52.8	4.234	2	0.9194	Triglycerides in Small VLDL	mmol/L	Lipoprotein subclasses	Small VLDL (average diameter 36.8 nm)	Non-derived	23515	23815	-0.0528443	0.0172732	2.65396	0.0145268	0.0308782	0.195159	-0.0247247	0.00345326	12.0926	rs10218771||rs10493149||rs10788928||rs10788930||rs10888687||rs10888690||rs10888692||rs10888696||rs10888700||rs10888713||rs111253797||rs111352324||rs111988223||rs11205746||rs11205766||rs112913593||rs114540602||rs114767964||rs11583886||rs11587148||rs11587399||rs11588271||rs115910760||rs12031920||rs12073283||rs12074850||rs12078434||rs12078447||rs12078980||rs12085666||rs12086130||rs12088739||rs12089747||rs12095997||rs12096443||rs12097606||rs12098132||rs12567744||rs12569177||rs12740598||rs1278515||rs1278516||rs1278519||rs1278526||rs1278530||rs1278537||rs12855||rs13376700||rs138422027||rs139500832||rs1398868||rs140830175||rs1416685||rs141811210||rs142355453||rs143778922||rs144432213||rs147696085||rs150183244||rs150584036||rs151035897||rs17106184||rs17106447||rs17384696||rs17387761||rs193261074||rs1972100||rs199755876||rs199995828||rs2453730||rs2653907||rs3176447||rs3176459||rs3176466||rs3176468||rs35311109||rs35934575||rs370154209||rs3789577||rs3789584||rs3789586||rs3850873||rs41287304||rs4381241||rs4926555||rs529143892||rs547429971||rs58432198||rs58795848||rs58807574||rs58922966||rs61115731||rs6588396||rs6656241||rs6658904||rs6663781||rs66894853||rs6703250||rs72896994||rs72898946||rs72904737||rs72904749||rs72906810||rs72906860||rs7530673||rs7553439||rs7555006||rs76910682||rs77921424||rs78181360||rs79090772	TRUE	intron_variant	MODIFIER	CDKN2C	ENSG00000123080	5.594	0.988758	51439777	rs1043141	synonymous_variant	LOW	ENSG00000123080	CDKN2C	11.83	CDKN2C (1940) - ENSG00000123080	CDKN2C (2749) - ENSG00000123080
1_18	50526176	51940313	FALSE	1	51438365	50972693	rs3176466	chr1:51438365_C_T	TG_by_PG	C	T	0.0984	0.0498	0.0572	0.3524	-0.0235	0.0032	12.58	---	17.5	2.424	2	0.5264	Triglycerides to Phosphoglycerides ratio	ratio	Other lipids		Ratio	23435	23735	-0.0490059	0.0167606	2.46129	-0.0178334	0.0297707	0.260305	-0.0226131	0.00329863	11.1478	rs10218771||rs10493149||rs10788928||rs10788930||rs10888687||rs10888690||rs10888692||rs10888696||rs10888700||rs10888713||rs111253797||rs111352324||rs111988223||rs11205746||rs11205766||rs112913593||rs114540602||rs114767964||rs11583886||rs11587148||rs11587399||rs11588271||rs115910760||rs12031920||rs12073283||rs12074850||rs12078434||rs12078447||rs12078980||rs12085666||rs12086130||rs12088739||rs12089747||rs12095997||rs12096443||rs12097606||rs12098132||rs12567744||rs12569177||rs12740598||rs1278515||rs1278516||rs1278519||rs1278526||rs1278530||rs1278537||rs12855||rs13376700||rs138422027||rs139500832||rs1398868||rs140830175||rs1416685||rs141811210||rs142355453||rs143778922||rs144432213||rs147696085||rs150183244||rs150584036||rs151035897||rs17106184||rs17106447||rs17384696||rs17387761||rs193261074||rs1972100||rs199755876||rs199995828||rs2453730||rs2653907||rs3176447||rs3176459||rs3176466||rs3176468||rs35311109||rs35934575||rs370154209||rs3789577||rs3789584||rs3789586||rs3850873||rs41287304||rs4381241||rs4926555||rs529143892||rs547429971||rs58432198||rs58795848||rs58807574||rs58922966||rs61115731||rs6588396||rs6656241||rs6658904||rs6663781||rs66894853||rs6703250||rs72896994||rs72898946||rs72904737||rs72904749||rs72906810||rs72906860||rs7530673||rs7553439||rs7555006||rs76910682||rs77921424||rs78181360||rs79090772	TRUE	intron_variant	MODIFIER	CDKN2C	ENSG00000123080	5.594	0.988758	51439777	rs1043141	synonymous_variant	LOW	ENSG00000123080	CDKN2C	11.83	CDKN2C (1940) - ENSG00000123080	CDKN2C (2749) - ENSG00000123080
1_18	50526176	51940313	FALSE	1	51438365	50972693	rs3176466	chr1:51438365_C_T	Total_TG	C	T	0.0989	0.051	0.0572	0.3524	-0.0243	0.0034	12.01	-+-	61.6	5.204	2	1.13	Total Triglycerides	mmol/L	Triglycerides		Composite	23407	23707	-0.0564329	0.0173226	2.94964	0.0161624	0.0309019	0.221156	-0.0235309	0.00349944	10.7531	rs10218771||rs10493149||rs10788928||rs10788930||rs10888687||rs10888690||rs10888692||rs10888696||rs10888700||rs10888713||rs111253797||rs111352324||rs111988223||rs11205746||rs11205766||rs112913593||rs114540602||rs114767964||rs11583886||rs11587148||rs11587399||rs11588271||rs115910760||rs12031920||rs12073283||rs12074850||rs12078434||rs12078447||rs12078980||rs12085666||rs12086130||rs12088739||rs12089747||rs12095997||rs12096443||rs12097606||rs12098132||rs12567744||rs12569177||rs12740598||rs1278515||rs1278516||rs1278519||rs1278526||rs1278530||rs1278537||rs12855||rs13376700||rs138422027||rs139500832||rs1398868||rs140830175||rs1416685||rs141811210||rs142355453||rs143778922||rs144432213||rs147696085||rs150183244||rs150584036||rs151035897||rs17106184||rs17106447||rs17384696||rs17387761||rs193261074||rs1972100||rs199755876||rs199995828||rs2453730||rs2653907||rs3176447||rs3176459||rs3176466||rs3176468||rs35311109||rs35934575||rs370154209||rs3789577||rs3789584||rs3789586||rs3850873||rs41287304||rs4381241||rs4926555||rs529143892||rs547429971||rs58432198||rs58795848||rs58807574||rs58922966||rs61115731||rs6588396||rs6656241||rs6658904||rs6663781||rs66894853||rs6703250||rs72896994||rs72898946||rs72904737||rs72904749||rs72906810||rs72906860||rs7530673||rs7553439||rs7555006||rs76910682||rs77921424||rs78181360||rs79090772	TRUE	intron_variant	MODIFIER	CDKN2C	ENSG00000123080	5.594	0.988758	51439777	rs1043141	synonymous_variant	LOW	ENSG00000123080	CDKN2C	11.83	CDKN2C (1940) - ENSG00000123080	CDKN2C (2749) - ENSG00000123080
1_18	50526176	51940313	FALSE	1	51438365	50972693	rs3176466	chr1:51438365_C_T	VLDL_TG	C	T	0.0989	0.051	0.0572	0.3524	-0.0244	0.0034	12.13	-+-	49.3	3.943	2	0.8562	Triglycerides in VLDL	mmol/L	Triglycerides		Composite	23408	23708	-0.0515701	0.017245	2.55506	0.0122879	0.0307673	0.161396	-0.0237131	0.00348567	10.9895	rs10218771||rs10493149||rs10788928||rs10788930||rs10888687||rs10888690||rs10888692||rs10888696||rs10888700||rs10888713||rs111253797||rs111352324||rs111988223||rs11205746||rs11205766||rs112913593||rs114540602||rs114767964||rs11583886||rs11587148||rs11587399||rs11588271||rs115910760||rs12031920||rs12073283||rs12074850||rs12078434||rs12078447||rs12078980||rs12085666||rs12086130||rs12088739||rs12089747||rs12095997||rs12096443||rs12097606||rs12098132||rs12567744||rs12569177||rs12740598||rs1278515||rs1278516||rs1278519||rs1278526||rs1278530||rs1278537||rs12855||rs13376700||rs138422027||rs139500832||rs1398868||rs140830175||rs1416685||rs141811210||rs142355453||rs143778922||rs144432213||rs147696085||rs150183244||rs150584036||rs151035897||rs17106184||rs17106447||rs17384696||rs17387761||rs193261074||rs1972100||rs199755876||rs199995828||rs2453730||rs2653907||rs3176447||rs3176459||rs3176466||rs3176468||rs35311109||rs35934575||rs370154209||rs3789577||rs3789584||rs3789586||rs3850873||rs41287304||rs4381241||rs4926555||rs529143892||rs547429971||rs58432198||rs58795848||rs58807574||rs58922966||rs61115731||rs6588396||rs6656241||rs6658904||rs6663781||rs66894853||rs6703250||rs72896994||rs72898946||rs72904737||rs72904749||rs72906810||rs72906860||rs7530673||rs7553439||rs7555006||rs76910682||rs77921424||rs78181360||rs79090772	TRUE	intron_variant	MODIFIER	CDKN2C	ENSG00000123080	5.594	0.988758	51439777	rs1043141	synonymous_variant	LOW	ENSG00000123080	CDKN2C	11.83	CDKN2C (1940) - ENSG00000123080	CDKN2C (2749) - ENSG00000123080
1_18	50526176	51940313	FALSE	1	51438365	50972693	rs3176466	chr1:51438365_C_T	XL_VLDL_L	C	T	0.099	0.0512	0.0572	0.3524	-0.0222	0.0034	10.18	-+-	37.8	3.214	2	0.6978	Total Lipids in Very Large VLDL	mmol/L	Lipoprotein subclasses	Very large VLDL (average diameter 64 nm)	Composite	23489	23789	-0.0481274	0.0172203	2.28457	0.00705603	0.0306689	0.0872273	-0.0215306	0.00349337	9.14713	rs10218771||rs10493149||rs10788928||rs10788930||rs10888687||rs10888690||rs10888692||rs10888696||rs10888700||rs10888713||rs111253797||rs111352324||rs111988223||rs11205746||rs11205766||rs112913593||rs114540602||rs114767964||rs11583886||rs11587148||rs11587399||rs11588271||rs115910760||rs12031920||rs12073283||rs12074850||rs12078434||rs12078447||rs12078980||rs12085666||rs12086130||rs12088739||rs12089747||rs12095997||rs12096443||rs12097606||rs12098132||rs12567744||rs12569177||rs12740598||rs1278515||rs1278516||rs1278519||rs1278526||rs1278530||rs1278537||rs12855||rs13376700||rs138422027||rs139500832||rs1398868||rs140830175||rs1416685||rs141811210||rs142355453||rs143778922||rs144432213||rs147696085||rs150183244||rs150584036||rs151035897||rs17106184||rs17106447||rs17384696||rs17387761||rs193261074||rs1972100||rs199755876||rs199995828||rs2453730||rs2653907||rs3176447||rs3176459||rs3176466||rs3176468||rs35311109||rs35934575||rs370154209||rs3789577||rs3789584||rs3789586||rs3850873||rs41287304||rs4381241||rs4926555||rs529143892||rs547429971||rs58432198||rs58795848||rs58807574||rs58922966||rs61115731||rs6588396||rs6656241||rs6658904||rs6663781||rs66894853||rs6703250||rs72896994||rs72898946||rs72904737||rs72904749||rs72906810||rs72906860||rs7530673||rs7553439||rs7555006||rs76910682||rs77921424||rs78181360||rs79090772	TRUE	intron_variant	MODIFIER	CDKN2C	ENSG00000123080	5.594	0.988758	51439777	rs1043141	synonymous_variant	LOW	ENSG00000123080	CDKN2C	11.83	CDKN2C (1940) - ENSG00000123080	CDKN2C (2749) - ENSG00000123080
1_18	50526176	51940313	FALSE	1	51438365	50972693	rs3176466	chr1:51438365_C_T	XL_VLDL_P	C	T	0.099	0.0512	0.0572	0.3524	-0.0223	0.0034	10.3	-+-	42.2	3.457	2	0.7508	Concentration of Very Large VLDL Particles	mmol/L	Lipoprotein subclasses	Very large VLDL (average diameter 64 nm)	Non-derived	23488	23788	-0.0496593	0.0171886	2.41299	0.00647509	0.0306812	0.0794319	-0.0215659	0.0034867	9.20738	rs10218771||rs10493149||rs10788928||rs10788930||rs10888687||rs10888690||rs10888692||rs10888696||rs10888700||rs10888713||rs111253797||rs111352324||rs111988223||rs11205746||rs11205766||rs112913593||rs114540602||rs114767964||rs11583886||rs11587148||rs11587399||rs11588271||rs115910760||rs12031920||rs12073283||rs12074850||rs12078434||rs12078447||rs12078980||rs12085666||rs12086130||rs12088739||rs12089747||rs12095997||rs12096443||rs12097606||rs12098132||rs12567744||rs12569177||rs12740598||rs1278515||rs1278516||rs1278519||rs1278526||rs1278530||rs1278537||rs12855||rs13376700||rs138422027||rs139500832||rs1398868||rs140830175||rs1416685||rs141811210||rs142355453||rs143778922||rs144432213||rs147696085||rs150183244||rs150584036||rs151035897||rs17106184||rs17106447||rs17384696||rs17387761||rs193261074||rs1972100||rs199755876||rs199995828||rs2453730||rs2653907||rs3176447||rs3176459||rs3176466||rs3176468||rs35311109||rs35934575||rs370154209||rs3789577||rs3789584||rs3789586||rs3850873||rs41287304||rs4381241||rs4926555||rs529143892||rs547429971||rs58432198||rs58795848||rs58807574||rs58922966||rs61115731||rs6588396||rs6656241||rs6658904||rs6663781||rs66894853||rs6703250||rs72896994||rs72898946||rs72904737||rs72904749||rs72906810||rs72906860||rs7530673||rs7553439||rs7555006||rs76910682||rs77921424||rs78181360||rs79090772	TRUE	intron_variant	MODIFIER	CDKN2C	ENSG00000123080	5.594	0.988758	51439777	rs1043141	synonymous_variant	LOW	ENSG00000123080	CDKN2C	11.83	CDKN2C (1940) - ENSG00000123080	CDKN2C (2749) - ENSG00000123080
1_18	50526176	51940313	FALSE	1	51438365	50972693	rs3176466	chr1:51438365_C_T	XS_VLDL_TG	C	T	0.0986	0.0503	0.0572	0.3524	-0.0216	0.0034	9.84	-+-	63.3	5.454	2	1.184	Triglycerides in Very Small VLDL	mmol/L	Lipoprotein subclasses	Very small VLDL (average diameter 31.3 nm)	Non-derived	23522	23822	-0.0561551	0.0173811	2.90855	0.0155972	0.0310715	0.210642	-0.0206962	0.00345553	8.67622	rs10218771||rs10493149||rs10788928||rs10788930||rs10888687||rs10888690||rs10888692||rs10888696||rs10888700||rs10888713||rs111253797||rs111352324||rs111988223||rs11205746||rs11205766||rs112913593||rs114540602||rs114767964||rs11583886||rs11587148||rs11587399||rs11588271||rs115910760||rs12031920||rs12073283||rs12074850||rs12078434||rs12078447||rs12078980||rs12085666||rs12086130||rs12088739||rs12089747||rs12095997||rs12096443||rs12097606||rs12098132||rs12567744||rs12569177||rs12740598||rs1278515||rs1278516||rs1278519||rs1278526||rs1278530||rs1278537||rs12855||rs13376700||rs138422027||rs139500832||rs1398868||rs140830175||rs1416685||rs141811210||rs142355453||rs143778922||rs144432213||rs147696085||rs150183244||rs150584036||rs151035897||rs17106184||rs17106447||rs17384696||rs17387761||rs193261074||rs1972100||rs199755876||rs199995828||rs2453730||rs2653907||rs3176447||rs3176459||rs3176466||rs3176468||rs35311109||rs35934575||rs370154209||rs3789577||rs3789584||rs3789586||rs3850873||rs41287304||rs4381241||rs4926555||rs529143892||rs547429971||rs58432198||rs58795848||rs58807574||rs58922966||rs61115731||rs6588396||rs6656241||rs6658904||rs6663781||rs66894853||rs6703250||rs72896994||rs72898946||rs72904737||rs72904749||rs72906810||rs72906860||rs7530673||rs7553439||rs7555006||rs76910682||rs77921424||rs78181360||rs79090772	TRUE	intron_variant	MODIFIER	CDKN2C	ENSG00000123080	5.594	0.988758	51439777	rs1043141	synonymous_variant	LOW	ENSG00000123080	CDKN2C	11.83	CDKN2C (1940) - ENSG00000123080	CDKN2C (2749) - ENSG00000123080
1_18	50526176	51940313	FALSE	1	51438365	50972693	rs3176466	chr1:51438365_C_T	XXL_VLDL_FC	C	T	0.0987	0.0505	0.0572	0.3524	-0.0219	0.0034	10.01	---	0	1.474	2	0.32	Free Cholesterol in Chylomicrons and Extremely Large VLDL	mmol/L	Lipoprotein subclasses	Chylomicrons and extremely large VLDL (particle diameters from 75 nm upwards)	Non-derived	23486	23786	-0.0425178	0.0174022	1.83696	-0.0168507	0.0308861	0.232578	-0.0211767	0.00347886	8.93979	rs10218771||rs10493149||rs10788928||rs10788930||rs10888687||rs10888690||rs10888692||rs10888696||rs10888700||rs10888713||rs111253797||rs111352324||rs111988223||rs11205746||rs11205766||rs112913593||rs114540602||rs114767964||rs11583886||rs11587148||rs11587399||rs11588271||rs115910760||rs12031920||rs12073283||rs12074850||rs12078434||rs12078447||rs12078980||rs12085666||rs12086130||rs12088739||rs12089747||rs12095997||rs12096443||rs12097606||rs12098132||rs12567744||rs12569177||rs12740598||rs1278515||rs1278516||rs1278519||rs1278526||rs1278530||rs1278537||rs12855||rs13376700||rs138422027||rs139500832||rs1398868||rs140830175||rs1416685||rs141811210||rs142355453||rs143778922||rs144432213||rs147696085||rs150183244||rs150584036||rs151035897||rs17106184||rs17106447||rs17384696||rs17387761||rs193261074||rs1972100||rs199755876||rs199995828||rs2453730||rs2653907||rs3176447||rs3176459||rs3176466||rs3176468||rs35311109||rs35934575||rs370154209||rs3789577||rs3789584||rs3789586||rs3850873||rs41287304||rs4381241||rs4926555||rs529143892||rs547429971||rs58432198||rs58795848||rs58807574||rs58922966||rs61115731||rs6588396||rs6656241||rs6658904||rs6663781||rs66894853||rs6703250||rs72896994||rs72898946||rs72904737||rs72904749||rs72906810||rs72906860||rs7530673||rs7553439||rs7555006||rs76910682||rs77921424||rs78181360||rs79090772	TRUE	intron_variant	MODIFIER	CDKN2C	ENSG00000123080	5.594	0.988758	51439777	rs1043141	synonymous_variant	LOW	ENSG00000123080	CDKN2C	11.83	CDKN2C (1940) - ENSG00000123080	CDKN2C (2749) - ENSG00000123080
1_18	50526176	51940313	FALSE	1	51438365	50972693	rs3176466	chr1:51438365_C_T	XXL_VLDL_L	C	T	0.0987	0.0506	0.0572	0.3524	-0.0219	0.0034	9.88	---	0	1.376	2	0.2988	Total Lipids in Chylomicrons and Extremely Large VLDL	mmol/L	Lipoprotein subclasses	Chylomicrons and extremely large VLDL (particle diameters from 75 nm upwards)	Composite	23482	23782	-0.0412595	0.0174507	1.74323	-0.0116733	0.0308665	0.151632	-0.0212405	0.00349635	8.90677	rs10218771||rs10493149||rs10788928||rs10788930||rs10888687||rs10888690||rs10888692||rs10888696||rs10888700||rs10888713||rs111253797||rs111352324||rs111988223||rs11205746||rs11205766||rs112913593||rs114540602||rs114767964||rs11583886||rs11587148||rs11587399||rs11588271||rs115910760||rs12031920||rs12073283||rs12074850||rs12078434||rs12078447||rs12078980||rs12085666||rs12086130||rs12088739||rs12089747||rs12095997||rs12096443||rs12097606||rs12098132||rs12567744||rs12569177||rs12740598||rs1278515||rs1278516||rs1278519||rs1278526||rs1278530||rs1278537||rs12855||rs13376700||rs138422027||rs139500832||rs1398868||rs140830175||rs1416685||rs141811210||rs142355453||rs143778922||rs144432213||rs147696085||rs150183244||rs150584036||rs151035897||rs17106184||rs17106447||rs17384696||rs17387761||rs193261074||rs1972100||rs199755876||rs199995828||rs2453730||rs2653907||rs3176447||rs3176459||rs3176466||rs3176468||rs35311109||rs35934575||rs370154209||rs3789577||rs3789584||rs3789586||rs3850873||rs41287304||rs4381241||rs4926555||rs529143892||rs547429971||rs58432198||rs58795848||rs58807574||rs58922966||rs61115731||rs6588396||rs6656241||rs6658904||rs6663781||rs66894853||rs6703250||rs72896994||rs72898946||rs72904737||rs72904749||rs72906810||rs72906860||rs7530673||rs7553439||rs7555006||rs76910682||rs77921424||rs78181360||rs79090772	TRUE	intron_variant	MODIFIER	CDKN2C	ENSG00000123080	5.594	0.988758	51439777	rs1043141	synonymous_variant	LOW	ENSG00000123080	CDKN2C	11.83	CDKN2C (1940) - ENSG00000123080	CDKN2C (2749) - ENSG00000123080
1_18	50526176	51940313	FALSE	1	51438365	50972693	rs3176466	chr1:51438365_C_T	XXL_VLDL_P	C	T	0.0987	0.0506	0.0572	0.3524	-0.0223	0.0034	10.33	---	0	1.877	2	0.4077	Concentration of Chylomicrons and Extremely Large VLDL Particles	mmol/L	Lipoprotein subclasses	Chylomicrons and extremely large VLDL (particle diameters from 75 nm upwards)	Non-derived	23481	23781	-0.0445558	0.0173794	1.98481	-0.008555	0.0308773	0.106943	-0.0216091	0.00348186	9.26534	rs10218771||rs10493149||rs10788928||rs10788930||rs10888687||rs10888690||rs10888692||rs10888696||rs10888700||rs10888713||rs111253797||rs111352324||rs111988223||rs11205746||rs11205766||rs112913593||rs114540602||rs114767964||rs11583886||rs11587148||rs11587399||rs11588271||rs115910760||rs12031920||rs12073283||rs12074850||rs12078434||rs12078447||rs12078980||rs12085666||rs12086130||rs12088739||rs12089747||rs12095997||rs12096443||rs12097606||rs12098132||rs12567744||rs12569177||rs12740598||rs1278515||rs1278516||rs1278519||rs1278526||rs1278530||rs1278537||rs12855||rs13376700||rs138422027||rs139500832||rs1398868||rs140830175||rs1416685||rs141811210||rs142355453||rs143778922||rs144432213||rs147696085||rs150183244||rs150584036||rs151035897||rs17106184||rs17106447||rs17384696||rs17387761||rs193261074||rs1972100||rs199755876||rs199995828||rs2453730||rs2653907||rs3176447||rs3176459||rs3176466||rs3176468||rs35311109||rs35934575||rs370154209||rs3789577||rs3789584||rs3789586||rs3850873||rs41287304||rs4381241||rs4926555||rs529143892||rs547429971||rs58432198||rs58795848||rs58807574||rs58922966||rs61115731||rs6588396||rs6656241||rs6658904||rs6663781||rs66894853||rs6703250||rs72896994||rs72898946||rs72904737||rs72904749||rs72906810||rs72906860||rs7530673||rs7553439||rs7555006||rs76910682||rs77921424||rs78181360||rs79090772	TRUE	intron_variant	MODIFIER	CDKN2C	ENSG00000123080	5.594	0.988758	51439777	rs1043141	synonymous_variant	LOW	ENSG00000123080	CDKN2C	11.83	CDKN2C (1940) - ENSG00000123080	CDKN2C (2749) - ENSG00000123080
1_18	50526176	51940313	FALSE	1	51438365	50972693	rs3176466	chr1:51438365_C_T	XXL_VLDL_PL	C	T	0.0987	0.0505	0.0572	0.3524	-0.0227	0.0034	10.72	---	0	1.429	2	0.3103	Phospholipids in Chylomicrons and Extremely Large VLDL	mmol/L	Lipoprotein subclasses	Chylomicrons and extremely large VLDL (particle diameters from 75 nm upwards)	Non-derived	23483	23783	-0.0428735	0.0173313	1.87387	-0.017889	0.0308529	0.250233	-0.0219278	0.00346634	9.59909	rs10218771||rs10493149||rs10788928||rs10788930||rs10888687||rs10888690||rs10888692||rs10888696||rs10888700||rs10888713||rs111253797||rs111352324||rs111988223||rs11205746||rs11205766||rs112913593||rs114540602||rs114767964||rs11583886||rs11587148||rs11587399||rs11588271||rs115910760||rs12031920||rs12073283||rs12074850||rs12078434||rs12078447||rs12078980||rs12085666||rs12086130||rs12088739||rs12089747||rs12095997||rs12096443||rs12097606||rs12098132||rs12567744||rs12569177||rs12740598||rs1278515||rs1278516||rs1278519||rs1278526||rs1278530||rs1278537||rs12855||rs13376700||rs138422027||rs139500832||rs1398868||rs140830175||rs1416685||rs141811210||rs142355453||rs143778922||rs144432213||rs147696085||rs150183244||rs150584036||rs151035897||rs17106184||rs17106447||rs17384696||rs17387761||rs193261074||rs1972100||rs199755876||rs199995828||rs2453730||rs2653907||rs3176447||rs3176459||rs3176466||rs3176468||rs35311109||rs35934575||rs370154209||rs3789577||rs3789584||rs3789586||rs3850873||rs41287304||rs4381241||rs4926555||rs529143892||rs547429971||rs58432198||rs58795848||rs58807574||rs58922966||rs61115731||rs6588396||rs6656241||rs6658904||rs6663781||rs66894853||rs6703250||rs72896994||rs72898946||rs72904737||rs72904749||rs72906810||rs72906860||rs7530673||rs7553439||rs7555006||rs76910682||rs77921424||rs78181360||rs79090772	TRUE	intron_variant	MODIFIER	CDKN2C	ENSG00000123080	5.594	0.988758	51439777	rs1043141	synonymous_variant	LOW	ENSG00000123080	CDKN2C	11.83	CDKN2C (1940) - ENSG00000123080	CDKN2C (2749) - ENSG00000123080
1_18	50526176	51940313	FALSE	1	51451372	50985700	rs57331401	chr1:51451372_A_G	L_VLDL_C_pct	G	A	0.0875	0.0054	0.0194	0.0882	0.0269	0.0035	13.72	+++	0	0.219	2	0.04759	Cholesterol to Total Lipids in Large VLDL percentage	%	Relative lipoprotein lipid concentrations	Large VLDL ratios	Percentage	23590	23890	0.0490836	0.0619668	0.368247	0.0364457	0.0320232	0.593326	0.0267341	0.00354288	13.3475	rs10493149||rs10788928||rs10788930||rs10888687||rs10888690||rs10888692||rs10888696||rs10888700||rs10888713||rs111253797||rs111352324||rs111988223||rs11205746||rs11205766||rs112913593||rs114540602||rs114767964||rs11587399||rs115910760||rs12031920||rs12073283||rs12074850||rs12078434||rs12078447||rs12078980||rs12085666||rs12086130||rs12088739||rs12089747||rs12095997||rs12096443||rs12097606||rs12098132||rs12569177||rs12740598||rs1278515||rs1278516||rs1278519||rs1278526||rs1278530||rs1278537||rs12855||rs13376700||rs138422027||rs139500832||rs140830175||rs1416685||rs141811210||rs142355453||rs143778922||rs144432213||rs147696085||rs150183244||rs150584036||rs151035897||rs17106184||rs17106447||rs193261074||rs199755876||rs199995828||rs2653907||rs3176447||rs3176466||rs3176468||rs35934575||rs370154209||rs3789577||rs3789584||rs3789586||rs3850873||rs41287304||rs4381241||rs4926555||rs529143892||rs58432198||rs58795848||rs58807574||rs58922966||rs61115731||rs6588396||rs6656241||rs6658904||rs6663781||rs66894853||rs6703250||rs72896994||rs72898946||rs72904737||rs72904749||rs72906810||rs72906860||rs7530673||rs7553439||rs7555006||rs76910682||rs78181360||rs79090772	TRUE	intergenic_variant	MODIFIER	-	-	9.719	0.990538	51439777	rs1043141	synonymous_variant	LOW	ENSG00000123080	CDKN2C	11.83	CDKN2C (11067) - ENSG00000123080	CDKN2C (15756) - ENSG00000123080
1_18	50526176	51940313	FALSE	1	51505219	51039547	1:51505219_TG_T	chr1:51505219_T_TG	L_HDL_FC_pct	TG	T	0.0979	0.0283	0.0545	0.26	0.0211	0.0033	9.78	+++	0	0.238	2	0.05157	Free Cholesterol to Total Lipids in Large HDL percentage	%	Relative lipoprotein lipid concentrations	Large HDL ratios	Percentage	23637	23937	0.016016	0.0193369	0.389848	0.00844039	0.0314538	0.103234	0.0213705	0.00336532	9.6675	rs10218771||rs10493149||rs10788930||rs10888687||rs10888696||rs10888700||rs10888713||rs111352324||rs111988223||rs11205746||rs11205766||rs112913593||rs114540602||rs114767964||rs11587399||rs11588271||rs115910760||rs116287796||rs116626164||rs116760613||rs12073283||rs12074850||rs12078434||rs12078447||rs12078980||rs12085666||rs12086130||rs12088739||rs12089747||rs12095997||rs12097606||rs12098132||rs12569177||rs12740598||rs1278516||rs12855||rs13376700||rs138422027||rs139500832||rs140830175||rs141811210||rs142355453||rs143778922||rs144432213||rs146518726||rs147696085||rs149288352||rs150183244||rs150584036||rs151035897||rs17106184||rs17106447||rs17391905||rs185178768||rs193261074||rs199755876||rs199995828||rs2453730||rs2653907||rs3176447||rs3176466||rs3176468||rs35311109||rs35934575||rs3789577||rs3789584||rs3789586||rs41287304||rs41292535||rs55681655||rs56202902||rs58432198||rs58795848||rs58807574||rs58922966||rs61115731||rs6588396||rs6656241||rs6658904||rs6663781||rs6681713||rs66894853||rs6703250||rs72690486||rs72692233||rs72896994||rs72898946||rs72904737||rs72904749||rs72906810||rs72906860||rs74738164||rs7530673||rs7538988||rs7553439||rs7555006||rs76910682||rs77921424||rs78181360||rs79090772||rs80061532	TRUE	intergenic_variant	MODIFIER	-	-	0.368	0.815774	51433687	rs3176447	5_prime_UTR_variant	MODIFIER	ENSG00000123080	CDKN2C	8.671	C1orf185 (62687) - ENSG00000204006	C1orf185 (62687) - ENSG00000204006
1_18	50526176	51940313	FALSE	1	51506886	51041214	rs12088739	chr1:51506886_A_G	L_HDL_C	A	G	0.0939	0.0254	0.7481	0.9449	-0.0189	0.0029	9.91	---	0	0.133	2	0.02879	Cholesterol in Large HDL	mmol/L	Lipoprotein subclasses	Large HDL (average diameter 12.1 nm)	Composite	23561	23861	0.014882	0.018743	0.369377	0.0109059	0.0281812	0.15567	0.0191394	0.00299797	9.76354	rs10218771||rs10493149||rs10788930||rs10888687||rs10888690||rs10888692||rs10888696||rs10888700||rs10888713||rs111253797||rs111352324||rs111988223||rs11205746||rs11205766||rs112913593||rs114540602||rs114767964||rs11587399||rs11588271||rs115910760||rs12031920||rs12073283||rs12074850||rs12078434||rs12078447||rs12078980||rs12085666||rs12086130||rs12088739||rs12089747||rs12095997||rs12096443||rs12097606||rs12098132||rs12569177||rs12740598||rs1278516||rs12855||rs13376700||rs138422027||rs139500832||rs140830175||rs1416685||rs141811210||rs142355453||rs143778922||rs144432213||rs147696085||rs150183244||rs150584036||rs151035897||rs17106184||rs17106447||rs193261074||rs199755876||rs199995828||rs2356864||rs2453730||rs2653907||rs3176447||rs3176466||rs3176468||rs35311109||rs35934575||rs370154209||rs3789577||rs3789584||rs3789586||rs3850873||rs41287304||rs529143892||rs58432198||rs58795848||rs58807574||rs58922966||rs61115731||rs6588396||rs6656241||rs6658904||rs6663781||rs66894853||rs6703250||rs72896994||rs72898946||rs72904737||rs72904749||rs72906810||rs72906860||rs7530673||rs7553439||rs7555006||rs76910682||rs77921424||rs78181360||rs79090772	TRUE	intergenic_variant	MODIFIER	-	-	5.257	0.87595	51439777	rs1043141	synonymous_variant	LOW	ENSG00000123080	CDKN2C	11.83	C1orf185 (61020) - ENSG00000204006	C1orf185 (61020) - ENSG00000204006
1_18	50526176	51940313	FALSE	1	51506886	51041214	rs12088739	chr1:51506886_A_G	L_HDL_CE	A	G	0.0939	0.0255	0.7481	0.9449	-0.0193	0.003	10.13	---	0	0.189	2	0.04109	Cholesteryl Esters in Large HDL	mmol/L	Lipoprotein subclasses	Large HDL (average diameter 12.1 nm)	Non-derived	23562	23862	0.0174018	0.0187749	0.451	0.00739244	0.0283039	0.100205	0.0194409	0.00301141	9.96782	rs10218771||rs10493149||rs10788930||rs10888687||rs10888690||rs10888692||rs10888696||rs10888700||rs10888713||rs111253797||rs111352324||rs111988223||rs11205746||rs11205766||rs112913593||rs114540602||rs114767964||rs11587399||rs11588271||rs115910760||rs12031920||rs12073283||rs12074850||rs12078434||rs12078447||rs12078980||rs12085666||rs12086130||rs12088739||rs12089747||rs12095997||rs12096443||rs12097606||rs12098132||rs12569177||rs12740598||rs1278516||rs12855||rs13376700||rs138422027||rs139500832||rs140830175||rs1416685||rs141811210||rs142355453||rs143778922||rs144432213||rs147696085||rs150183244||rs150584036||rs151035897||rs17106184||rs17106447||rs193261074||rs199755876||rs199995828||rs2356864||rs2453730||rs2653907||rs3176447||rs3176466||rs3176468||rs35311109||rs35934575||rs370154209||rs3789577||rs3789584||rs3789586||rs3850873||rs41287304||rs529143892||rs58432198||rs58795848||rs58807574||rs58922966||rs61115731||rs6588396||rs6656241||rs6658904||rs6663781||rs66894853||rs6703250||rs72896994||rs72898946||rs72904737||rs72904749||rs72906810||rs72906860||rs7530673||rs7553439||rs7555006||rs76910682||rs77921424||rs78181360||rs79090772	TRUE	intergenic_variant	MODIFIER	-	-	5.257	0.87595	51439777	rs1043141	synonymous_variant	LOW	ENSG00000123080	CDKN2C	11.83	C1orf185 (61020) - ENSG00000204006	C1orf185 (61020) - ENSG00000204006
1_18	50526176	51940313	FALSE	1	51508282	51042610	rs58922966	chr1:51508282_C_T	XL_HDL_CE	C	T	0.0897	0.0048	0.0111	0.0902	0.0226	0.0031	12.51	++-	0	1.571	2	0.3412	Cholesteryl Esters in Very Large HDL	mmol/L	Lipoprotein subclasses	Very large HDL (average diameter 14.3 nm)	Non-derived	23555	23855	-0.0766878	0.0798872	0.472268	0.0179098	0.0299793	0.25945	0.022752	0.00311208	12.576	rs10493149||rs10788930||rs10888687||rs10888690||rs10888692||rs10888696||rs10888700||rs10888713||rs111253797||rs111352324||rs111988223||rs11205746||rs11205766||rs112913593||rs114540602||rs114767964||rs11587399||rs115910760||rs12031920||rs12073283||rs12074850||rs12078434||rs12078447||rs12078980||rs12085666||rs12086130||rs12088739||rs12089747||rs12095997||rs12096443||rs12097606||rs12098132||rs12569177||rs12740598||rs1278516||rs12855||rs13376700||rs138422027||rs139500832||rs140830175||rs1416685||rs141811210||rs142355453||rs143778922||rs144432213||rs147696085||rs150183244||rs150584036||rs151035897||rs17106184||rs17106447||rs193261074||rs199755876||rs199995828||rs2653907||rs3176447||rs3176466||rs3176468||rs35934575||rs370154209||rs3789577||rs3789584||rs3789586||rs3850873||rs41287304||rs529143892||rs58432198||rs58795848||rs58807574||rs58922966||rs61115731||rs6588396||rs6656241||rs6658904||rs6663781||rs66894853||rs6703250||rs72896994||rs72898946||rs72904737||rs72904749||rs72906810||rs72906860||rs7530673||rs7553439||rs7555006||rs76910682||rs78181360||rs79090772	TRUE	intergenic_variant	MODIFIER	-	-	0.465	0.874814	51439777	rs1043141	synonymous_variant	LOW	ENSG00000123080	CDKN2C	11.83	C1orf185 (59624) - ENSG00000204006	C1orf185 (59624) - ENSG00000204006
1_18	50526176	51940313	FALSE	1	51508467	51042795	rs60002258	chr1:51508467_A_C	XL_VLDL_FC_pct	C	A	0.0895	0.0055	0.0213	0.0902	0.0272	0.0035	14.55	+++	0	1.697	2	0.3684	Free Cholesterol to Total Lipids in Very Large VLDL percentage	%	Relative lipoprotein lipid concentrations	Very large VLDL ratios	Percentage	23587	23887	0.092244	0.0590842	0.926393	0.00531168	0.031454	0.0625334	0.0272903	0.00347696	14.3771	rs10493149||rs10788930||rs10888687||rs10888690||rs10888692||rs10888696||rs10888700||rs10888713||rs111253797||rs111352324||rs111988223||rs11205746||rs11205766||rs112913593||rs114540602||rs114767964||rs11587399||rs115910760||rs12031920||rs12073283||rs12074850||rs12078434||rs12078447||rs12078980||rs12085666||rs12086130||rs12088739||rs12089747||rs12095997||rs12096443||rs12097606||rs12098132||rs12569177||rs12740598||rs1278516||rs12855||rs13376700||rs138422027||rs139500832||rs140830175||rs1416685||rs141811210||rs142355453||rs143778922||rs144432213||rs147696085||rs150183244||rs150584036||rs151035897||rs17106184||rs17106447||rs193261074||rs199755876||rs199995828||rs2653907||rs3176447||rs3176466||rs3176468||rs35934575||rs370154209||rs3789577||rs3789584||rs3789586||rs3850873||rs41287304||rs529143892||rs58432198||rs58795848||rs58807574||rs58922966||rs61115731||rs6588396||rs6656241||rs6658904||rs6663781||rs66894853||rs6703250||rs72896994||rs72898946||rs72904737||rs72904749||rs72906810||rs72906860||rs7530673||rs7553439||rs7555006||rs76910682||rs78181360||rs79090772	TRUE	intergenic_variant	MODIFIER	-	-	8.644	0.874852	51439777	rs1043141	synonymous_variant	LOW	ENSG00000123080	CDKN2C	11.83	C1orf185 (59439) - ENSG00000204006	C1orf185 (59439) - ENSG00000204006
1_18	50526176	51940313	FALSE	1	51640313	51174641	rs11580368	chr1:51640313_C_G	Glucose	G	C	0.2602	0.0162	0.1104	0.2625	0.0153	0.0023	10.08	++-	0	0.679	2	0.1475	Glucose	mmol/L	Glycolysis related metabolites		Non-derived	23470	23770	-0.00782565	0.0281114	0.107504	0.0151562	0.0195836	0.357559	0.0154269	0.00237528	10.0801	rs10788928||rs10888690||rs10888692||rs10888696||rs10888700||rs111253797||rs11205746||rs11583886||rs11587148||rs11588271||rs12031188||rs12031920||rs12096443||rs12567744||rs12569177||rs1278515||rs1278519||rs1278526||rs1278530||rs1278537||rs13376700||rs138364069||rs139500832||rs1398868||rs1416685||rs141811210||rs17384696||rs17387761||rs1972100||rs2356864||rs2453730||rs2500452||rs2765892||rs3176459||rs3176471||rs35072907||rs35311109||rs370154209||rs3789584||rs3850873||rs4086663||rs4381241||rs4926555||rs4926853||rs529143892||rs547429971||rs55681655||rs6588396||rs6656241||rs6658904||rs66894853||rs6703250||rs7555006||rs76596133||rs775103516||rs77921424	TRUE	intergenic_variant	MODIFIER	-	-	0.766	0.972515	51670776	rs145262983	intron_variant&non_coding_transcript_variant	MODIFIER	ENSG00000203356	RP11-296A18.3	1.512	C1orf185 (26561) - ENSG00000204006	RNF11 (61630) - ENSG00000123091
1_19	54558872	57057450	FALSE	1	54877103	54411430	rs213494	chr1:54877103_C_T	IDL_TG	C	T	0.6526	0.0174	0.6499	0.7997	0.0141	0.0021	11.1	++-	0	1.101	2	0.2391	Triglycerides in IDL	mmol/L	Lipoprotein subclasses	IDL (average diameter 28.6 nm)	Non-derived	23529	23829	-0.00814708	0.0217275	0.15016	0.017767	0.0162978	0.559646	0.0142018	0.00208168	11.0476	rs10489565||rs10888849||rs111900181||rs112003124||rs11206341||rs11206347||rs12029610||rs12039993||rs12409431||rs140831700||rs145081564||rs150647904||rs1883783||rs2073108||rs213481||rs213483||rs213484||rs213490||rs213494||rs4927107||rs56059850||rs6690450||rs6699195||rs80020578	TRUE
1_19	54558872	57057450	FALSE	1	54877103	54411430	rs213494	chr1:54877103_C_T	MUFA_pct	C	T	0.6525	0.0169	0.6499	0.7997	0.0131	0.002	10.18	+-+	16.7	2.401	2	0.5214	Monounsaturated Fatty Acids to Total Fatty Acids percentage	%	Fatty acids	Fatty acid ratios	Percentage	23454	23754	0.0292304	0.021766	0.746437	-0.00886394	0.0161651	0.233989	0.0132596	0.00202376	10.2458	rs10489565||rs10888849||rs111900181||rs112003124||rs11206341||rs11206347||rs12029610||rs12039993||rs12409431||rs140831700||rs145081564||rs150647904||rs1883783||rs2073108||rs213481||rs213483||rs213484||rs213490||rs213494||rs4927107||rs56059850||rs6690450||rs6699195||rs80020578	TRUE
1_19	54558872	57057450	FALSE	1	54877103	54411430	rs213494	chr1:54877103_C_T	M_HDL_CE_pct	C	T	0.6526	0.0172	0.6499	0.7997	-0.0135	0.002	10.6	--+	0	0.99	2	0.2149	Cholesteryl Esters to Total Lipids in Medium HDL percentage	%	Relative lipoprotein lipid concentrations	Medium HDL ratios	Percentage	23641	23941	0.0073266	0.0215804	0.134167	-0.0100387	0.0161175	0.27296	-0.0137251	0.00204532	10.7123	rs10489565||rs10888849||rs111900181||rs112003124||rs11206341||rs11206347||rs12029610||rs12039993||rs12409431||rs140831700||rs145081564||rs150647904||rs1883783||rs2073108||rs213481||rs213483||rs213484||rs213490||rs213494||rs4927107||rs56059850||rs6690450||rs6699195||rs80020578	TRUE
1_19	54558872	57057450	FALSE	1	54877103	54411430	rs213494	chr1:54877103_C_T	M_HDL_C_pct	C	T	0.6525	0.017	0.6499	0.7997	-0.0127	0.002	10.01	--+	0	1.436	2	0.3117	Cholesterol to Total Lipids in Medium HDL percentage	%	Relative lipoprotein lipid concentrations	Medium HDL ratios	Percentage	23640	23940	0.00966254	0.0213487	0.186531	-0.00395225	0.0158688	0.0951138	-0.0130717	0.00199273	10.2683	rs10489565||rs10888849||rs111900181||rs112003124||rs11206341||rs11206347||rs12029610||rs12039993||rs12409431||rs140831700||rs145081564||rs150647904||rs1883783||rs2073108||rs213481||rs213483||rs213484||rs213490||rs213494||rs4927107||rs56059850||rs6690450||rs6699195||rs80020578	TRUE
1_19	54558872	57057450	FALSE	1	54877103	54411430	rs213494	chr1:54877103_C_T	M_LDL_FC_pct	C	T	0.6525	0.0169	0.6499	0.7997	-0.0147	0.002	13.11	-++	57.9	4.753	2	1.032	Free Cholesterol to Total Lipids in Medium LDL percentage	%	Relative lipoprotein lipid concentrations	Medium LDL ratios	Percentage	23622	23922	0.00399609	0.0213759	0.0697109	0.0167622	0.0159797	0.531368	-0.0153661	0.00199262	13.9054	rs10489565||rs10888849||rs111900181||rs112003124||rs11206341||rs11206347||rs12029610||rs12039993||rs12409431||rs140831700||rs145081564||rs150647904||rs1883783||rs2073108||rs213481||rs213483||rs213484||rs213490||rs213494||rs4927107||rs56059850||rs6690450||rs6699195||rs80020578	TRUE
1_19	54558872	57057450	FALSE	1	54877103	54411430	rs213494	chr1:54877103_C_T	Omega_6_pct	C	T	0.6526	0.0173	0.6499	0.7997	-0.0142	0.002	11.5	---	0	1.035	2	0.2248	Omega-6 Fatty Acids to Total Fatty Acids percentage	%	Fatty acids	Fatty acid ratios	Percentage	23452	23752	-0.00270756	0.021516	0.0458257	-0.000353592	0.0162093	0.0076249	-0.0144959	0.00205845	11.7228	rs10489565||rs10888849||rs111900181||rs112003124||rs11206341||rs11206347||rs12029610||rs12039993||rs12409431||rs140831700||rs145081564||rs150647904||rs1883783||rs2073108||rs213481||rs213483||rs213484||rs213490||rs213494||rs4927107||rs56059850||rs6690450||rs6699195||rs80020578	TRUE
1_19	54558872	57057450	FALSE	1	54877103	54411430	rs213494	chr1:54877103_C_T	PUFA_by_MUFA	C	T	0.6525	0.0171	0.6499	0.7997	-0.0137	0.002	11.04	-+-	0	1.014	2	0.2202	Polyunsaturated Fatty Acids to Monounsaturated Fatty Acids ratio	ratio	Fatty acids	Fatty acid ratios	Ratio	23458	23758	-0.024658	0.02165	0.593924	0.000399221	0.0162654	0.00858851	-0.0138707	0.00204023	10.9761	rs10489565||rs10888849||rs111900181||rs112003124||rs11206341||rs11206347||rs12029610||rs12039993||rs12409431||rs140831700||rs145081564||rs150647904||rs1883783||rs2073108||rs213481||rs213483||rs213484||rs213490||rs213494||rs4927107||rs56059850||rs6690450||rs6699195||rs80020578	TRUE
1_19	54558872	57057450	FALSE	1	54877103	54411430	rs213494	chr1:54877103_C_T	PUFA_pct	C	T	0.6526	0.0174	0.6499	0.7997	-0.0138	0.002	10.85	---	0	0.227	2	0.04931	Polyunsaturated Fatty Acids to Total Fatty Acids percentage	%	Fatty acids	Fatty acid ratios	Percentage	23453	23753	-0.0161036	0.0214445	0.344203	-0.00625981	0.0163638	0.153625	-0.0139191	0.00207153	10.7382	rs10489565||rs10888849||rs111900181||rs112003124||rs11206341||rs11206347||rs12029610||rs12039993||rs12409431||rs140831700||rs145081564||rs150647904||rs1883783||rs2073108||rs213481||rs213483||rs213484||rs213490||rs213494||rs4927107||rs56059850||rs6690450||rs6699195||rs80020578	TRUE
1_19	54558872	57057450	FALSE	1	54877103	54411430	rs213494	chr1:54877103_C_T	S_HDL_TG_pct	C	T	0.6525	0.017	0.6499	0.7997	0.0126	0.002	9.9	++-	0	1.753	2	0.3807	Triglycerides to Total Lipids in Small HDL percentage	%	Relative lipoprotein lipid concentrations	Small HDL ratios	Percentage	23648	23948	-0.00941995	0.0212175	0.182392	3.7789e-05	0.0157621	0.000831558	0.013002	0.00198433	10.2469	rs10489565||rs10888849||rs111900181||rs112003124||rs11206341||rs11206347||rs12029610||rs12039993||rs12409431||rs140831700||rs145081564||rs150647904||rs1883783||rs2073108||rs213481||rs213483||rs213484||rs213490||rs213494||rs4927107||rs56059850||rs6690450||rs6699195||rs80020578	TRUE
1_19	54558872	57057450	FALSE	1	54877103	54411430	rs213494	chr1:54877103_C_T	XS_VLDL_TG	C	T	0.6526	0.0172	0.6499	0.7997	0.0145	0.002	12.04	++-	0	1.488	2	0.3232	Triglycerides in Very Small VLDL	mmol/L	Lipoprotein subclasses	Very small VLDL (average diameter 31.3 nm)	Non-derived	23522	23822	-0.00983188	0.0216441	0.187322	0.00738789	0.0162813	0.187089	0.0148811	0.0020618	12.2762	rs10489565||rs10888849||rs111900181||rs112003124||rs11206341||rs11206347||rs12029610||rs12039993||rs12409431||rs140831700||rs145081564||rs150647904||rs1883783||rs2073108||rs213481||rs213483||rs213484||rs213490||rs213494||rs4927107||rs56059850||rs6690450||rs6699195||rs80020578	TRUE
1_19	54558872	57057450	FALSE	1	55014013	54548340	rs34630746	chr1:55014013_C_T	Ala	C	T	0.0568	0.0032	0.019	0.057	0.0298	0.0044	10.99	+-?	51	2.04	1	0.8148	Alanine	mmol/L	Amino acids		Non-derived	23460	23760				-0.0445841	0.0522363	0.40519	0.0302929	0.00439146	11.2782	rs177264||rs6691924	FALSE
1_19	54558872	57057450	FALSE	1	55071769	54606096	rs17398958	chr1:55071769_G_T	Citrate	G	T	0.2584	0.0181	0.0237	0.2602	-0.0204	0.0023	18.23	---	0	0.567	2	0.1231	Citrate	mmol/L	Glycolysis related metabolites		Non-derived	23473	23773	-0.0252349	0.0576305	0.179485	-0.000759619	0.026279	0.0101323	-0.020497	0.00229918	18.3113	rs1616691||rs300265	FALSE	intron_variant	MODIFIER	ACOT11	ENSG00000162390	12.10	0.971386	55063953	rs41294810	intron_variant	MODIFIER	ENSG00000162390	ACOT11	3.443
1_19	54558872	57057450	FALSE	1	55071769	54606096	rs17398958	chr1:55071769_G_T	Leu	G	T	0.2584	0.0182	0.0237	0.2602	-0.0159	0.0023	11.39	---	0	0.925	2	0.2009	Leucine	mmol/L	Amino acids	Branched-chain amino acids	Non-derived	23466	23766	-0.0309227	0.0571077	0.230492	-0.0398841	0.0260688	0.899533	-0.0156778	0.00230216	11.0107	rs1616691||rs300265	FALSE	intron_variant	MODIFIER	ACOT11	ENSG00000162390	12.10	0.971386	55063953	rs41294810	intron_variant	MODIFIER	ENSG00000162390	ACOT11	3.443
1_19	54558872	57057450	FALSE	1	55071769	54606096	rs17398958	chr1:55071769_G_T	Total_BCAA	G	T	0.2584	0.0182	0.0237	0.2602	-0.0196	0.0023	16.81	---	0	1.038	2	0.2255	Total Concentration of Branched-Chain Amino Acids (Leucine + Isoleucine + Valine)	mmol/L	Amino acids	Branched-chain amino acids	Composite	23464	23764	-0.0498405	0.0576199	0.412238	-0.0423606	0.0262282	0.973496	-0.0193708	0.00230985	16.299	rs1616691||rs300265	FALSE	intron_variant	MODIFIER	ACOT11	ENSG00000162390	12.10	0.971386	55063953	rs41294810	intron_variant	MODIFIER	ENSG00000162390	ACOT11	3.443
1_19	54558872	57057450	FALSE	1	55071769	54606096	rs17398958	chr1:55071769_G_T	Val	G	T	0.2584	0.0181	0.0237	0.2602	-0.0228	0.0023	22.57	---	0	1.796	2	0.3899	Valine	mmol/L	Amino acids	Branched-chain amino acids	Non-derived	23467	23767	-0.0804825	0.0578798	0.784166	-0.0462487	0.0263394	1.10177	-0.0225683	0.00230752	21.8641	rs1616691||rs300265	FALSE	intron_variant	MODIFIER	ACOT11	ENSG00000162390	12.10	0.971386	55063953	rs41294810	intron_variant	MODIFIER	ENSG00000162390	ACOT11	3.443
1_19	54558872	57057450	FALSE	1	55487346	55021673	rs12117661	chr1:55487346_C_G	S_HDL_C_pct	C	G	0.2481	0.0215	0.6018	0.8198	0.0213	0.0023	20.27	+++	0	0.468	2	0.1017	Cholesterol to Total Lipids in Small HDL percentage	%	Relative lipoprotein lipid concentrations	Small HDL ratios	Percentage	23645	23945	-0.0107937	0.0171354	0.276745	-0.0160522	0.019203	0.39448	-0.0216099	0.00230642	20.1371	rs11206510||rs11583680||rs12117661||rs12137712||rs12739394||rs17111479||rs187607506||rs200730299||rs2479394||rs2495504||rs34232196||rs45448095||rs59784135	TRUE	intergenic_variant	MODIFIER	-	-	4.083	0.996721	55489542	rs34232196	intergenic_variant	MODIFIER	-	-	2.476
1_19	54558872	57057450	FALSE	1	55487346	55021673	rs12117661	chr1:55487346_C_G	S_LDL_FC_pct	C	G	0.248	0.0211	0.6018	0.8198	0.0188	0.0022	16.78	+++	0	0.146	2	0.03179	Free Cholesterol to Total Lipids in Small LDL percentage	%	Relative lipoprotein lipid concentrations	Small LDL ratios	Percentage	23627	23927	-0.0138948	0.0169853	0.383706	-0.0235672	0.0190436	0.665771	-0.0188519	0.00224567	16.3308	rs11206510||rs11583680||rs12117661||rs12137712||rs12739394||rs17111479||rs187607506||rs200730299||rs2479394||rs2495504||rs34232196||rs45448095||rs59784135	TRUE	intergenic_variant	MODIFIER	-	-	4.083	0.996721	55489542	rs34232196	intergenic_variant	MODIFIER	-	-	2.476
1_19	54558872	57057450	FALSE	1	55489542	55023869	rs34232196	chr1:55489542_C_T	L_HDL_C_pct	C	T	0.2474	0.021	0.1791	0.4017	-0.0162	0.0021	13.29	---	0	0.135	2	0.02933	Cholesterol to Total Lipids in Large HDL percentage	%	Relative lipoprotein lipid concentrations	Large HDL ratios	Percentage	23635	23935	-0.0216635	0.01704	0.691199	-0.0193204	0.0188238	0.516111	-0.0160476	0.00218062	12.7327	rs11206510||rs11583680||rs12117661||rs12137712||rs12739394||rs17111479||rs187607506||rs200730299||rs2479394||rs2495504||rs34232196||rs45448095||rs59784135	TRUE	intergenic_variant	MODIFIER	-	-	2.476	0.996721	55487346	rs12117661	intergenic_variant	MODIFIER	-	-	4.083
1_19	54558872	57057450	FALSE	1	55490861	55025188	rs4500361	chr1:55490861_C_T	M_LDL_PL_pct	T	C	0.2581	0.0319	0.5178	0.8174	0.0163	0.0024	11.37	+++	0	0.042	2	0.009013	Phospholipids to Total Lipids in Medium LDL percentage	%	Relative lipoprotein lipid concentrations	Medium LDL ratios	Percentage	23619	23919	-0.0195287	0.0173468	0.584596	-0.0177871	0.0195639	0.439788	-0.016221	0.00239325	10.9136	rs11206510||rs11583680||rs12117661||rs12739394||rs17111479||rs187607506||rs200730299||rs2479394||rs2495504||rs34232196||rs45448095	TRUE	intergenic_variant	MODIFIER	-	-	2.088	0.934134	55487346	rs12117661	intergenic_variant	MODIFIER	-	-	4.083
1_19	54558872	57057450	FALSE	1	55491780	55026107	rs200159426	chr1:55491780_A_G	XXL_VLDL_CE_pct	A	G	0.2781	0.0406	0.4135	0.7278	0.0202	0.0023	17.65	+++	0	0.362	2	0.07853	Cholesteryl Esters to Total Lipids in Chylomicrons and Extremely Large VLDL percentage	%	Relative lipoprotein lipid concentrations	Chylomicrons and extremely large VLDL ratios	Percentage	23581	23881	-0.0119486	0.0177659	0.299963	-0.0141685	0.0164091	0.411296	-0.0204458	0.00235131	17.4618	rs11206510||rs11583680||rs12117661||rs12137712||rs17111479||rs187607506||rs200730299||rs34232196||rs45448095||rs59784135	TRUE	intergenic_variant	MODIFIER	-	-	3.354	0.810817	55487346	rs12117661	intergenic_variant	MODIFIER	-	-	4.083
1_19	54558872	57057450	FALSE	1	55491780	55026107	rs200159426	chr1:55491780_A_G	XXL_VLDL_C_pct	A	G	0.278	0.0403	0.4135	0.7278	0.0175	0.0023	13.71	+++	0	0.149	2	0.03227	Cholesterol to Total Lipids in Chylomicrons and Extremely Large VLDL percentage	%	Relative lipoprotein lipid concentrations	Chylomicrons and extremely large VLDL ratios	Percentage	23580	23880	-0.0171217	0.0177779	0.474306	-0.0113206	0.016321	0.311653	-0.0176645	0.00233277	13.4358	rs11206510||rs11583680||rs12117661||rs12137712||rs17111479||rs187607506||rs200730299||rs34232196||rs45448095||rs59784135	TRUE	intergenic_variant	MODIFIER	-	-	3.354	0.810817	55487346	rs12117661	intergenic_variant	MODIFIER	-	-	4.083
1_19	54558872	57057450	FALSE	1	55491780	55026107	rs200159426	chr1:55491780_A_G	XXL_VLDL_TG_pct	A	G	0.278	0.0405	0.4135	0.7278	-0.0147	0.0023	9.8	---	0	0.597	2	0.1296	Triglycerides to Total Lipids in Chylomicrons and Extremely Large VLDL percentage	%	Relative lipoprotein lipid concentrations	Chylomicrons and extremely large VLDL ratios	Percentage	23583	23883	0.0090953	0.0177368	0.216027	0.00344315	0.0163237	0.0793848	0.0150423	0.00234268	9.86836	rs11206510||rs11583680||rs12117661||rs12137712||rs17111479||rs187607506||rs200730299||rs34232196||rs45448095||rs59784135	TRUE	intergenic_variant	MODIFIER	-	-	3.354	0.810817	55487346	rs12117661	intergenic_variant	MODIFIER	-	-	4.083
1_19	54558872	57057450	FALSE	1	55491853	55026180	rs200730299	chr1:55491853_A_C	LDL_size	A	C	0.1982	0.0258	0.6301	0.8551	0.0241	0.0027	19	+++	0	0.103	2	0.02242	Average Diameter for LDL Particles	nm	Lipoprotein particle sizes		Non-derived	23432	23732	-0.0225288	0.0184068	0.655656	-0.0174922	0.0218232	0.373847	-0.0242837	0.00270569	18.5478	rs11206510||rs11583680||rs12117661||rs12137712||rs12739394||rs17111479||rs187607506||rs200730299||rs2479394||rs2495504||rs34232196||rs45448095||rs59784135	TRUE	intergenic_variant	MODIFIER	-	-	2.825	0.832432	55490861	rs4500361	intergenic_variant	MODIFIER	-	-	2.088
1_19	54558872	57057450	FALSE	1	55491853	55026180	rs200730299	chr1:55491853_A_C	S_HDL_PL_pct	A	C	0.1983	0.0261	0.6301	0.8551	-0.0319	0.0026	34.13	-+-	65.1	5.731	2	1.245	Phospholipids to Total Lipids in Small HDL percentage	%	Relative lipoprotein lipid concentrations	Small HDL ratios	Percentage	23644	23944	0.0101442	0.0177049	0.246669	-0.0114852	0.0216148	0.225359	0.0330585	0.00263997	35.2488	rs11206510||rs11583680||rs12117661||rs12137712||rs12739394||rs17111479||rs187607506||rs200730299||rs2479394||rs2495504||rs34232196||rs45448095||rs59784135	TRUE	intergenic_variant	MODIFIER	-	-	2.825	0.832432	55490861	rs4500361	intergenic_variant	MODIFIER	-	-	2.088
1_19	54558872	57057450	FALSE	1	55491853	55026180	rs200730299	chr1:55491853_A_C	Unsaturation	A	C	0.1983	0.0259	0.6301	0.8551	0.0186	0.0025	12.91	+++	0	0.364	2	0.07911	Degree of Unsaturation	degree	Fatty acids		Non-derived	23443	23743	-0.0173767	0.0173164	0.500823	-0.00595436	0.0213767	0.107575	-0.0188518	0.00255972	12.7509	rs11206510||rs11583680||rs12117661||rs12137712||rs12739394||rs17111479||rs187607506||rs200730299||rs2479394||rs2495504||rs34232196||rs45448095||rs59784135	TRUE	intergenic_variant	MODIFIER	-	-	2.825	0.832432	55490861	rs4500361	intergenic_variant	MODIFIER	-	-	2.088
1_19	54558872	57057450	FALSE	1	55493584	55027911	rs4609471	chr1:55493584_A_C	M_HDL_L	C	A	0.2217	0.0199	0.1727	0.3648	0.0156	0.0023	11.13	+--	51.9	4.161	2	0.9036	Total Lipids in Medium HDL	mmol/L	Lipoprotein subclasses	Medium HDL (average diameter 10.9 nm)	Composite	23566	23866	-0.00106685	0.0172637	0.0219455	-0.0165259	0.0181939	0.439246	0.0163719	0.00230968	11.8674	rs11206510||rs11583680||rs12117661||rs12137712||rs12739394||rs17111479||rs187607506||rs200730299||rs2479394||rs2495504||rs34232196||rs45448095	TRUE	intergenic_variant	MODIFIER	-	-	0.839	0.877384	55487346	rs12117661	intergenic_variant	MODIFIER	-	-	4.083
1_19	54558872	57057450	FALSE	1	55493584	55027911	rs4609471	chr1:55493584_A_C	M_HDL_PL	C	A	0.2217	0.02	0.1727	0.3648	0.0177	0.0023	13.85	+-+	48.3	3.872	2	0.8407	Phospholipids in Medium HDL	mmol/L	Lipoprotein subclasses	Medium HDL (average diameter 10.9 nm)	Non-derived	23567	23867	0.00108126	0.0172953	0.0222075	-0.0131987	0.0183308	0.326511	0.0184652	0.00233456	14.5878	rs11206510||rs11583680||rs12117661||rs12137712||rs12739394||rs17111479||rs187607506||rs200730299||rs2479394||rs2495504||rs34232196||rs45448095	TRUE	intergenic_variant	MODIFIER	-	-	0.839	0.877384	55487346	rs12117661	intergenic_variant	MODIFIER	-	-	4.083
1_19	54558872	57057450	FALSE	1	55493584	55027911	rs4609471	chr1:55493584_A_C	M_HDL_TG	C	A	0.2218	0.0202	0.1727	0.3648	0.0153	0.0024	9.79	+++	0	0.581	2	0.1262	Triglycerides in Medium HDL	mmol/L	Lipoprotein subclasses	Medium HDL (average diameter 10.9 nm)	Non-derived	23571	23871	0.0256396	0.0178407	0.821955	0.00554829	0.0196685	0.109091	0.015304	0.00244136	9.43861	rs11206510||rs11583680||rs12117661||rs12137712||rs12739394||rs17111479||rs187607506||rs200730299||rs2479394||rs2495504||rs34232196||rs45448095	TRUE	intergenic_variant	MODIFIER	-	-	0.839	0.877384	55487346	rs12117661	intergenic_variant	MODIFIER	-	-	4.083
1_19	54558872	57057450	FALSE	1	55493584	55027911	rs4609471	chr1:55493584_A_C	S_HDL_CE_pct	C	A	0.2219	0.0205	0.1727	0.3648	-0.016	0.0024	10.72	---	0	0.39	2	0.08467	Cholesteryl Esters to Total Lipids in Small HDL percentage	%	Relative lipoprotein lipid concentrations	Small HDL ratios	Percentage	23646	23946	-0.0051731	0.0175097	0.114833	-0.0159677	0.0194871	0.384514	-0.0162111	0.00242458	10.6399	rs11206510||rs11583680||rs12117661||rs12137712||rs12739394||rs17111479||rs187607506||rs200730299||rs2479394||rs2495504||rs34232196||rs45448095	TRUE	intergenic_variant	MODIFIER	-	-	0.839	0.877384	55487346	rs12117661	intergenic_variant	MODIFIER	-	-	4.083
1_19	54558872	57057450	FALSE	1	55518682	55053009	rs2479413	chr1:55518682_C_T	L_LDL_FC_pct	C	T	0.3461	0.0232	0.342	0.4967	-0.0176	0.002	17.59	--+	78.1	9.12	2	1.98	Free Cholesterol to Total Lipids in Large LDL percentage	%	Relative lipoprotein lipid concentrations	Large LDL ratios	Percentage	23617	23917	0.0338654	0.0171835	1.31206	-0.0203644	0.0150874	0.7518	-0.0182985	0.00205103	18.3378	rs10493176||rs11206517||rs11806638||rs12067569||rs12136600||rs17111652||rs2495477||rs28362263||rs471705||rs472495||rs499883||rs505151||rs553741||rs624612||rs643257||rs693668	TRUE
1_19	54558872	57057450	FALSE	1	55520212	55054539	rs1165287	chr1:55520212_A_G	L_LDL_C_pct	G	A	0.635	0.0425	0.1796	0.6402	0.0194	0.002	20.75	+-+	58.3	4.797	2	1.042	Cholesterol to Total Lipids in Large LDL percentage	%	Relative lipoprotein lipid concentrations	Large LDL ratios	Percentage	23615	23915	0.0038755	0.0225319	0.0637693	-0.0103533	0.0145111	0.322803	0.0201104	0.00206518	21.6822	rs10493176||rs12136600||rs2495477||rs2647286||rs2802867||rs287227||rs471705||rs472495||rs499883||rs553741||rs59613675||rs624612||rs643257||rs6663252||rs693668	TRUE	intron_variant	MODIFIER	PCSK9	ENSG00000169174	3.685	0.973058	55520408	rs553741	intron_variant	MODIFIER	ENSG00000169174	PCSK9	1.888
1_19	54558872	57057450	FALSE	1	55521313	55055640	rs472495	chr1:55521313_G_T	IDL_FC_pct	G	T	0.6448	0.0397	0.3001	0.6505	0.0153	0.0021	12.34	+++	0	0.989	2	0.2147	Free Cholesterol to Total Lipids in IDL percentage	%	Relative lipoprotein lipid concentrations	IDL ratios	Percentage	23612	23912	0.0186894	0.0188925	0.491414	0.000937048	0.0147713	0.0225423	0.0155267	0.00214521	12.3412	rs10493176||rs12136600||rs2495477||rs2647286||rs2802867||rs287227||rs471705||rs472495||rs499883||rs553741||rs59613675||rs624612||rs643257||rs6663252||rs693668	TRUE	intron_variant	MODIFIER	PCSK9	ENSG00000169174	2.675	0.957315	55520212	rs1165287	intron_variant	MODIFIER	ENSG00000169174	PCSK9	3.685
1_19	54558872	57057450	FALSE	1	55583210	55117537	rs530804537	chr1:55583210_A_G	L_HDL_PL_pct	G	A	0.0119	0.0038	0.0111	0.0292	0.097	0.0093	24.71	++?	71.7	3.537	1	1.222	Phospholipids to Total Lipids in Large HDL percentage	%	Relative lipoprotein lipid concentrations	Large HDL ratios	Percentage	23634	23934				0.0179444	0.0430582	0.169499	0.100887	0.00953272	25.4481	rs10493176||rs11591147||rs12136600||rs191448950||rs287227||rs530804537||rs6663252||rs72660594	TRUE	intron_variant	MODIFIER	USP24	ENSG00000162402	1.566	0.90786	55636240	rs72660594	intron_variant	MODIFIER	ENSG00000162402	USP24	3.255
1_19	54558872	57057450	FALSE	1	55583210	55117537	rs530804537	chr1:55583210_A_G	XL_HDL_C	G	A	0.0119	0.0037	0.0111	0.0292	-0.0565	0.0085	10.43	-+?	53.7	2.161	1	0.849	Cholesterol in Very Large HDL	mmol/L	Lipoprotein subclasses	Very large HDL (average diameter 14.3 nm)	Composite	23554	23854				0.00245603	0.040994	0.0212601	-0.0591548	0.00873023	10.9077	rs10493176||rs11591147||rs12136600||rs191448950||rs287227||rs530804537||rs6663252||rs72660594	TRUE	intron_variant	MODIFIER	USP24	ENSG00000162402	1.566	0.90786	55636240	rs72660594	intron_variant	MODIFIER	ENSG00000162402	USP24	3.255
1_19	54558872	57057450	FALSE	1	55583210	55117537	rs530804537	chr1:55583210_A_G	XL_HDL_FC	G	A	0.0119	0.0037	0.0111	0.0292	-0.0707	0.0089	14.68	--?	63.7	2.756	1	1.014	Free Cholesterol in Very Large HDL	mmol/L	Lipoprotein subclasses	Very large HDL (average diameter 14.3 nm)	Non-derived	23556	23856				-0.00225753	0.0421735	0.0189474	-0.0738872	0.00911354	15.2864	rs10493176||rs11591147||rs12136600||rs191448950||rs287227||rs530804537||rs6663252||rs72660594	TRUE	intron_variant	MODIFIER	USP24	ENSG00000162402	1.566	0.90786	55636240	rs72660594	intron_variant	MODIFIER	ENSG00000162402	USP24	3.255
1_19	54558872	57057450	FALSE	1	55583210	55117537	rs530804537	chr1:55583210_A_G	XL_HDL_P	G	A	0.0119	0.0037	0.0111	0.0292	-0.0562	0.0086	10.24	-+?	57.5	2.353	1	0.9031	Concentration of Very Large HDL Particles	mmol/L	Lipoprotein subclasses	Very large HDL (average diameter 14.3 nm)	Non-derived	23551	23851				0.00561558	0.0411657	0.0498816	-0.0589514	0.00876295	10.7625	rs10493176||rs11591147||rs12136600||rs191448950||rs287227||rs530804537||rs6663252||rs72660594	TRUE	intron_variant	MODIFIER	USP24	ENSG00000162402	1.566	0.90786	55636240	rs72660594	intron_variant	MODIFIER	ENSG00000162402	USP24	3.255
1_19	54558872	57057450	FALSE	1	55674000	55208327	rs12750160	chr1:55674000_C_T	ApoB	C	T	0.0124	0.0005	0.0065	0.0125	-0.1456	0.0098	49.4	--?	0	0.229	1	0.199	Apolipoprotein B	g/l	Apolipoproteins		Non-derived	23439	23739				-0.0858944	0.125137	0.30763	-0.145939	0.00980856	49.3443	rs11591147||rs34324306||rs34480710	TRUE
1_19	54558872	57057450	FALSE	1	55674000	55208327	rs12750160	chr1:55674000_C_T	ApoB_by_ApoA1	C	T	0.0124	0.0005	0.0065	0.0125	-0.1243	0.0096	37.33	-+?	21.2	1.27	1	0.5853	Apolipoprotein B to Apolipoprotein A1 ratio	ratio	Apolipoproteins		Ratio	23441	23741				0.0134663	0.122648	0.0397334	-0.125167	0.00966899	37.6016	rs11591147||rs34324306||rs34480710	TRUE
1_19	54558872	57057450	FALSE	1	55674000	55208327	rs12750160	chr1:55674000_C_T	Cholines	C	T	0.0124	0.0004	0.0065	0.0125	-0.0603	0.0091	10.55	--?	0	0.51	1	0.3232	Total Cholines	mmol/L	Other lipids		Non-derived	23436	23736				-0.146226	0.120689	0.646526	-0.0597934	0.00908096	10.3406	rs11591147||rs34324306||rs34480710	TRUE
1_19	54558872	57057450	FALSE	1	55674000	55208327	rs12750160	chr1:55674000_C_T	Clinical_LDL_C	C	T	0.0124	0.0005	0.0065	0.0125	-0.1497	0.0097	53.1	--?	0	0.23	1	0.1996	Clinical LDL Cholesterol	mmol/L	Cholesterol		Non-derived	23404	23704				-0.0901435	0.124521	0.328723	-0.150031	0.00971853	53.039	rs11591147||rs34324306||rs34480710	TRUE
1_19	54558872	57057450	FALSE	1	55674000	55208327	rs12750160	chr1:55674000_C_T	DHA	C	T	0.0124	0.0004	0.0065	0.0125	-0.0781	0.009	17.28	--?	68.6	3.182	1	1.128	Docosahexaenoic Acid	mmol/L	Fatty acids		Non-derived	23450	23750				-0.289897	0.1191	1.82592	-0.0768319	0.00905067	16.6814	rs11591147||rs34324306||rs34480710	TRUE
1_19	54558872	57057450	FALSE	1	55674000	55208327	rs12750160	chr1:55674000_C_T	IDL_C	C	T	0.0124	0.0005	0.0065	0.0125	-0.1511	0.0094	57.02	--?	0	0.004	1	0.02354	Cholesterol in IDL	mmol/L	Lipoprotein subclasses	IDL (average diameter 28.6 nm)	Composite	23526	23826				-0.142962	0.122756	0.61229	-0.151108	0.00945871	56.7229	rs11591147||rs34324306||rs34480710	TRUE
1_19	54558872	57057450	FALSE	1	55674000	55208327	rs12750160	chr1:55674000_C_T	IDL_CE	C	T	0.0124	0.0005	0.0065	0.0125	-0.1492	0.0094	55.69	--?	0	0	1	0.004679	Cholesteryl Esters in IDL	mmol/L	Lipoprotein subclasses	IDL (average diameter 28.6 nm)	Non-derived	23527	23827				-0.15083	0.122573	0.660551	-0.149179	0.00945482	55.3563	rs11591147||rs34324306||rs34480710	TRUE
1_19	54558872	57057450	FALSE	1	55674000	55208327	rs12750160	chr1:55674000_C_T	IDL_C_pct	C	T	0.0124	0.0004	0.0065	0.0125	-0.0748	0.0091	15.84	--?	0	0.014	1	0.04253	Cholesterol to Total Lipids in IDL percentage	%	Relative lipoprotein lipid concentrations	IDL ratios	Percentage	23610	23910				-0.0607629	0.120287	0.212218	-0.0748979	0.00908277	15.7863	rs11591147||rs34324306||rs34480710	TRUE
1_19	54558872	57057450	FALSE	1	55674000	55208327	rs12750160	chr1:55674000_C_T	IDL_FC	C	T	0.0124	0.0005	0.0065	0.0125	-0.1522	0.0095	57.52	--?	0	0.083	1	0.1119	Free Cholesterol in IDL	mmol/L	Lipoprotein subclasses	IDL (average diameter 28.6 nm)	Non-derived	23528	23828				-0.116684	0.123306	0.463447	-0.152374	0.00948535	57.3421	rs11591147||rs34324306||rs34480710	TRUE
1_19	54558872	57057450	FALSE	1	55674000	55208327	rs12750160	chr1:55674000_C_T	IDL_L	C	T	0.0124	0.0005	0.0065	0.0125	-0.1518	0.0095	57.22	--?	0	0.007	1	0.03073	Total Lipids in IDL	mmol/L	Lipoprotein subclasses	IDL (average diameter 28.6 nm)	Composite	23524	23824				-0.141229	0.123188	0.599272	-0.151821	0.00948522	56.9356	rs11591147||rs34324306||rs34480710	TRUE
1_19	54558872	57057450	FALSE	1	55674000	55208327	rs12750160	chr1:55674000_C_T	IDL_P	C	T	0.0124	0.0005	0.0065	0.0125	-0.1603	0.0097	61.17	--?	0	0.236	1	0.2028	Concentration of IDL Particles	mmol/L	Lipoprotein subclasses	IDL (average diameter 28.6 nm)	Non-derived	23523	23823				-0.10012	0.124151	0.376761	-0.160642	0.00968364	61.0772	rs11591147||rs34324306||rs34480710	TRUE
1_19	54558872	57057450	FALSE	1	55674000	55208327	rs12750160	chr1:55674000_C_T	IDL_PL	C	T	0.0124	0.0005	0.0065	0.0125	-0.1553	0.0094	59.97	--?	0	0.027	1	0.06058	Phospholipids in IDL	mmol/L	Lipoprotein subclasses	IDL (average diameter 28.6 nm)	Non-derived	23525	23825				-0.135091	0.123559	0.561856	-0.155402	0.00947621	59.7123	rs11591147||rs34324306||rs34480710	TRUE
1_19	54558872	57057450	FALSE	1	55674000	55208327	rs12750160	chr1:55674000_C_T	IDL_TG_pct	C	T	0.0124	0.0004	0.0065	0.0125	0.0957	0.0089	26	++?	0	0.075	1	0.1059	Triglycerides to Total Lipids in IDL percentage	%	Relative lipoprotein lipid concentrations	IDL ratios	Percentage	23613	23913				0.0626477	0.120808	0.218921	0.0959072	0.00896947	25.9578	rs11591147||rs34324306||rs34480710	TRUE
1_19	54558872	57057450	FALSE	1	55674000	55208327	rs12750160	chr1:55674000_C_T	LA	C	T	0.0124	0.0005	0.0065	0.0125	-0.0692	0.0096	12.37	--?	0	0.009	1	0.0337	Linoleic Acid	mmol/L	Fatty acids		Non-derived	23449	23749				-0.0575352	0.125004	0.190221	-0.0692855	0.00957821	12.3277	rs11591147||rs34324306||rs34480710	TRUE
1_19	54558872	57057450	FALSE	1	55674000	55208327	rs12750160	chr1:55674000_C_T	LDL_C	C	T	0.0124	0.0005	0.0065	0.0125	-0.1401	0.0097	46.42	--?	0	0.176	1	0.1711	LDL Cholesterol	mmol/L	Cholesterol		Composite	23405	23705				-0.0877908	0.124916	0.316789	-0.140426	0.00974514	46.3481	rs11591147||rs34324306||rs34480710	TRUE
1_19	54558872	57057450	FALSE	1	55674000	55208327	rs12750160	chr1:55674000_C_T	LDL_CE	C	T	0.0124	0.0005	0.0065	0.0125	-0.1346	0.0097	42.7	--?	0	0.145	1	0.153	Cholesteryl Esters in LDL	mmol/L	Cholesteryl esters		Composite	23417	23717				-0.0870969	0.125139	0.312982	-0.134939	0.00977456	42.6248	rs11591147||rs34324306||rs34480710	TRUE
1_19	54558872	57057450	FALSE	1	55674000	55208327	rs12750160	chr1:55674000_C_T	LDL_FC	C	T	0.0124	0.0005	0.0065	0.0125	-0.15	0.0096	54.18	--?	0	0.308	1	0.2372	Free Cholesterol in LDL	mmol/L	Free cholesterol		Composite	23421	23721				-0.0812205	0.124366	0.289284	-0.150397	0.00963904	54.1578	rs11591147||rs34324306||rs34480710	TRUE
1_19	54558872	57057450	FALSE	1	55674000	55208327	rs12750160	chr1:55674000_C_T	LDL_L	C	T	0.0124	0.0005	0.0065	0.0125	-0.1393	0.0097	45.78	--?	0	0.142	1	0.1511	Total Lipids in LDL	mmol/L	Total lipids		Composite	23425	23725				-0.0923065	0.125082	0.33674	-0.139615	0.00975924	45.6967	rs11591147||rs34324306||rs34480710	TRUE
1_19	54558872	57057450	FALSE	1	55674000	55208327	rs12750160	chr1:55674000_C_T	LDL_P	C	T	0.0124	0.0005	0.0065	0.0125	-0.1442	0.0098	48.5	--?	0	0.263	1	0.2162	Concentration of LDL Particles	mmol/L	Lipoprotein particle concentrations		Composite	23429	23729				-0.0802069	0.125175	0.282596	-0.144624	0.00980971	48.4662	rs11591147||rs34324306||rs34480710	TRUE
1_19	54558872	57057450	FALSE	1	55674000	55208327	rs12750160	chr1:55674000_C_T	LDL_PL	C	T	0.0124	0.0005	0.0065	0.0125	-0.1447	0.0097	49.36	--?	0	0.191	1	0.179	Phospholipids in LDL	mmol/L	Phospholipids		Composite	23413	23713				-0.090256	0.124919	0.327922	-0.14499	0.00975052	49.2868	rs11591147||rs34324306||rs34480710	TRUE
1_19	54558872	57057450	FALSE	1	55674000	55208327	rs12750160	chr1:55674000_C_T	L_HDL_FC_pct	C	T	0.0124	0.0004	0.0065	0.0125	-0.1	0.0088	29.14	--?	0	0.023	1	0.05615	Free Cholesterol to Total Lipids in Large HDL percentage	%	Relative lipoprotein lipid concentrations	Large HDL ratios	Percentage	23637	23937				-0.0814859	0.121522	0.298853	-0.100077	0.00883054	29.0457	rs11591147||rs34324306||rs34480710	TRUE
1_19	54558872	57057450	FALSE	1	55674000	55208327	rs12750160	chr1:55674000_C_T	L_LDL_C	C	T	0.0124	0.0005	0.0065	0.0125	-0.1431	0.0096	49.09	--?	0	0.092	1	0.1185	Cholesterol in Large LDL	mmol/L	Lipoprotein subclasses	Large LDL (average diameter 25.5 nm)	Composite	23533	23833				-0.105367	0.124508	0.40077	-0.143317	0.00967111	48.9577	rs11591147||rs34324306||rs34480710	TRUE
1_19	54558872	57057450	FALSE	1	55674000	55208327	rs12750160	chr1:55674000_C_T	L_LDL_CE	C	T	0.0124	0.0005	0.0065	0.0125	-0.1391	0.0097	46.2	--?	0	0.074	1	0.1046	Cholesteryl Esters in Large LDL	mmol/L	Lipoprotein subclasses	Large LDL (average diameter 25.5 nm)	Non-derived	23534	23834				-0.105357	0.124703	0.399913	-0.139316	0.00969913	46.059	rs11591147||rs34324306||rs34480710	TRUE
1_19	54558872	57057450	FALSE	1	55674000	55208327	rs12750160	chr1:55674000_C_T	L_LDL_FC	C	T	0.0124	0.0005	0.0065	0.0125	-0.1502	0.0096	54.97	--?	0	0.195	1	0.1811	Free Cholesterol in Large LDL	mmol/L	Lipoprotein subclasses	Large LDL (average diameter 25.5 nm)	Non-derived	23535	23835				-0.0956286	0.124037	0.355832	-0.150528	0.00958226	54.8823	rs11591147||rs34324306||rs34480710	TRUE
1_19	54558872	57057450	FALSE	1	55674000	55208327	rs12750160	chr1:55674000_C_T	L_LDL_L	C	T	0.0124	0.0005	0.0065	0.0125	-0.1429	0.0097	48.8	--?	0	0.091	1	0.1174	Total Lipids in Large LDL	mmol/L	Lipoprotein subclasses	Large LDL (average diameter 25.5 nm)	Composite	23531	23831				-0.105492	0.12465	0.40079	-0.143175	0.00969148	48.6618	rs11591147||rs34324306||rs34480710	TRUE
1_19	54558872	57057450	FALSE	1	55674000	55208327	rs12750160	chr1:55674000_C_T	L_LDL_P	C	T	0.0124	0.0005	0.0065	0.0125	-0.15	0.0097	52.78	--?	0	0.122	1	0.1384	Concentration of Large LDL Particles	mmol/L	Lipoprotein subclasses	Large LDL (average diameter 25.5 nm)	Non-derived	23530	23830				-0.106549	0.125008	0.404472	-0.150306	0.00977293	52.6508	rs11591147||rs34324306||rs34480710	TRUE
1_19	54558872	57057450	FALSE	1	55674000	55208327	rs12750160	chr1:55674000_C_T	L_LDL_PL	C	T	0.0124	0.0005	0.0065	0.0125	-0.1468	0.0097	51.27	--?	0	0.148	1	0.1545	Phospholipids in Large LDL	mmol/L	Lipoprotein subclasses	Large LDL (average diameter 25.5 nm)	Non-derived	23532	23832				-0.0991363	0.124426	0.371002	-0.147126	0.0097068	51.1668	rs11591147||rs34324306||rs34480710	TRUE
1_19	54558872	57057450	FALSE	1	55674000	55208327	rs12750160	chr1:55674000_C_T	L_LDL_TG	C	T	0.0124	0.0004	0.0065	0.0125	-0.062	0.0094	10.39	--?	0	0.004	1	0.02109	Triglycerides in Large LDL	mmol/L	Lipoprotein subclasses	Large LDL (average diameter 25.5 nm)	Non-derived	23536	23836				-0.0545493	0.126011	0.177117	-0.0620616	0.00942143	10.3488	rs11591147||rs34324306||rs34480710	TRUE
1_19	54558872	57057450	FALSE	1	55674000	55208327	rs12750160	chr1:55674000_C_T	L_LDL_TG_pct	C	T	0.0124	0.0004	0.0065	0.0125	0.0912	0.0091	22.9	++?	0	0.257	1	0.2133	Triglycerides to Total Lipids in Large LDL percentage	%	Relative lipoprotein lipid concentrations	Large LDL ratios	Percentage	23618	23918				0.0293968	0.122074	0.0916753	0.091503	0.00912495	22.939	rs11591147||rs34324306||rs34480710	TRUE
1_19	54558872	57057450	FALSE	1	55674000	55208327	rs12750160	chr1:55674000_C_T	L_VLDL_CE	C	T	0.0124	0.0005	0.0065	0.0125	-0.0738	0.0097	13.66	--?	0	0.044	1	0.07854	Cholesteryl Esters in Large VLDL	mmol/L	Lipoprotein subclasses	Large VLDL (average diameter 53.6 nm)	Non-derived	23499	23799				-0.0477656	0.124892	0.153586	-0.0739268	0.00968646	13.636	rs11591147||rs34324306||rs34480710	TRUE
1_19	54558872	57057450	FALSE	1	55674000	55208327	rs12750160	chr1:55674000_C_T	L_VLDL_CE_pct	C	T	0.0124	0.0004	0.0065	0.0125	-0.1083	0.0092	31.45	--?	0	0.25	1	0.2094	Cholesteryl Esters to Total Lipids in Large VLDL percentage	%	Relative lipoprotein lipid concentrations	Large VLDL ratios	Percentage	23591	23891				-0.04678	0.123508	0.151894	-0.108645	0.00919763	31.4721	rs11591147||rs34324306||rs34480710	TRUE
1_19	54558872	57057450	FALSE	1	55674000	55208327	rs12750160	chr1:55674000_C_T	L_VLDL_C_pct	C	T	0.0124	0.0004	0.0065	0.0125	-0.1147	0.0094	33.65	--?	0	0.535	1	0.333	Cholesterol to Total Lipids in Large VLDL percentage	%	Relative lipoprotein lipid concentrations	Large VLDL ratios	Percentage	23590	23890				-0.0234613	0.125119	0.0699378	-0.115241	0.00940928	33.7619	rs11591147||rs34324306||rs34480710	TRUE
1_19	54558872	57057450	FALSE	1	55674000	55208327	rs12750160	chr1:55674000_C_T	L_VLDL_FC_pct	C	T	0.0124	0.0004	0.0065	0.0125	-0.0948	0.0096	22.35	-+?	69.9	3.322	1	1.165	Free Cholesterol to Total Lipids in Large VLDL percentage	%	Relative lipoprotein lipid concentrations	Large VLDL ratios	Percentage	23592	23892				0.137269	0.127699	0.549131	-0.0961308	0.00961028	22.8298	rs11591147||rs34324306||rs34480710	TRUE
1_19	54558872	57057450	FALSE	1	55674000	55208327	rs12750160	chr1:55674000_C_T	L_VLDL_TG_pct	C	T	0.0124	0.0004	0.0065	0.0125	0.1113	0.0096	30.47	+-?	56.1	2.279	1	0.8824	Triglycerides to Total Lipids in Large VLDL percentage	%	Relative lipoprotein lipid concentrations	Large VLDL ratios	Percentage	23593	23893				-0.0796736	0.126886	0.275674	0.112439	0.00961247	30.8805	rs11591147||rs34324306||rs34480710	TRUE
1_19	54558872	57057450	FALSE	1	55674000	55208327	rs12750160	chr1:55674000_C_T	M_LDL_C	C	T	0.0124	0.0005	0.0065	0.0125	-0.1256	0.0098	36.92	--?	0	0.304	1	0.2357	Cholesterol in Medium LDL	mmol/L	Lipoprotein subclasses	Medium LDL (average diameter 23 nm)	Composite	23540	23840				-0.0566406	0.12536	0.186155	-0.126021	0.00982398	36.9414	rs11591147||rs34324306||rs34480710	TRUE
1_19	54558872	57057450	FALSE	1	55674000	55208327	rs12750160	chr1:55674000_C_T	M_LDL_CE	C	T	0.0124	0.0005	0.0065	0.0125	-0.116	0.0098	31.54	--?	0	0.249	1	0.209	Cholesteryl Esters in Medium LDL	mmol/L	Lipoprotein subclasses	Medium LDL (average diameter 23 nm)	Non-derived	23541	23841				-0.0536068	0.125464	0.174455	-0.116365	0.00983786	31.5548	rs11591147||rs34324306||rs34480710	TRUE
1_19	54558872	57057450	FALSE	1	55674000	55208327	rs12750160	chr1:55674000_C_T	M_LDL_C_pct	C	T	0.0124	0.0005	0.0065	0.0125	-0.071	0.0097	12.51	--?	0	0.253	1	0.2112	Cholesterol to Total Lipids in Medium LDL percentage	%	Relative lipoprotein lipid concentrations	Medium LDL ratios	Percentage	23620	23920				-0.00858555	0.124403	0.0245781	-0.0713715	0.00976809	12.5623	rs11591147||rs34324306||rs34480710	TRUE
1_19	54558872	57057450	FALSE	1	55674000	55208327	rs12750160	chr1:55674000_C_T	M_LDL_FC	C	T	0.0124	0.0005	0.0065	0.0125	-0.1428	0.0097	48.43	--?	0	0.461	1	0.3035	Free Cholesterol in Medium LDL	mmol/L	Lipoprotein subclasses	Medium LDL (average diameter 23 nm)	Non-derived	23542	23842				-0.0583745	0.124753	0.193927	-0.14334	0.00972062	48.486	rs11591147||rs34324306||rs34480710	TRUE
1_19	54558872	57057450	FALSE	1	55674000	55208327	rs12750160	chr1:55674000_C_T	M_LDL_L	C	T	0.0124	0.0005	0.0065	0.0125	-0.1251	0.0098	36.7	--?	0	0.233	1	0.201	Total Lipids in Medium LDL	mmol/L	Lipoprotein subclasses	Medium LDL (average diameter 23 nm)	Composite	23538	23838				-0.0648104	0.125432	0.217982	-0.125519	0.0098189	36.6924	rs11591147||rs34324306||rs34480710	TRUE
1_19	54558872	57057450	FALSE	1	55674000	55208327	rs12750160	chr1:55674000_C_T	M_LDL_P	C	T	0.0124	0.0005	0.0065	0.0125	-0.1227	0.0098	34.98	--?	0	0.569	1	0.3462	Concentration of Medium LDL Particles	mmol/L	Lipoprotein subclasses	Medium LDL (average diameter 23 nm)	Non-derived	23537	23837				-0.0283772	0.125472	0.0856175	-0.123327	0.00987086	35.0943	rs11591147||rs34324306||rs34480710	TRUE
1_19	54558872	57057450	FALSE	1	55674000	55208327	rs12750160	chr1:55674000_C_T	M_LDL_PL	C	T	0.0124	0.0005	0.0065	0.0125	-0.1308	0.0098	40.23	--?	0	0.238	1	0.2039	Phospholipids in Medium LDL	mmol/L	Lipoprotein subclasses	Medium LDL (average diameter 23 nm)	Non-derived	23539	23839				-0.0698382	0.125314	0.238585	-0.131212	0.00979226	40.2162	rs11591147||rs34324306||rs34480710	TRUE
1_19	54558872	57057450	FALSE	1	55674000	55208327	rs12750160	chr1:55674000_C_T	M_LDL_TG_pct	C	T	0.0124	0.0004	0.0065	0.0125	0.1005	0.0092	27.15	++?	0	0.368	1	0.2644	Triglycerides to Total Lipids in Medium LDL percentage	%	Relative lipoprotein lipid concentrations	Medium LDL ratios	Percentage	23623	23923				0.0263828	0.12255	0.0811586	0.100941	0.00921011	27.2246	rs11591147||rs34324306||rs34480710	TRUE
1_19	54558872	57057450	FALSE	1	55674000	55208327	rs12750160	chr1:55674000_C_T	M_VLDL_C	C	T	0.0124	0.0005	0.0065	0.0125	-0.1497	0.0098	52.25	--?	0	0.194	1	0.1809	Cholesterol in Medium VLDL	mmol/L	Lipoprotein subclasses	Medium VLDL (average diameter 44.5 nm)	Composite	23505	23805				-0.0948283	0.124957	0.348799	-0.150077	0.0098038	52.1706	rs11591147||rs34324306||rs34480710	TRUE
1_19	54558872	57057450	FALSE	1	55674000	55208327	rs12750160	chr1:55674000_C_T	M_VLDL_CE	C	T	0.0124	0.0005	0.0065	0.0125	-0.1604	0.0097	60.87	--?	0	0.431	1	0.291	Cholesteryl Esters in Medium VLDL	mmol/L	Lipoprotein subclasses	Medium VLDL (average diameter 44.5 nm)	Non-derived	23506	23806				-0.0790532	0.124407	0.279723	-0.16093	0.00971759	60.873	rs11591147||rs34324306||rs34480710	TRUE
1_19	54558872	57057450	FALSE	1	55674000	55208327	rs12750160	chr1:55674000_C_T	M_VLDL_CE_pct	C	T	0.0124	0.0004	0.0065	0.0125	-0.1089	0.0089	33.98	--?	0	0.221	1	0.1949	Cholesteryl Esters to Total Lipids in Medium VLDL percentage	%	Relative lipoprotein lipid concentrations	Medium VLDL ratios	Percentage	23596	23896				-0.0520767	0.121268	0.17548	-0.109223	0.00888668	33.9925	rs11591147||rs34324306||rs34480710	TRUE
1_19	54558872	57057450	FALSE	1	55674000	55208327	rs12750160	chr1:55674000_C_T	M_VLDL_C_pct	C	T	0.0124	0.0004	0.0065	0.0125	-0.1163	0.0089	38.14	--?	0	0.327	1	0.2462	Cholesterol to Total Lipids in Medium VLDL percentage	%	Relative lipoprotein lipid concentrations	Medium VLDL ratios	Percentage	23595	23895				-0.0470019	0.121543	0.155541	-0.116711	0.0089457	38.1774	rs11591147||rs34324306||rs34480710	TRUE
1_19	54558872	57057450	FALSE	1	55674000	55208327	rs12750160	chr1:55674000_C_T	M_VLDL_FC	C	T	0.0124	0.0005	0.0065	0.0125	-0.123	0.0098	35.26	--?	0	0.122	1	0.1382	Free Cholesterol in Medium VLDL	mmol/L	Lipoprotein subclasses	Medium VLDL (average diameter 44.5 nm)	Non-derived	23507	23807				-0.0794379	0.125366	0.278759	-0.12328	0.00985264	35.1948	rs11591147||rs34324306||rs34480710	TRUE
1_19	54558872	57057450	FALSE	1	55674000	55208327	rs12750160	chr1:55674000_C_T	M_VLDL_FC_pct	C	T	0.0124	0.0004	0.0065	0.0125	-0.1341	0.0091	48.26	--?	0	0.866	1	0.4535	Free Cholesterol to Total Lipids in Medium VLDL percentage	%	Relative lipoprotein lipid concentrations	Medium VLDL ratios	Percentage	23597	23897				-0.0203868	0.122529	0.0615527	-0.134752	0.00914276	48.4387	rs11591147||rs34324306||rs34480710	TRUE
1_19	54558872	57057450	FALSE	1	55674000	55208327	rs12750160	chr1:55674000_C_T	M_VLDL_L	C	T	0.0124	0.0005	0.0065	0.0125	-0.0858	0.0097	17.92	--?	0	0.003	1	0.01827	Total Lipids in Medium VLDL	mmol/L	Lipoprotein subclasses	Medium VLDL (average diameter 44.5 nm)	Composite	23503	23803				-0.0793869	0.125184	0.279035	-0.0858711	0.00976718	17.8322	rs11591147||rs34324306||rs34480710	TRUE
1_19	54558872	57057450	FALSE	1	55674000	55208327	rs12750160	chr1:55674000_C_T	M_VLDL_P	C	T	0.0124	0.0005	0.0065	0.0125	-0.1034	0.0098	25.31	--?	0	0.082	1	0.111	Concentration of Medium VLDL Particles	mmol/L	Lipoprotein subclasses	Medium VLDL (average diameter 44.5 nm)	Non-derived	23502	23802				-0.0675852	0.12528	0.229472	-0.103601	0.00982584	25.265	rs11591147||rs34324306||rs34480710	TRUE
1_19	54558872	57057450	FALSE	1	55674000	55208327	rs12750160	chr1:55674000_C_T	M_VLDL_PL	C	T	0.0124	0.0005	0.0065	0.0125	-0.1096	0.0098	28.29	--?	0	0.076	1	0.1064	Phospholipids in Medium VLDL	mmol/L	Lipoprotein subclasses	Medium VLDL (average diameter 44.5 nm)	Non-derived	23504	23804				-0.0751381	0.125321	0.260589	-0.109803	0.00983355	28.2239	rs11591147||rs34324306||rs34480710	TRUE
1_19	54558872	57057450	FALSE	1	55674000	55208327	rs12750160	chr1:55674000_C_T	M_VLDL_PL_pct	C	T	0.0124	0.0004	0.0065	0.0125	-0.145	0.0092	54.92	--?	12	1.137	1	0.5431	Phospholipids to Total Lipids in Medium VLDL percentage	%	Relative lipoprotein lipid concentrations	Medium VLDL ratios	Percentage	23594	23894				-0.0141444	0.123063	0.0416769	-0.145713	0.00925127	55.167	rs11591147||rs34324306||rs34480710	TRUE
1_19	54558872	57057450	FALSE	1	55674000	55208327	rs12750160	chr1:55674000_C_T	M_VLDL_TG_pct	C	T	0.0124	0.0004	0.0065	0.0125	0.1237	0.009	42.39	++?	0	0.468	1	0.3066	Triglycerides to Total Lipids in Medium VLDL percentage	%	Relative lipoprotein lipid concentrations	Medium VLDL ratios	Percentage	23598	23898				0.0404996	0.12185	0.130999	0.124129	0.00900884	42.4648	rs11591147||rs34324306||rs34480710	TRUE
1_19	54558872	57057450	FALSE	1	55674000	55208327	rs12750160	chr1:55674000_C_T	Omega_3	C	T	0.0124	0.0004	0.0065	0.0125	-0.0669	0.009	12.94	--?	28.7	1.403	1	0.6267	Omega-3 Fatty Acids	mmol/L	Fatty acids		Non-derived	23444	23744				-0.208235	0.1197	1.0866	-0.0660454	0.00903374	12.5764	rs11591147||rs34324306||rs34480710	TRUE
1_19	54558872	57057450	FALSE	1	55674000	55208327	rs12750160	chr1:55674000_C_T	Omega_6	C	T	0.0124	0.0004	0.0065	0.0125	-0.0775	0.0095	15.44	--?	0	0.002	1	0.01416	Omega-6 Fatty Acids	mmol/L	Fatty acids		Non-derived	23445	23745				-0.0724937	0.124981	0.25035	-0.0775329	0.00953616	15.3687	rs11591147||rs34324306||rs34480710	TRUE
1_19	54558872	57057450	FALSE	1	55674000	55208327	rs12750160	chr1:55674000_C_T	PUFA	C	T	0.0124	0.0004	0.0065	0.0125	-0.0815	0.0094	17.2	--?	0	0.057	1	0.09087	Polyunsaturated Fatty Acids	mmol/L	Fatty acids		Composite	23446	23746				-0.11132	0.125211	0.427161	-0.0813238	0.00947254	17.0425	rs11591147||rs34324306||rs34480710	TRUE
1_19	54558872	57057450	FALSE	1	55674000	55208327	rs12750160	chr1:55674000_C_T	Remnant_C	C	T	0.0124	0.0005	0.0065	0.0125	-0.1424	0.0098	47.58	--?	0	0.135	1	0.147	Remnant Cholesterol (Non-HDL, Non-LDL -Cholesterol)	mmol/L	Cholesterol		Composite	23402	23702				-0.096627	0.124758	0.357905	-0.142676	0.00977996	47.4788	rs11591147||rs34324306||rs34480710	TRUE
1_19	54558872	57057450	FALSE	1	55674000	55208327	rs12750160	chr1:55674000_C_T	S_HDL_FC_pct	C	T	0.0124	0.0004	0.0065	0.0125	-0.1014	0.009	28.93	--?	0	0.004	1	0.02286	Free Cholesterol to Total Lipids in Small HDL percentage	%	Relative lipoprotein lipid concentrations	Small HDL ratios	Percentage	23647	23947				-0.10935	0.124173	0.42191	-0.101343	0.008988	28.7603	rs11591147||rs34324306||rs34480710	TRUE
1_19	54558872	57057450	FALSE	1	55674000	55208327	rs12750160	chr1:55674000_C_T	S_LDL_C	C	T	0.0124	0.0005	0.0065	0.0125	-0.1366	0.0098	43.71	--?	0	0.422	1	0.2875	Cholesterol in Small LDL	mmol/L	Lipoprotein subclasses	Small LDL (average diameter 18.7 nm)	Composite	23547	23847				-0.0556065	0.125087	0.182666	-0.13713	0.00980103	43.7547	rs11591147||rs34324306||rs34480710	TRUE
1_19	54558872	57057450	FALSE	1	55674000	55208327	rs12750160	chr1:55674000_C_T	S_LDL_CE	C	T	0.0124	0.0005	0.0065	0.0125	-0.1251	0.0098	36.63	--?	0	0.295	1	0.2315	Cholesteryl Esters in Small LDL	mmol/L	Lipoprotein subclasses	Small LDL (average diameter 18.7 nm)	Non-derived	23548	23848				-0.0573022	0.125131	0.189098	-0.125526	0.00982612	36.6442	rs11591147||rs34324306||rs34480710	TRUE
1_19	54558872	57057450	FALSE	1	55674000	55208327	rs12750160	chr1:55674000_C_T	S_LDL_C_pct	C	T	0.0124	0.0005	0.0065	0.0125	-0.0728	0.0097	13.17	-+?	3.2	1.033	1	0.5094	Cholesterol to Total Lipids in Small LDL percentage	%	Relative lipoprotein lipid concentrations	Small LDL ratios	Percentage	23625	23925				0.0524854	0.123646	0.173139	-0.073567	0.00974426	13.3605	rs11591147||rs34324306||rs34480710	TRUE
1_19	54558872	57057450	FALSE	1	55674000	55208327	rs12750160	chr1:55674000_C_T	S_LDL_FC	C	T	0.0124	0.0005	0.0065	0.0125	-0.1524	0.0096	55.66	--?	0	0.913	1	0.4693	Free Cholesterol in Small LDL	mmol/L	Lipoprotein subclasses	Small LDL (average diameter 18.7 nm)	Non-derived	23549	23849				-0.0336618	0.124637	0.10397	-0.153097	0.00966031	55.8384	rs11591147||rs34324306||rs34480710	TRUE
1_19	54558872	57057450	FALSE	1	55674000	55208327	rs12750160	chr1:55674000_C_T	S_LDL_L	C	T	0.0124	0.0005	0.0065	0.0125	-0.1363	0.0098	43.59	--?	0	0.292	1	0.2301	Total Lipids in Small LDL	mmol/L	Lipoprotein subclasses	Small LDL (average diameter 18.7 nm)	Composite	23545	23845				-0.0688876	0.125137	0.235093	-0.136753	0.00979275	43.5918	rs11591147||rs34324306||rs34480710	TRUE
1_19	54558872	57057450	FALSE	1	55674000	55208327	rs12750160	chr1:55674000_C_T	S_LDL_P	C	T	0.0124	0.0005	0.0065	0.0125	-0.1329	0.0098	41.06	--?	0	0.604	1	0.3595	Concentration of Small LDL Particles	mmol/L	Lipoprotein subclasses	Small LDL (average diameter 18.7 nm)	Non-derived	23544	23844				-0.0358498	0.125267	0.110847	-0.133521	0.00984531	41.1718	rs11591147||rs34324306||rs34480710	TRUE
1_19	54558872	57057450	FALSE	1	55674000	55208327	rs12750160	chr1:55674000_C_T	S_LDL_PL	C	T	0.0124	0.0005	0.0065	0.0125	-0.1488	0.0097	52.43	--?	0	0.224	1	0.1963	Phospholipids in Small LDL	mmol/L	Lipoprotein subclasses	Small LDL (average diameter 18.7 nm)	Non-derived	23546	23846				-0.0898323	0.125086	0.325455	-0.149148	0.00972487	52.3622	rs11591147||rs34324306||rs34480710	TRUE
1_19	54558872	57057450	FALSE	1	55674000	55208327	rs12750160	chr1:55674000_C_T	S_LDL_TG_pct	C	T	0.0124	0.0004	0.0065	0.0125	0.0951	0.009	25.43	++?	0	0.036	1	0.07062	Triglycerides to Total Lipids in Small LDL percentage	%	Relative lipoprotein lipid concentrations	Small LDL ratios	Percentage	23628	23928				0.0718921	0.123076	0.252484	0.095241	0.00901438	25.3657	rs11591147||rs34324306||rs34480710	TRUE
1_19	54558872	57057450	FALSE	1	55674000	55208327	rs12750160	chr1:55674000_C_T	S_VLDL_C	C	T	0.0124	0.0005	0.0065	0.0125	-0.1198	0.0098	33.61	--?	0	0.237	1	0.2033	Cholesterol in Small VLDL	mmol/L	Lipoprotein subclasses	Small VLDL (average diameter 36.8 nm)	Composite	23512	23812				-0.0588273	0.125571	0.194198	-0.120178	0.0098339	33.6187	rs11591147||rs34324306||rs34480710	TRUE
1_19	54558872	57057450	FALSE	1	55674000	55208327	rs12750160	chr1:55674000_C_T	S_VLDL_CE	C	T	0.0124	0.0005	0.0065	0.0125	-0.1134	0.0098	30.32	--?	0	0.305	1	0.236	Cholesteryl Esters in Small VLDL	mmol/L	Lipoprotein subclasses	Small VLDL (average diameter 36.8 nm)	Non-derived	23513	23813				-0.0442523	0.125485	0.140051	-0.113774	0.00981296	30.356	rs11591147||rs34324306||rs34480710	TRUE
1_19	54558872	57057450	FALSE	1	55674000	55208327	rs12750160	chr1:55674000_C_T	S_VLDL_CE_pct	C	T	0.0124	0.0004	0.0065	0.0125	-0.1435	0.0094	51.6	--?	20	1.249	1	0.5789	Cholesteryl Esters to Total Lipids in Small VLDL percentage	%	Relative lipoprotein lipid concentrations	Small VLDL ratios	Percentage	23601	23901				-0.00510418	0.124148	0.0144813	-0.144266	0.00945209	51.8691	rs11591147||rs34324306||rs34480710	TRUE
1_19	54558872	57057450	FALSE	1	55674000	55208327	rs12750160	chr1:55674000_C_T	S_VLDL_C_pct	C	T	0.0124	0.0004	0.0065	0.0125	-0.1438	0.0093	53.72	--?	0	0.595	1	0.356	Cholesterol to Total Lipids in Small VLDL percentage	%	Relative lipoprotein lipid concentrations	Small VLDL ratios	Percentage	23600	23900				-0.0491463	0.123078	0.161362	-0.144344	0.00928146	53.8109	rs11591147||rs34324306||rs34480710	TRUE
1_19	54558872	57057450	FALSE	1	55674000	55208327	rs12750160	chr1:55674000_C_T	S_VLDL_FC	C	T	0.0124	0.0005	0.0065	0.0125	-0.1303	0.0098	39.5	--?	0	0.172	1	0.1685	Free Cholesterol in Small VLDL	mmol/L	Lipoprotein subclasses	Small VLDL (average diameter 36.8 nm)	Non-derived	23514	23814				-0.0783835	0.12555	0.273749	-0.130588	0.00984159	39.4559	rs11591147||rs34324306||rs34480710	TRUE
1_19	54558872	57057450	FALSE	1	55674000	55208327	rs12750160	chr1:55674000_C_T	S_VLDL_FC_pct	C	T	0.0124	0.0004	0.0065	0.0125	-0.1265	0.009	44.14	--?	0	0.187	1	0.1767	Free Cholesterol to Total Lipids in Small VLDL percentage	%	Relative lipoprotein lipid concentrations	Small VLDL ratios	Percentage	23602	23902				-0.0741939	0.121498	0.266462	-0.126833	0.00902892	44.0973	rs11591147||rs34324306||rs34480710	TRUE
1_19	54558872	57057450	FALSE	1	55674000	55208327	rs12750160	chr1:55674000_C_T	S_VLDL_L	C	T	0.0124	0.0005	0.0065	0.0125	-0.077	0.0097	14.83	--?	0	0.032	1	0.06664	Total Lipids in Small VLDL	mmol/L	Lipoprotein subclasses	Small VLDL (average diameter 36.8 nm)	Composite	23510	23810				-0.0545266	0.125798	0.17738	-0.0771411	0.00967944	14.798	rs11591147||rs34324306||rs34480710	TRUE
1_19	54558872	57057450	FALSE	1	55674000	55208327	rs12750160	chr1:55674000_C_T	S_VLDL_P	C	T	0.0124	0.0005	0.0065	0.0125	-0.074	0.0096	13.88	--?	0	0.037	1	0.07176	Concentration of Small VLDL Particles	mmol/L	Lipoprotein subclasses	Small VLDL (average diameter 36.8 nm)	Non-derived	23509	23809				-0.0499314	0.125605	0.160535	-0.0741272	0.00963251	13.8511	rs11591147||rs34324306||rs34480710	TRUE
1_19	54558872	57057450	FALSE	1	55674000	55208327	rs12750160	chr1:55674000_C_T	S_VLDL_PL	C	T	0.0124	0.0005	0.0065	0.0125	-0.1095	0.0098	28.34	--?	0	0.092	1	0.1179	Phospholipids in Small VLDL	mmol/L	Lipoprotein subclasses	Small VLDL (average diameter 36.8 nm)	Non-derived	23511	23811				-0.0715744	0.125757	0.244692	-0.109733	0.00981528	28.2906	rs11591147||rs34324306||rs34480710	TRUE
1_19	54558872	57057450	FALSE	1	55674000	55208327	rs12750160	chr1:55674000_C_T	S_VLDL_PL_pct	C	T	0.0124	0.0004	0.0065	0.0125	-0.1277	0.009	44.84	--?	0	0.224	1	0.1966	Phospholipids to Total Lipids in Small VLDL percentage	%	Relative lipoprotein lipid concentrations	Small VLDL ratios	Percentage	23599	23899				-0.0703005	0.121629	0.249283	-0.128046	0.00904037	44.8143	rs11591147||rs34324306||rs34480710	TRUE
1_19	54558872	57057450	FALSE	1	55674000	55208327	rs12750160	chr1:55674000_C_T	S_VLDL_TG_pct	C	T	0.0124	0.0004	0.0065	0.0125	0.141	0.0092	52.49	++?	0	0.449	1	0.2986	Triglycerides to Total Lipids in Small VLDL percentage	%	Relative lipoprotein lipid concentrations	Small VLDL ratios	Percentage	23603	23903				0.0590564	0.122636	0.200577	0.141468	0.0092085	52.5364	rs11591147||rs34324306||rs34480710	TRUE
1_19	54558872	57057450	FALSE	1	55674000	55208327	rs12750160	chr1:55674000_C_T	Sphingomyelins	C	T	0.0124	0.0004	0.0065	0.0125	-0.1127	0.0091	34.6	--?	0	0.003	1	0.01788	Sphingomyelins	mmol/L	Other lipids		Non-derived	23438	23738				-0.10659	0.120202	0.425727	-0.112685	0.00910857	34.4278	rs11591147||rs34324306||rs34480710	TRUE
1_19	54558872	57057450	FALSE	1	55674000	55208327	rs12750160	chr1:55674000_C_T	Total_C	C	T	0.0124	0.0005	0.0065	0.0125	-0.1304	0.0095	42.28	--?	0	0.003	1	0.01804	Total Cholesterol	mmol/L	Cholesterol		Composite	23400	23700				-0.13662	0.123277	0.572252	-0.130313	0.00951004	42.0094	rs11591147||rs34324306||rs34480710	TRUE
1_19	54558872	57057450	FALSE	1	55674000	55208327	rs12750160	chr1:55674000_C_T	Total_CE	C	T	0.0124	0.0005	0.0065	0.0125	-0.1266	0.0094	40.38	--?	0	0.009	1	0.0334	Total Esterified Cholesterol	mmol/L	Cholesteryl esters		Composite	23415	23715				-0.138013	0.122879	0.582748	-0.126562	0.00945801	40.1101	rs11591147||rs34324306||rs34480710	TRUE
1_19	54558872	57057450	FALSE	1	55674000	55208327	rs12750160	chr1:55674000_C_T	Total_FC	C	T	0.0124	0.0005	0.0065	0.0125	-0.1372	0.0096	45.61	--?	0	0.007	1	0.0308	Total Free Cholesterol	mmol/L	Free cholesterol		Composite	23419	23719				-0.12654	0.124124	0.511472	-0.137236	0.00962704	45.3811	rs11591147||rs34324306||rs34480710	TRUE
1_19	54558872	57057450	FALSE	1	55674000	55208327	rs12750160	chr1:55674000_C_T	Total_L	C	T	0.0124	0.0005	0.0065	0.0125	-0.1	0.0097	24.43	--?	0	0.086	1	0.1139	Total Lipids in Lipoprotein Particles	mmol/L	Total lipids		Composite	23423	23723				-0.136419	0.124564	0.563136	-0.0997851	0.00968149	24.1827	rs11591147||rs34324306||rs34480710	TRUE
1_19	54558872	57057450	FALSE	1	55674000	55208327	rs12750160	chr1:55674000_C_T	Total_PL	C	T	0.0124	0.0004	0.0065	0.0125	-0.0791	0.0093	16.86	--?	0	0.373	1	0.2666	Total Phospholipids in Lipoprotein Particles	mmol/L	Phospholipids		Composite	23411	23711				-0.153547	0.122122	0.680611	-0.0787166	0.00929717	16.598	rs11591147||rs34324306||rs34480710	TRUE
1_19	54558872	57057450	FALSE	1	55674000	55208327	rs12750160	chr1:55674000_C_T	VLDL_C	C	T	0.0124	0.0005	0.0065	0.0125	-0.1054	0.0098	26.23	--?	0	0.222	1	0.1955	VLDL Cholesterol	mmol/L	Cholesterol		Composite	23403	23703				-0.0465916	0.125224	0.148838	-0.105778	0.00983562	26.2489	rs11591147||rs34324306||rs34480710	TRUE
1_19	54558872	57057450	FALSE	1	55674000	55208327	rs12750160	chr1:55674000_C_T	VLDL_CE	C	T	0.0124	0.0005	0.0065	0.0125	-0.1217	0.0098	34.56	--?	0	0.257	1	0.2129	Cholesteryl Esters in VLDL	mmol/L	Cholesteryl esters		Composite	23416	23716				-0.0584308	0.125192	0.19335	-0.122047	0.00984448	34.5694	rs11591147||rs34324306||rs34480710	TRUE
1_19	54558872	57057450	FALSE	1	55674000	55208327	rs12750160	chr1:55674000_C_T	VLDL_FC	C	T	0.0124	0.0005	0.0065	0.0125	-0.0828	0.0097	16.7	--?	0	0.137	1	0.1482	Free Cholesterol in VLDL	mmol/L	Free cholesterol		Composite	23420	23720				-0.0364858	0.125159	0.113139	-0.0830323	0.0097729	16.7079	rs11591147||rs34324306||rs34480710	TRUE
1_19	54558872	57057450	FALSE	1	55674000	55208327	rs12750160	chr1:55674000_C_T	VLDL_P	C	T	0.0124	0.0005	0.0065	0.0125	-0.0916	0.0097	20.27	--?	0	0.07	1	0.1018	Concentration of VLDL Particles	mmol/L	Lipoprotein particle concentrations		Composite	23428	23728				-0.0583625	0.125728	0.192123	-0.0917773	0.00976979	20.2383	rs11591147||rs34324306||rs34480710	TRUE
1_19	54558872	57057450	FALSE	1	55674000	55208327	rs12750160	chr1:55674000_C_T	VLDL_PL	C	T	0.0124	0.0005	0.0065	0.0125	-0.0696	0.0097	12.21	--?	0	0.112	1	0.1322	Phospholipids in VLDL	mmol/L	Phospholipids		Composite	23412	23712				-0.0278261	0.125079	0.0840997	-0.0698514	0.00969954	12.2251	rs11591147||rs34324306||rs34480710	TRUE
1_19	54558872	57057450	FALSE	1	55674000	55208327	rs12750160	chr1:55674000_C_T	XL_VLDL_CE	C	T	0.0124	0.0005	0.0065	0.0125	-0.0708	0.0096	12.71	--?	0	0.098	1	0.1222	Cholesteryl Esters in Very Large VLDL	mmol/L	Lipoprotein subclasses	Very large VLDL (average diameter 64 nm)	Non-derived	23492	23792				-0.032057	0.124461	0.0986829	-0.0710558	0.00966319	12.7134	rs11591147||rs34324306||rs34480710	TRUE
1_19	54558872	57057450	FALSE	1	55674000	55208327	rs12750160	chr1:55674000_C_T	XL_VLDL_CE_pct	C	T	0.0124	0.0004	0.0065	0.0125	-0.0907	0.0091	22.85	--?	0	0.147	1	0.1539	Cholesteryl Esters to Total Lipids in Very Large VLDL percentage	%	Relative lipoprotein lipid concentrations	Very large VLDL ratios	Percentage	23586	23886				-0.0438289	0.122692	0.142111	-0.0909658	0.0090881	22.858	rs11591147||rs34324306||rs34480710	TRUE
1_19	54558872	57057450	FALSE	1	55674000	55208327	rs12750160	chr1:55674000_C_T	XL_VLDL_C_pct	C	T	0.0124	0.0004	0.0065	0.0125	-0.0924	0.0091	23.65	--?	0	0.209	1	0.1887	Cholesterol to Total Lipids in Very Large VLDL percentage	%	Relative lipoprotein lipid concentrations	Very large VLDL ratios	Percentage	23585	23885				-0.0365765	0.122536	0.116154	-0.0927409	0.00909809	23.6735	rs11591147||rs34324306||rs34480710	TRUE
1_19	54558872	57057450	FALSE	1	55674000	55208327	rs12750160	chr1:55674000_C_T	XL_VLDL_FC_pct	C	T	0.0124	0.0004	0.0065	0.0125	-0.0983	0.0093	25.35	-+?	0	0.75	1	0.4128	Free Cholesterol to Total Lipids in Very Large VLDL percentage	%	Relative lipoprotein lipid concentrations	Very large VLDL ratios	Percentage	23587	23887				0.00896931	0.124215	0.0257479	-0.0988888	0.00933107	25.5156	rs11591147||rs34324306||rs34480710	TRUE
1_19	54558872	57057450	FALSE	1	55674000	55208327	rs12750160	chr1:55674000_C_T	XL_VLDL_PL_pct	C	T	0.0124	0.0005	0.0065	0.0125	-0.1104	0.0097	29.01	-+?	84.3	6.387	1	1.939	Phospholipids to Total Lipids in Very Large VLDL percentage	%	Relative lipoprotein lipid concentrations	Very large VLDL ratios	Percentage	23584	23884				0.208141	0.126434	1.00125	-0.112339	0.00977883	29.8191	rs11591147||rs34324306||rs34480710	TRUE
1_19	54558872	57057450	FALSE	1	55674000	55208327	rs12750160	chr1:55674000_C_T	XL_VLDL_TG_pct	C	T	0.0124	0.0004	0.0065	0.0125	0.1097	0.0093	31.55	++?	0	0.503	1	0.3203	Triglycerides to Total Lipids in Very Large VLDL percentage	%	Relative lipoprotein lipid concentrations	Very large VLDL ratios	Percentage	23588	23888				0.0225911	0.123171	0.0683007	0.110162	0.00929911	31.6489	rs11591147||rs34324306||rs34480710	TRUE
1_19	54558872	57057450	FALSE	1	55674000	55208327	rs12750160	chr1:55674000_C_T	XS_VLDL_C	C	T	0.0124	0.0005	0.0065	0.0125	-0.1474	0.0095	53.58	--?	0	0.037	1	0.07137	Cholesterol in Very Small VLDL	mmol/L	Lipoprotein subclasses	Very small VLDL (average diameter 31.3 nm)	Composite	23519	23819				-0.123914	0.123482	0.500835	-0.147581	0.00952954	53.3701	rs11591147||rs34324306||rs34480710	TRUE
1_19	54558872	57057450	FALSE	1	55674000	55208327	rs12750160	chr1:55674000_C_T	XS_VLDL_CE	C	T	0.0124	0.0005	0.0065	0.0125	-0.151	0.0095	56.7	--?	0	0.01	1	0.03668	Cholesteryl Esters in Very Small VLDL	mmol/L	Lipoprotein subclasses	Very small VLDL (average diameter 31.3 nm)	Non-derived	23520	23820				-0.138476	0.123057	0.584253	-0.151025	0.00947897	56.4247	rs11591147||rs34324306||rs34480710	TRUE
1_19	54558872	57057450	FALSE	1	55674000	55208327	rs12750160	chr1:55674000_C_T	XS_VLDL_CE_pct	C	T	0.0124	0.0004	0.0065	0.0125	-0.1002	0.0088	29.14	--?	0	0.001	1	0.008083	Cholesteryl Esters to Total Lipids in Very Small VLDL percentage	%	Relative lipoprotein lipid concentrations	Very small VLDL ratios	Percentage	23606	23906				-0.102926	0.119471	0.410103	-0.100157	0.00884843	28.9769	rs11591147||rs34324306||rs34480710	TRUE
1_19	54558872	57057450	FALSE	1	55674000	55208327	rs12750160	chr1:55674000_C_T	XS_VLDL_C_pct	C	T	0.0124	0.0004	0.0065	0.0125	-0.1081	0.0089	33.23	--?	0	0.003	1	0.02081	Cholesterol to Total Lipids in Very Small VLDL percentage	%	Relative lipoprotein lipid concentrations	Very small VLDL ratios	Percentage	23605	23905				-0.101055	0.119942	0.398493	-0.108111	0.00892144	33.0725	rs11591147||rs34324306||rs34480710	TRUE
1_19	54558872	57057450	FALSE	1	55674000	55208327	rs12750160	chr1:55674000_C_T	XS_VLDL_FC	C	T	0.0124	0.0005	0.0065	0.0125	-0.1321	0.0096	42.41	--?	0	0.082	1	0.1105	Free Cholesterol in Very Small VLDL	mmol/L	Lipoprotein subclasses	Very small VLDL (average diameter 31.3 nm)	Non-derived	23521	23821				-0.096706	0.124516	0.359158	-0.13236	0.00962579	42.2962	rs11591147||rs34324306||rs34480710	TRUE
1_19	54558872	57057450	FALSE	1	55674000	55208327	rs12750160	chr1:55674000_C_T	XS_VLDL_FC_pct	C	T	0.0124	0.0005	0.0065	0.0125	-0.1312	0.0096	41.75	--?	0	0.397	1	0.2769	Free Cholesterol to Total Lipids in Very Small VLDL percentage	%	Relative lipoprotein lipid concentrations	Very small VLDL ratios	Percentage	23607	23907				-0.0532237	0.124098	0.175219	-0.131672	0.0096342	41.7972	rs11591147||rs34324306||rs34480710	TRUE
1_19	54558872	57057450	FALSE	1	55674000	55208327	rs12750160	chr1:55674000_C_T	XS_VLDL_L	C	T	0.0124	0.0005	0.0065	0.0125	-0.1199	0.0096	35.27	--?	0	0.066	1	0.0982	Total Lipids in Very Small VLDL	mmol/L	Lipoprotein subclasses	Very small VLDL (average diameter 31.3 nm)	Composite	23517	23817				-0.0879701	0.124699	0.318285	-0.12004	0.00959586	35.1792	rs11591147||rs34324306||rs34480710	TRUE
1_19	54558872	57057450	FALSE	1	55674000	55208327	rs12750160	chr1:55674000_C_T	XS_VLDL_P	C	T	0.0124	0.0005	0.0065	0.0125	-0.1268	0.0096	39.01	--?	0	0.21	1	0.189	Concentration of Very Small VLDL Particles	mmol/L	Lipoprotein subclasses	Very small VLDL (average diameter 31.3 nm)	Non-derived	23516	23816				-0.0699081	0.124635	0.240436	-0.127129	0.00963994	38.9859	rs11591147||rs34324306||rs34480710	TRUE
1_19	54558872	57057450	FALSE	1	55674000	55208327	rs12750160	chr1:55674000_C_T	XS_VLDL_PL	C	T	0.0124	0.0005	0.0065	0.0125	-0.1165	0.0096	33.36	--?	0	0.075	1	0.1056	Phospholipids in Very Small VLDL	mmol/L	Lipoprotein subclasses	Very small VLDL (average diameter 31.3 nm)	Non-derived	23518	23818				-0.0823621	0.125005	0.292448	-0.116706	0.00959972	33.2797	rs11591147||rs34324306||rs34480710	TRUE
1_19	54558872	57057450	FALSE	1	55674000	55208327	rs12750160	chr1:55674000_C_T	XS_VLDL_TG_pct	C	T	0.0124	0.0004	0.0065	0.0125	0.1209	0.0089	41.01	++?	0	0.025	1	0.05888	Triglycerides to Total Lipids in Very Small VLDL percentage	%	Relative lipoprotein lipid concentrations	Very small VLDL ratios	Percentage	23608	23908				0.101775	0.120245	0.400849	0.121018	0.00895778	40.864	rs11591147||rs34324306||rs34480710	TRUE
1_19	54558872	57057450	FALSE	1	55674000	55208327	rs12750160	chr1:55674000_C_T	non_HDL_C	C	T	0.0124	0.0005	0.0065	0.0125	-0.1441	0.0097	48.82	--?	0	0.188	1	0.1773	Total Cholesterol Minus HDL-C	mmol/L	Cholesterol		Composite	23401	23701				-0.0901008	0.124999	0.326955	-0.144416	0.00976687	48.7459	rs11591147||rs34324306||rs34480710	TRUE
1_19	54558872	57057450	FALSE	1	56627805	56162133	rs706405	chr1:56627805_A_C	Creatinine	A	C	0.3659	0.012	0.5689	0.7003	0.0122	0.0018	11.1	+-+	27	2.74	2	0.5949	Creatinine	mmol/L	Fluid balance		Non-derived	23478	23778	-0.011716	0.014738	0.369939	0.00927433	0.0130777	0.320373	-0.0125735	0.00180769	11.4545	rs10449752||rs10888957||rs10888959||rs11206773||rs11206788||rs112523092||rs112557609||rs12121236||rs12125786||rs1229947||rs1230003||rs1230005||rs12405390||rs12563043||rs1331862||rs150188352||rs17113689||rs1757915||rs2792796||rs2793677||rs2793688||rs2994555||rs4927306||rs6588608||rs6681795||rs706406||rs72675531||rs72675573||rs7525207||rs7547019||rs778124||rs778125||rs778387||rs778416||rs946197	TRUE	intergenic_variant	MODIFIER	-	-	0.360	0.912745	56616712	rs12125786	non_coding_transcript_exon_variant	MODIFIER	ENSG00000235612	RP1-158P9.1	16.73
1_20	61370582	63482135	FALSE	1	61670759	61205087	rs74328314	chr1:61670759_A_G	HDL_C	A	G	0.074	0.0043	0.9256	0.9934	-0.0238	0.0034	11.48	---	0	0.127	2	0.02751	HDL Cholesterol	mmol/L	Cholesterol		Composite	23406	23706	0.0294853	0.113714	0.09941	0.0391307	0.0436091	0.43232	0.0237149	0.00343147	11.3176	rs144613238||rs17121798||rs17377218||rs184810849||rs55878063||rs59708846||rs72929847||rs74090351||rs74328314||rs75481391||rs868110||rs9970140	TRUE	intron_variant	MODIFIER	NFIA	ENSG00000162599	4.644	0.997967	61670582	rs75481391	intron_variant	MODIFIER	ENSG00000162599	NFIA	0.194	NFIA (257706) - ENSG00000162599	NFIA (116675) - ENSG00000162599
1_20	61370582	63482135	FALSE	1	61670759	61205087	rs74328314	chr1:61670759_A_G	HDL_CE	A	G	0.074	0.0043	0.9256	0.9934	-0.025	0.0034	12.45	---	0	0.19	2	0.04134	Cholesteryl Esters in HDL	mmol/L	Cholesteryl esters		Composite	23418	23718	0.0292854	0.113659	0.0987217	0.0438916	0.0436414	0.502318	0.0248621	0.00344763	12.2565	rs144613238||rs17121798||rs17377218||rs184810849||rs55878063||rs59708846||rs72929847||rs74090351||rs74328314||rs75481391||rs868110||rs9970140	TRUE	intron_variant	MODIFIER	NFIA	ENSG00000162599	4.644	0.997967	61670582	rs75481391	intron_variant	MODIFIER	ENSG00000162599	NFIA	0.194	NFIA (257706) - ENSG00000162599	NFIA (116675) - ENSG00000162599
1_20	61370582	63482135	FALSE	1	61670759	61205087	rs74328314	chr1:61670759_A_G	HDL_size	A	G	0.0741	0.0042	0.9256	0.9934	-0.0252	0.0034	13.23	--+	0	0.159	2	0.03462	Average Diameter for HDL Particles	nm	Lipoprotein particle sizes		Non-derived	23433	23733	-0.0172611	0.114049	0.0556651	0.0190033	0.0435113	0.178947	0.0252781	0.00336783	13.2141	rs144613238||rs17121798||rs17377218||rs184810849||rs55878063||rs59708846||rs72929847||rs74090351||rs74328314||rs75481391||rs868110||rs9970140	TRUE	intron_variant	MODIFIER	NFIA	ENSG00000162599	4.644	0.997967	61670582	rs75481391	intron_variant	MODIFIER	ENSG00000162599	NFIA	0.194	NFIA (257706) - ENSG00000162599	NFIA (116675) - ENSG00000162599
1_20	61370582	63482135	FALSE	1	61670759	61205087	rs74328314	chr1:61670759_A_G	L_HDL_C	A	G	0.0741	0.0042	0.9256	0.9934	-0.0265	0.0033	14.72	--+	0	0.468	2	0.1016	Cholesterol in Large HDL	mmol/L	Lipoprotein subclasses	Large HDL (average diameter 12.1 nm)	Composite	23561	23861	-0.0265	0.11361	0.0885422	0.048028	0.0430884	0.576745	0.026419	0.0033458	14.5412	rs144613238||rs17121798||rs17377218||rs184810849||rs55878063||rs59708846||rs72929847||rs74090351||rs74328314||rs75481391||rs868110||rs9970140	TRUE	intron_variant	MODIFIER	NFIA	ENSG00000162599	4.644	0.997967	61670582	rs75481391	intron_variant	MODIFIER	ENSG00000162599	NFIA	0.194	NFIA (257706) - ENSG00000162599	NFIA (116675) - ENSG00000162599
1_20	61370582	63482135	FALSE	1	61670759	61205087	rs74328314	chr1:61670759_A_G	L_HDL_CE	A	G	0.0741	0.0042	0.9256	0.9934	-0.0271	0.0033	15.18	--+	0	0.573	2	0.1245	Cholesteryl Esters in Large HDL	mmol/L	Lipoprotein subclasses	Large HDL (average diameter 12.1 nm)	Non-derived	23562	23862	-0.0242646	0.113804	0.0803155	0.0533374	0.0432761	0.662011	0.0269392	0.0033608	14.9605	rs144613238||rs17121798||rs17377218||rs184810849||rs55878063||rs59708846||rs72929847||rs74090351||rs74328314||rs75481391||rs868110||rs9970140	TRUE	intron_variant	MODIFIER	NFIA	ENSG00000162599	4.644	0.997967	61670582	rs75481391	intron_variant	MODIFIER	ENSG00000162599	NFIA	0.194	NFIA (257706) - ENSG00000162599	NFIA (116675) - ENSG00000162599
1_20	61370582	63482135	FALSE	1	61670759	61205087	rs74328314	chr1:61670759_A_G	L_HDL_FC	A	G	0.0741	0.0042	0.9256	0.9934	-0.0244	0.0033	12.61	--+	0	0.367	2	0.07979	Free Cholesterol in Large HDL	mmol/L	Lipoprotein subclasses	Large HDL (average diameter 12.1 nm)	Non-derived	23563	23863	-0.041263	0.113589	0.14484	0.0322876	0.0432116	0.342043	0.0243812	0.00334011	12.5394	rs144613238||rs17121798||rs17377218||rs184810849||rs55878063||rs59708846||rs72929847||rs74090351||rs74328314||rs75481391||rs868110||rs9970140	TRUE	intron_variant	MODIFIER	NFIA	ENSG00000162599	4.644	0.997967	61670582	rs75481391	intron_variant	MODIFIER	ENSG00000162599	NFIA	0.194	NFIA (257706) - ENSG00000162599	NFIA (116675) - ENSG00000162599
1_20	61370582	63482135	FALSE	1	61670759	61205087	rs74328314	chr1:61670759_A_G	L_HDL_L	A	G	0.0741	0.0042	0.9256	0.9934	-0.0254	0.0033	13.64	--+	0	0.129	2	0.02809	Total Lipids in Large HDL	mmol/L	Lipoprotein subclasses	Large HDL (average diameter 12.1 nm)	Composite	23559	23859	-0.0100057	0.113363	0.031672	0.0330308	0.0428308	0.355964	0.0253626	0.00333586	13.5387	rs144613238||rs17121798||rs17377218||rs184810849||rs55878063||rs59708846||rs72929847||rs74090351||rs74328314||rs75481391||rs868110||rs9970140	TRUE	intron_variant	MODIFIER	NFIA	ENSG00000162599	4.644	0.997967	61670582	rs75481391	intron_variant	MODIFIER	ENSG00000162599	NFIA	0.194	NFIA (257706) - ENSG00000162599	NFIA (116675) - ENSG00000162599
1_20	61370582	63482135	FALSE	1	61670759	61205087	rs74328314	chr1:61670759_A_G	L_HDL_P	A	G	0.0741	0.0042	0.9256	0.9934	-0.0242	0.0033	12.57	--+	0	0.12	2	0.02616	Concentration of Large HDL Particles	mmol/L	Lipoprotein subclasses	Large HDL (average diameter 12.1 nm)	Non-derived	23558	23858	-0.0135033	0.113695	0.0431309	0.0285872	0.0428026	0.297391	0.0241795	0.00331866	12.4956	rs144613238||rs17121798||rs17377218||rs184810849||rs55878063||rs59708846||rs72929847||rs74090351||rs74328314||rs75481391||rs868110||rs9970140	TRUE	intron_variant	MODIFIER	NFIA	ENSG00000162599	4.644	0.997967	61670582	rs75481391	intron_variant	MODIFIER	ENSG00000162599	NFIA	0.194	NFIA (257706) - ENSG00000162599	NFIA (116675) - ENSG00000162599
1_20	61370582	63482135	FALSE	1	61670759	61205087	rs74328314	chr1:61670759_A_G	L_HDL_PL	A	G	0.0741	0.0042	0.9256	0.9934	-0.0255	0.0033	13.63	---	0	0.049	2	0.01071	Phospholipids in Large HDL	mmol/L	Lipoprotein subclasses	Large HDL (average diameter 12.1 nm)	Non-derived	23560	23860	0.00142429	0.112843	0.00439575	0.0281417	0.0427622	0.292025	0.0254611	0.00334734	13.5499	rs144613238||rs17121798||rs17377218||rs184810849||rs55878063||rs59708846||rs72929847||rs74090351||rs74328314||rs75481391||rs868110||rs9970140	TRUE	intron_variant	MODIFIER	NFIA	ENSG00000162599	4.644	0.997967	61670582	rs75481391	intron_variant	MODIFIER	ENSG00000162599	NFIA	0.194	NFIA (257706) - ENSG00000162599	NFIA (116675) - ENSG00000162599
1_20	61370582	63482135	FALSE	1	61670759	61205087	rs74328314	chr1:61670759_A_G	L_VLDL_PL	A	G	0.074	0.0045	0.9256	0.9934	0.0246	0.0039	9.72	++-	0	0.51	2	0.1107	Phospholipids in Large VLDL	mmol/L	Lipoprotein subclasses	Large VLDL (average diameter 53.6 nm)	Non-derived	23497	23797	0.0591636	0.117899	0.210562	-0.0277263	0.0478218	0.250217	-0.0247041	0.00388227	9.70454	rs144613238||rs17121798||rs17377218||rs184810849||rs55878063||rs59708846||rs72929847||rs74090351||rs74328314||rs75481391||rs868110||rs9970140	TRUE	intron_variant	MODIFIER	NFIA	ENSG00000162599	4.644	0.997967	61670582	rs75481391	intron_variant	MODIFIER	ENSG00000162599	NFIA	0.194	NFIA (257706) - ENSG00000162599	NFIA (116675) - ENSG00000162599
1_20	61370582	63482135	FALSE	1	61670759	61205087	rs74328314	chr1:61670759_A_G	L_VLDL_PL_pct	A	G	0.074	0.0044	0.9256	0.9934	0.0275	0.0038	12.19	++-	0	0.582	2	0.1263	Phospholipids to Total Lipids in Large VLDL percentage	%	Relative lipoprotein lipid concentrations	Large VLDL ratios	Percentage	23589	23889	0.0586739	0.117891	0.208522	-0.0380404	0.0483619	0.36499	-0.0274749	0.0038314	12.1281	rs144613238||rs17121798||rs17377218||rs184810849||rs55878063||rs59708846||rs72929847||rs74090351||rs74328314||rs75481391||rs868110||rs9970140	TRUE	intron_variant	MODIFIER	NFIA	ENSG00000162599	4.644	0.997967	61670582	rs75481391	intron_variant	MODIFIER	ENSG00000162599	NFIA	0.194	NFIA (257706) - ENSG00000162599	NFIA (116675) - ENSG00000162599
1_20	61370582	63482135	FALSE	1	61671909	61206237	rs55878063	chr1:61671909_A_G	XL_HDL_PL_pct	G	A	0.0793	0.0304	0.0282	0.2622	0.0234	0.0035	10.82	+-+	0	1.374	2	0.2983	Phospholipids to Total Lipids in Very Large HDL percentage	%	Relative lipoprotein lipid concentrations	Very large HDL ratios	Percentage	23629	23929	0.0156761	0.0213121	0.335354	-0.0257087	0.0444468	0.249504	0.0239178	0.00352673	10.9258	rs144613238||rs17121798||rs17377218||rs184810849||rs332823||rs55878063||rs59708846||rs72929847||rs74090351||rs74328314||rs75481391||rs868110||rs9970140	TRUE	intron_variant	MODIFIER	NFIA	ENSG00000162599	0.570	0.981811	61670582	rs75481391	intron_variant	MODIFIER	ENSG00000162599	NFIA	0.194	NFIA (256556) - ENSG00000162599	NFIA (117825) - ENSG00000162599
1_20	61370582	63482135	FALSE	1	61675892	61210220	rs78923241	chr1:61675892_A_G	S_VLDL_P	G	A	0.0741	0.0046	0.0067	0.0745	-0.0267	0.004	10.85	--+	0	1.413	2	0.3069	Concentration of Small VLDL Particles	mmol/L	Lipoprotein subclasses	Small VLDL (average diameter 36.8 nm)	Non-derived	23509	23809	0.110989	0.11703	0.464788	-0.0190321	0.0482006	0.159297	-0.0269433	0.00397251	10.9275	rs144613238||rs17121798||rs17377218||rs184810849||rs55878063||rs59708846||rs72929847||rs74090351||rs74328314||rs75481391||rs868110||rs9970140	TRUE	intron_variant	MODIFIER	NFIA	ENSG00000162599	9.581	0.978246	61670582	rs75481391	intron_variant	MODIFIER	ENSG00000162599	NFIA	0.194	NFIA (252573) - ENSG00000162599	NFIA (121808) - ENSG00000162599
1_20	61370582	63482135	FALSE	1	61683556	61217884	rs9970076	chr1:61683556_A_G	IDL_TG	A	G	0.0778	0.0136	0.8318	0.9744	0.0251	0.0037	10.91	+-+	0	1.112	2	0.2415	Triglycerides in IDL	mmol/L	Lipoprotein subclasses	IDL (average diameter 28.6 nm)	Non-derived	23529	23829	-0.00464135	0.0259187	0.0665734	0.00695763	0.0472399	0.0540842	-0.0257336	0.00375408	11.1464	rs144613238||rs17121798||rs17377218||rs184810849||rs55878063||rs59708846||rs72929847||rs74090351||rs74328314||rs75481391||rs868110||rs9970140	TRUE	intron_variant	MODIFIER	NFIA	ENSG00000162599	2.328	0.929803	61670582	rs75481391	intron_variant	MODIFIER	ENSG00000162599	NFIA	0.194	NFIA (244909) - ENSG00000162599	NFIA (129472) - ENSG00000162599
1_20	61370582	63482135	FALSE	1	61683556	61217884	rs9970076	chr1:61683556_A_G	M_LDL_TG	A	G	0.0778	0.0138	0.8318	0.9744	0.028	0.0038	13.06	+-+	0	1.584	2	0.3439	Triglycerides in Medium LDL	mmol/L	Lipoprotein subclasses	Medium LDL (average diameter 23 nm)	Non-derived	23543	23843	-0.00562982	0.0260345	0.0815518	0.0145321	0.0473294	0.119866	-0.0287414	0.00380432	13.3777	rs144613238||rs17121798||rs17377218||rs184810849||rs55878063||rs59708846||rs72929847||rs74090351||rs74328314||rs75481391||rs868110||rs9970140	TRUE	intron_variant	MODIFIER	NFIA	ENSG00000162599	2.328	0.929803	61670582	rs75481391	intron_variant	MODIFIER	ENSG00000162599	NFIA	0.194	NFIA (244909) - ENSG00000162599	NFIA (129472) - ENSG00000162599
1_20	61370582	63482135	FALSE	1	61683556	61217884	rs9970076	chr1:61683556_A_G	S_LDL_TG	A	G	0.0778	0.0138	0.8318	0.9744	0.0242	0.0037	10.06	+--	0	1.515	2	0.329	Triglycerides in Small LDL	mmol/L	Lipoprotein subclasses	Small LDL (average diameter 18.7 nm)	Non-derived	23550	23850	0.00274577	0.025815	0.0384393	0.0048106	0.0470935	0.0368557	-0.0250147	0.00378952	10.389	rs144613238||rs17121798||rs17377218||rs184810849||rs55878063||rs59708846||rs72929847||rs74090351||rs74328314||rs75481391||rs868110||rs9970140	TRUE	intron_variant	MODIFIER	NFIA	ENSG00000162599	2.328	0.929803	61670582	rs75481391	intron_variant	MODIFIER	ENSG00000162599	NFIA	0.194	NFIA (244909) - ENSG00000162599	NFIA (129472) - ENSG00000162599
1_20	61370582	63482135	FALSE	1	61683556	61217884	rs9970076	chr1:61683556_A_G	XS_VLDL_TG	A	G	0.0778	0.0136	0.8318	0.9744	0.0282	0.0037	13.78	+++	0	0.974	2	0.2115	Triglycerides in Very Small VLDL	mmol/L	Lipoprotein subclasses	Very small VLDL (average diameter 31.3 nm)	Non-derived	23522	23822	-0.00631291	0.0258192	0.0932123	-0.00541542	0.047192	0.0416076	-0.0287564	0.00371823	13.9817	rs144613238||rs17121798||rs17377218||rs184810849||rs55878063||rs59708846||rs72929847||rs74090351||rs74328314||rs75481391||rs868110||rs9970140	TRUE	intron_variant	MODIFIER	NFIA	ENSG00000162599	2.328	0.929803	61670582	rs75481391	intron_variant	MODIFIER	ENSG00000162599	NFIA	0.194	NFIA (244909) - ENSG00000162599	NFIA (129472) - ENSG00000162599
1_20	61370582	63482135	FALSE	1	61684288	61218616	rs9970140	chr1:61684288_A_G	IDL_C_pct	A	G	0.0779	0.0141	0.8292	0.9744	-0.0255	0.0036	11.73	---	0	0.917	2	0.1992	Cholesterol to Total Lipids in IDL percentage	%	Relative lipoprotein lipid concentrations	IDL ratios	Percentage	23610	23910	0.0221927	0.0251219	0.423636	0.0682389	0.045165	0.883327	0.0252533	0.00366414	11.2595	rs144613238||rs17121798||rs17377218||rs184810849||rs55878063||rs59708846||rs72929847||rs74090351||rs74328314||rs75481391||rs868110||rs9970140	TRUE	intron_variant	MODIFIER	NFIA	ENSG00000162599	4.927	0.929344	61670582	rs75481391	intron_variant	MODIFIER	ENSG00000162599	NFIA	0.194	NFIA (244177) - ENSG00000162599	NFIA (130204) - ENSG00000162599
1_20	61370582	63482135	FALSE	1	61684288	61218616	rs9970140	chr1:61684288_A_G	IDL_TG_pct	A	G	0.0778	0.014	0.8292	0.9744	0.0232	0.0036	10.05	+++	0	0.857	2	0.1861	Triglycerides to Total Lipids in IDL percentage	%	Relative lipoprotein lipid concentrations	IDL ratios	Percentage	23613	23913	-0.0364288	0.0250511	0.835954	-0.0570292	0.0453606	0.680547	-0.0226625	0.00361843	9.42313	rs144613238||rs17121798||rs17377218||rs184810849||rs55878063||rs59708846||rs72929847||rs74090351||rs74328314||rs75481391||rs868110||rs9970140	TRUE	intron_variant	MODIFIER	NFIA	ENSG00000162599	4.927	0.929344	61670582	rs75481391	intron_variant	MODIFIER	ENSG00000162599	NFIA	0.194	NFIA (244177) - ENSG00000162599	NFIA (130204) - ENSG00000162599
1_20	61370582	63482135	FALSE	1	61684288	61218616	rs9970140	chr1:61684288_A_G	XS_VLDL_CE_pct	A	G	0.0778	0.0138	0.8292	0.9744	-0.0236	0.0035	10.71	---	0	0.541	2	0.1175	Cholesteryl Esters to Total Lipids in Very Small VLDL percentage	%	Relative lipoprotein lipid concentrations	Very small VLDL ratios	Percentage	23606	23906	0.0354913	0.0249272	0.81106	0.0482942	0.0448586	0.550267	0.0232353	0.0035696	10.1218	rs144613238||rs17121798||rs17377218||rs184810849||rs55878063||rs59708846||rs72929847||rs74090351||rs74328314||rs75481391||rs868110||rs9970140	TRUE	intron_variant	MODIFIER	NFIA	ENSG00000162599	4.927	0.929344	61670582	rs75481391	intron_variant	MODIFIER	ENSG00000162599	NFIA	0.194	NFIA (244177) - ENSG00000162599	NFIA (130204) - ENSG00000162599
1_20	61370582	63482135	FALSE	1	61684630	61218958	rs72929847	chr1:61684630_A_G	LDL_TG	G	A	0.078	0.0142	0.0256	0.1708	-0.0264	0.0038	11.67	-++	10	2.221	2	0.4824	Triglycerides in LDL	mmol/L	Triglycerides		Composite	23409	23709	0.00344599	0.0258267	0.0487328	0.0167168	0.0472861	0.140444	-0.0272886	0.00380559	12.127	rs144613238||rs17121798||rs17377218||rs184810849||rs55878063||rs59708846||rs72929847||rs74090351||rs74328314||rs75481391||rs868110||rs9970140	TRUE	intron_variant	MODIFIER	NFIA	ENSG00000162599	0.703	0.927219	61670582	rs75481391	intron_variant	MODIFIER	ENSG00000162599	NFIA	0.194	NFIA (243835) - ENSG00000162599	NFIA (130546) - ENSG00000162599
1_20	61370582	63482135	FALSE	1	61684630	61218958	rs72929847	chr1:61684630_A_G	L_LDL_TG	G	A	0.078	0.0142	0.0256	0.1708	-0.0259	0.0037	11.35	-++	5.5	2.117	2	0.4597	Triglycerides in Large LDL	mmol/L	Lipoprotein subclasses	Large LDL (average diameter 25.5 nm)	Non-derived	23536	23836	0.00291152	0.0258559	0.0407948	0.0168348	0.0472854	0.14157	-0.0268173	0.00379712	11.7865	rs144613238||rs17121798||rs17377218||rs184810849||rs55878063||rs59708846||rs72929847||rs74090351||rs74328314||rs75481391||rs868110||rs9970140	TRUE	intron_variant	MODIFIER	NFIA	ENSG00000162599	0.703	0.927219	61670582	rs75481391	intron_variant	MODIFIER	ENSG00000162599	NFIA	0.194	NFIA (243835) - ENSG00000162599	NFIA (130546) - ENSG00000162599
1_20	61370582	63482135	FALSE	1	61693632	61227960	rs17121835	chr1:61693632_A_G	IDL_CE_pct	A	G	0.0754	0.0044	0.9241	0.9754	-0.0266	0.0037	12.33	---	23.6	2.617	2	0.5683	Cholesteryl Esters to Total Lipids in IDL percentage	%	Relative lipoprotein lipid concentrations	IDL ratios	Percentage	23611	23911	0.0802433	0.0401251	1.34181	0.0669306	0.0453806	0.853107	0.0258586	0.00370179	11.5467	rs144613238||rs17121798||rs17377218||rs184810849||rs55878063||rs59708846||rs72929847||rs74090351||rs74328314||rs75481391||rs868110||rs9970140	TRUE	intron_variant	MODIFIER	NFIA	ENSG00000162599	10.77	0.910542	61670582	rs75481391	intron_variant	MODIFIER	ENSG00000162599	NFIA	0.194	NFIA (234833) - ENSG00000162599	NFIA (124490) - ENSG00000162599
1_20	61370582	63482135	FALSE	1	62579891	62114219	rs12140153	chr1:62579891_G_T	XL_HDL_P	G	T	0.0953	0.0053	0.0083	0.0957	0.0204	0.0031	10.06	+-+	0	1.144	2	0.2485	Concentration of Very Large HDL Particles	mmol/L	Lipoprotein subclasses	Very large HDL (average diameter 14.3 nm)	Non-derived	23551	23851	0.107232	0.0996325	0.550056	-0.00128896	0.0349906	0.0129531	0.0204713	0.0031551	10.0615	rs1013293||rs12140153||rs2457816||rs2481665	TRUE														INADL (49701) - ENSG00000132849	INADL (129) - ENSG00000132849
1_20	61370582	63482135	FALSE	1	62900811	62435140	rs624698	chr1:62900811_A_G	Acetoacetate	A	G	0.423	0.0385	0.1754	0.5822	0.0144	0.0021	10.77	+++	0	0.347	2	0.07531	Acetoacetate	mmol/L	Ketone bodies		Non-derived	23476	23776	-0.0149208	0.0238318	0.274695	-0.0229783	0.0147622	0.922367	-0.014198	0.00216913	10.2268	rs1002687||rs1007205||rs10157265||rs10158897||rs10159255||rs10493322||rs10789112||rs10789113||rs10789114||rs10789116||rs10789117||rs10789118||rs10789119||rs10789120||rs10889330||rs10889331||rs10889332||rs10889333||rs10889334||rs10889335||rs10889336||rs10889337||rs10889338||rs10889339||rs10889340||rs10889343||rs10889344||rs10889347||rs10889348||rs10889349||rs10889350||rs10889352||rs10889353||rs10889354||rs10889356||rs10889357||rs10889360||rs10889363||rs11207969||rs11207970||rs11207972||rs11207974||rs11207976||rs11207977||rs11207979||rs11207980||rs11207981||rs11207982||rs11207983||rs11207984||rs11207985||rs11207986||rs11207990||rs11207992||rs11207994||rs11207995||rs11207996||rs11207997||rs11207999||rs11208000||rs11208001||rs11208004||rs11208007||rs11208009||rs112957492||rs113073170||rs11381740||rs11442941||rs11485618||rs11577840||rs1167996||rs1167998||rs1168001||rs1168002||rs1168003||rs1168009||rs1168010||rs1168013||rs1168015||rs1168017||rs1168018||rs1168020||rs1168021||rs1168022||rs1168023||rs1168026||rs1168027||rs1168028||rs1168029||rs1168030||rs1168031||rs1168032||rs1168034||rs1168036||rs1168040||rs1168041||rs1168042||rs1168044||rs1168045||rs1168046||rs1168047||rs1168050||rs1168085||rs1168086||rs1168089||rs1168093||rs1168097||rs1168098||rs1168099||rs1168102||rs1168104||rs1168107||rs1168113||rs1168114||rs1168124||rs1168127||rs1168128||rs1168132||rs1177541||rs1179765||rs11804568||rs1183260||rs1183851||rs1184547||rs1184865||rs12023489||rs12025800||rs12029068||rs12030293||rs12031537||rs12037659||rs12038768||rs12042319||rs12047226||rs12062275||rs12074528||rs12090886||rs12116574||rs12124281||rs12124310||rs12130333||rs12136083||rs12145455||rs12239736||rs12239737||rs12401837||rs12403207||rs12749263||rs1305520||rs1305521||rs141409973||rs1472257||rs1570694||rs1627591||rs1629122||rs1690761||rs1690766||rs1748195||rs1748197||rs1748199||rs1748200||rs1748201||rs1781195||rs1781212||rs1781221||rs1979722||rs2029763||rs2131925||rs2131926||rs2366636||rs2366638||rs2479464||rs2489835||rs28399032||rs2934744||rs34465969||rs35194512||rs35529421||rs371562288||rs372296345||rs3850634||rs3913007||rs4329540||rs4344355||rs4350231||rs4409689||rs4495740||rs4587594||rs4915621||rs4915838||rs4915840||rs4915853||rs5774606||rs58336065||rs583609||rs597076||rs597078||rs597470||rs598253||rs60152331||rs60286666||rs61471917||rs61775910||rs624660||rs624698||rs624700||rs626787||rs630144||rs631106||rs634341||rs636497||rs636523||rs637723||rs638305||rs638714||rs641540||rs642845||rs646179||rs656297||rs6587971||rs6587976||rs6587980||rs659656||rs6657050||rs6661669||rs6666816||rs6675401||rs6678483||rs6679002||rs6682423||rs6686331||rs6690733||rs6693353||rs6696502||rs67922190||rs72929768||rs746735||rs7518497||rs7519785||rs7520810||rs7526446||rs7527004||rs7531579||rs7534572||rs7539035||rs7547965||rs7548877||rs7555577||rs76609868||rs77064258||rs771992392||rs773624424||rs777231403||rs783291||rs79439217||rs880694||rs9436221||rs9436222||rs9436223||rs9436224||rs9436661||rs945170||rs9787151||rs9787156||rs993013||rs995000||rs998403||rs9988450	TRUE	upstream_gene_variant	MODIFIER	USP1	ENSG00000162607	0.188	0.80337	62916796	rs583609	3_prime_UTR_variant	MODIFIER	ENSG00000162607	USP1	14.85	USP1 (1157) - ENSG00000162607	USP1 (1157) - ENSG00000162607
1_20	61370582	63482135	FALSE	1	62901243	62435572	rs626787	chr1:62901243_C_G	M_HDL_PL_pct	C	G	0.3607	0.0384	0.3112	0.6452	0.0396	0.002	89.25	+++	73.3	7.502	2	1.629	Phospholipids to Total Lipids in Medium HDL percentage	%	Relative lipoprotein lipid concentrations	Medium HDL ratios	Percentage	23639	23939	-0.025049	0.0181908	0.773377	-0.00300278	0.0141685	0.0797938	-0.0404724	0.0019985	90.4616	rs1002687||rs1007205||rs10157265||rs10158897||rs10159255||rs10493322||rs10789112||rs10789113||rs10789114||rs10789116||rs10789117||rs10789118||rs10789119||rs10789120||rs10889326||rs10889330||rs10889331||rs10889332||rs10889333||rs10889334||rs10889335||rs10889336||rs10889337||rs10889338||rs10889339||rs10889340||rs10889343||rs10889344||rs10889347||rs10889348||rs10889349||rs10889350||rs10889352||rs10889353||rs10889354||rs10889356||rs10889357||rs10889360||rs10889363||rs11207969||rs11207970||rs11207972||rs11207974||rs11207976||rs11207977||rs11207979||rs11207980||rs11207981||rs11207982||rs11207983||rs11207984||rs11207985||rs11207986||rs11207990||rs11207992||rs11207994||rs11207995||rs11207996||rs11207997||rs11207999||rs11208000||rs11208001||rs11208004||rs11208007||rs11208009||rs112957492||rs113073170||rs11381740||rs11442941||rs11485618||rs11577840||rs1167996||rs1167998||rs1168001||rs1168002||rs1168003||rs1168009||rs1168010||rs1168013||rs1168015||rs1168017||rs1168018||rs1168020||rs1168021||rs1168022||rs1168023||rs1168026||rs1168027||rs1168028||rs1168029||rs1168030||rs1168031||rs1168032||rs1168034||rs1168036||rs1168040||rs1168041||rs1168042||rs1168044||rs1168045||rs1168046||rs1168047||rs1168050||rs1168085||rs1168086||rs1168089||rs1168093||rs1168097||rs1168098||rs1168099||rs1168102||rs1168104||rs1168107||rs1168113||rs1168114||rs1168124||rs1168127||rs1168128||rs1168132||rs1177541||rs1179765||rs11804568||rs1183260||rs1183851||rs1184547||rs1184865||rs12023489||rs12025800||rs12029068||rs12030293||rs12031537||rs12037659||rs12038768||rs12042319||rs12047226||rs12062275||rs12074528||rs12090886||rs12116574||rs12124281||rs12124310||rs12130333||rs12136083||rs12145455||rs12239736||rs12239737||rs12401837||rs12403207||rs12749263||rs1305520||rs1305521||rs141409973||rs1472257||rs1570694||rs1627591||rs1629122||rs1690761||rs1690766||rs1748195||rs1748197||rs1748199||rs1748200||rs1748201||rs1781195||rs1781212||rs1781221||rs1979722||rs2029763||rs2131925||rs2131926||rs2366636||rs2366638||rs2479464||rs2489835||rs28399032||rs2934744||rs34465969||rs35194512||rs35529421||rs371562288||rs372296345||rs3850634||rs3913007||rs4329540||rs4344355||rs4350231||rs4409689||rs4495740||rs4587594||rs4915621||rs4915838||rs4915840||rs4915853||rs5774606||rs58336065||rs583609||rs597076||rs597078||rs597470||rs598253||rs60152331||rs60286666||rs61471917||rs61775910||rs624660||rs624698||rs624700||rs626787||rs630144||rs631106||rs634341||rs636497||rs636523||rs637723||rs638305||rs638714||rs641540||rs642845||rs646179||rs656297||rs6587971||rs6587976||rs6587980||rs659656||rs6657050||rs6661669||rs6666816||rs6675401||rs6678483||rs6679002||rs6682423||rs6686331||rs6690733||rs6693353||rs6696502||rs67922190||rs72929768||rs746735||rs7518497||rs7519785||rs7520810||rs7526446||rs7527004||rs7531579||rs7534572||rs7539035||rs7547965||rs7548877||rs7555577||rs76609868||rs77064258||rs771992392||rs773624424||rs777231403||rs783291||rs79439217||rs880694||rs9436221||rs9436222||rs9436223||rs9436224||rs9436661||rs9787151||rs9787156||rs993013||rs995000||rs998403||rs9988450	TRUE	upstream_gene_variant	MODIFIER	USP1	ENSG00000162607	5.193	0.972585	62960101	rs10889335	synonymous_variant	LOW	ENSG00000116641	DOCK7	5.411	USP1 (725) - ENSG00000162607	USP1 (725) - ENSG00000162607
1_20	61370582	63482135	FALSE	1	62906034	62440363	1:62906034_TTA_T	chr1:62906034_T_TTA	Creatinine	TTA	T	0.3639	0.0359	0.3577	0.6335	-0.0233	0.0018	38	---	0	0.6	2	0.1303	Creatinine	mmol/L	Fluid balance		Non-derived	23478	23778	-0.0310223	0.0151028	1.39829	-0.0300787	0.0120785	1.89398	-0.0230201	0.00182223	35.8567	rs1002687||rs1007205||rs10157265||rs10158897||rs10159255||rs10493322||rs10789112||rs10789113||rs10789114||rs10789116||rs10789117||rs10789118||rs10789119||rs10789120||rs10889326||rs10889330||rs10889331||rs10889332||rs10889333||rs10889334||rs10889335||rs10889336||rs10889337||rs10889338||rs10889339||rs10889340||rs10889343||rs10889344||rs10889347||rs10889348||rs10889349||rs10889350||rs10889352||rs10889353||rs10889354||rs10889356||rs10889357||rs10889360||rs10889363||rs11207969||rs11207970||rs11207972||rs11207974||rs11207976||rs11207977||rs11207979||rs11207980||rs11207981||rs11207982||rs11207983||rs11207984||rs11207985||rs11207986||rs11207990||rs11207992||rs11207994||rs11207995||rs11207996||rs11207997||rs11207999||rs11208000||rs11208001||rs11208004||rs11208007||rs11208009||rs112957492||rs113073170||rs11381740||rs11442941||rs11485618||rs11577840||rs1167996||rs1167998||rs1168001||rs1168002||rs1168003||rs1168009||rs1168010||rs1168013||rs1168015||rs1168017||rs1168018||rs1168020||rs1168021||rs1168022||rs1168023||rs1168026||rs1168027||rs1168028||rs1168029||rs1168030||rs1168031||rs1168032||rs1168034||rs1168036||rs1168040||rs1168041||rs1168042||rs1168044||rs1168045||rs1168046||rs1168047||rs1168050||rs1168085||rs1168086||rs1168089||rs1168093||rs1168097||rs1168098||rs1168099||rs1168102||rs1168104||rs1168107||rs1168113||rs1168114||rs1168124||rs1168127||rs1168128||rs1168132||rs1177541||rs1179765||rs11804568||rs1183260||rs1183851||rs1184547||rs1184865||rs12023489||rs12025800||rs12029068||rs12030293||rs12031537||rs12037659||rs12038768||rs12042319||rs12047226||rs12062275||rs12074528||rs12090886||rs12116574||rs12124281||rs12124310||rs12130333||rs12136083||rs12145455||rs12239736||rs12239737||rs12401837||rs12403207||rs12749263||rs1305520||rs1305521||rs141409973||rs1472257||rs1570694||rs1627591||rs1629122||rs1690761||rs1690766||rs1748195||rs1748197||rs1748199||rs1748200||rs1748201||rs1781195||rs1781212||rs1781221||rs1979722||rs2029763||rs2131925||rs2131926||rs2366636||rs2366638||rs2479464||rs2489835||rs28399032||rs2934744||rs34465969||rs35194512||rs35529421||rs371562288||rs372296345||rs3850634||rs3913007||rs4329540||rs4344355||rs4350231||rs4409689||rs4495740||rs4587594||rs4915621||rs4915838||rs4915840||rs4915853||rs5774606||rs58336065||rs583609||rs597076||rs597078||rs597470||rs598253||rs60152331||rs60286666||rs61471917||rs61775910||rs624660||rs624698||rs624700||rs626787||rs630144||rs631106||rs634341||rs636497||rs636523||rs637723||rs638305||rs638714||rs641540||rs642845||rs646179||rs656297||rs6587971||rs6587976||rs6587980||rs659656||rs6657050||rs6661669||rs6666816||rs6675401||rs6678483||rs6679002||rs6682423||rs6686331||rs6690733||rs6693353||rs6696502||rs67922190||rs746735||rs7518497||rs7519785||rs7520810||rs7526446||rs7527004||rs7531579||rs7534572||rs7539035||rs7547965||rs7548877||rs7555577||rs76609868||rs77064258||rs771992392||rs773624424||rs777231403||rs783291||rs79439217||rs880694||rs9436221||rs9436222||rs9436223||rs9436224||rs9436661||rs9787151||rs9787156||rs993013||rs995000||rs998403||rs9988450	TRUE	intron_variant	MODIFIER	USP1	ENSG00000162607	0.573	0.968817	62960101	rs10889335	synonymous_variant	LOW	ENSG00000116641	DOCK7	5.411	USP1 (4066) - ENSG00000162607	USP1 (3708) - ENSG00000162607
1_20	61370582	63482135	FALSE	1	62906034	62440363	1:62906034_TTA_T	chr1:62906034_T_TTA	L_LDL_PL_pct	TTA	T	0.3636	0.0349	0.3577	0.6335	0.0417	0.0021	87.11	+++	0	0.684	2	0.1486	Phospholipids to Total Lipids in Large LDL percentage	%	Relative lipoprotein lipid concentrations	Large LDL ratios	Percentage	23614	23914	0.0392417	0.0182634	1.49946	0.0536295	0.0146885	3.58318	0.0415224	0.00213717	83.3548	rs1002687||rs1007205||rs10157265||rs10158897||rs10159255||rs10493322||rs10789112||rs10789113||rs10789114||rs10789116||rs10789117||rs10789118||rs10789119||rs10789120||rs10889326||rs10889330||rs10889331||rs10889332||rs10889333||rs10889334||rs10889335||rs10889336||rs10889337||rs10889338||rs10889339||rs10889340||rs10889343||rs10889344||rs10889347||rs10889348||rs10889349||rs10889350||rs10889352||rs10889353||rs10889354||rs10889356||rs10889357||rs10889360||rs10889363||rs11207969||rs11207970||rs11207972||rs11207974||rs11207976||rs11207977||rs11207979||rs11207980||rs11207981||rs11207982||rs11207983||rs11207984||rs11207985||rs11207986||rs11207990||rs11207992||rs11207994||rs11207995||rs11207996||rs11207997||rs11207999||rs11208000||rs11208001||rs11208004||rs11208007||rs11208009||rs112957492||rs113073170||rs11381740||rs11442941||rs11485618||rs11577840||rs1167996||rs1167998||rs1168001||rs1168002||rs1168003||rs1168009||rs1168010||rs1168013||rs1168015||rs1168017||rs1168018||rs1168020||rs1168021||rs1168022||rs1168023||rs1168026||rs1168027||rs1168028||rs1168029||rs1168030||rs1168031||rs1168032||rs1168034||rs1168036||rs1168040||rs1168041||rs1168042||rs1168044||rs1168045||rs1168046||rs1168047||rs1168050||rs1168085||rs1168086||rs1168089||rs1168093||rs1168097||rs1168098||rs1168099||rs1168102||rs1168104||rs1168107||rs1168113||rs1168114||rs1168124||rs1168127||rs1168128||rs1168132||rs1177541||rs1179765||rs11804568||rs1183260||rs1183851||rs1184547||rs1184865||rs12023489||rs12025800||rs12029068||rs12030293||rs12031537||rs12037659||rs12038768||rs12042319||rs12047226||rs12062275||rs12074528||rs12090886||rs12116574||rs12124281||rs12124310||rs12130333||rs12136083||rs12145455||rs12239736||rs12239737||rs12401837||rs12403207||rs12749263||rs1305520||rs1305521||rs141409973||rs1472257||rs1570694||rs1627591||rs1629122||rs1690761||rs1690766||rs1748195||rs1748197||rs1748199||rs1748200||rs1748201||rs1781195||rs1781212||rs1781221||rs1979722||rs2029763||rs2131925||rs2131926||rs2366636||rs2366638||rs2479464||rs2489835||rs28399032||rs2934744||rs34465969||rs35194512||rs35529421||rs371562288||rs372296345||rs3850634||rs3913007||rs4329540||rs4344355||rs4350231||rs4409689||rs4495740||rs4587594||rs4915621||rs4915838||rs4915840||rs4915853||rs5774606||rs58336065||rs583609||rs597076||rs597078||rs597470||rs598253||rs60152331||rs60286666||rs61471917||rs61775910||rs624660||rs624698||rs624700||rs626787||rs630144||rs631106||rs634341||rs636497||rs636523||rs637723||rs638305||rs638714||rs641540||rs642845||rs646179||rs656297||rs6587971||rs6587976||rs6587980||rs659656||rs6657050||rs6661669||rs6666816||rs6675401||rs6678483||rs6679002||rs6682423||rs6686331||rs6690733||rs6693353||rs6696502||rs67922190||rs746735||rs7518497||rs7519785||rs7520810||rs7526446||rs7527004||rs7531579||rs7534572||rs7539035||rs7547965||rs7548877||rs7555577||rs76609868||rs77064258||rs771992392||rs773624424||rs777231403||rs783291||rs79439217||rs880694||rs9436221||rs9436222||rs9436223||rs9436224||rs9436661||rs9787151||rs9787156||rs993013||rs995000||rs998403||rs9988450	TRUE	intron_variant	MODIFIER	USP1	ENSG00000162607	0.573	0.968817	62960101	rs10889335	synonymous_variant	LOW	ENSG00000116641	DOCK7	5.411	USP1 (4066) - ENSG00000162607	USP1 (3708) - ENSG00000162607
1_20	61370582	63482135	FALSE	1	62906034	62440363	1:62906034_TTA_T	chr1:62906034_T_TTA	Omega_3_pct	TTA	T	0.3638	0.0353	0.3577	0.6335	-0.0298	0.002	50.45	---	0	0.774	2	0.1682	Omega-3 Fatty Acids to Total Fatty Acids percentage	%	Fatty acids	Fatty acid ratios	Percentage	23451	23751	-0.0227461	0.0170742	0.73803	-0.0196487	0.0133859	0.847284	-0.0301418	0.00201716	49.7603	rs1002687||rs1007205||rs10157265||rs10158897||rs10159255||rs10493322||rs10789112||rs10789113||rs10789114||rs10789116||rs10789117||rs10789118||rs10789119||rs10789120||rs10889326||rs10889330||rs10889331||rs10889332||rs10889333||rs10889334||rs10889335||rs10889336||rs10889337||rs10889338||rs10889339||rs10889340||rs10889343||rs10889344||rs10889347||rs10889348||rs10889349||rs10889350||rs10889352||rs10889353||rs10889354||rs10889356||rs10889357||rs10889360||rs10889363||rs11207969||rs11207970||rs11207972||rs11207974||rs11207976||rs11207977||rs11207979||rs11207980||rs11207981||rs11207982||rs11207983||rs11207984||rs11207985||rs11207986||rs11207990||rs11207992||rs11207994||rs11207995||rs11207996||rs11207997||rs11207999||rs11208000||rs11208001||rs11208004||rs11208007||rs11208009||rs112957492||rs113073170||rs11381740||rs11442941||rs11485618||rs11577840||rs1167996||rs1167998||rs1168001||rs1168002||rs1168003||rs1168009||rs1168010||rs1168013||rs1168015||rs1168017||rs1168018||rs1168020||rs1168021||rs1168022||rs1168023||rs1168026||rs1168027||rs1168028||rs1168029||rs1168030||rs1168031||rs1168032||rs1168034||rs1168036||rs1168040||rs1168041||rs1168042||rs1168044||rs1168045||rs1168046||rs1168047||rs1168050||rs1168085||rs1168086||rs1168089||rs1168093||rs1168097||rs1168098||rs1168099||rs1168102||rs1168104||rs1168107||rs1168113||rs1168114||rs1168124||rs1168127||rs1168128||rs1168132||rs1177541||rs1179765||rs11804568||rs1183260||rs1183851||rs1184547||rs1184865||rs12023489||rs12025800||rs12029068||rs12030293||rs12031537||rs12037659||rs12038768||rs12042319||rs12047226||rs12062275||rs12074528||rs12090886||rs12116574||rs12124281||rs12124310||rs12130333||rs12136083||rs12145455||rs12239736||rs12239737||rs12401837||rs12403207||rs12749263||rs1305520||rs1305521||rs141409973||rs1472257||rs1570694||rs1627591||rs1629122||rs1690761||rs1690766||rs1748195||rs1748197||rs1748199||rs1748200||rs1748201||rs1781195||rs1781212||rs1781221||rs1979722||rs2029763||rs2131925||rs2131926||rs2366636||rs2366638||rs2479464||rs2489835||rs28399032||rs2934744||rs34465969||rs35194512||rs35529421||rs371562288||rs372296345||rs3850634||rs3913007||rs4329540||rs4344355||rs4350231||rs4409689||rs4495740||rs4587594||rs4915621||rs4915838||rs4915840||rs4915853||rs5774606||rs58336065||rs583609||rs597076||rs597078||rs597470||rs598253||rs60152331||rs60286666||rs61471917||rs61775910||rs624660||rs624698||rs624700||rs626787||rs630144||rs631106||rs634341||rs636497||rs636523||rs637723||rs638305||rs638714||rs641540||rs642845||rs646179||rs656297||rs6587971||rs6587976||rs6587980||rs659656||rs6657050||rs6661669||rs6666816||rs6675401||rs6678483||rs6679002||rs6682423||rs6686331||rs6690733||rs6693353||rs6696502||rs67922190||rs746735||rs7518497||rs7519785||rs7520810||rs7526446||rs7527004||rs7531579||rs7534572||rs7539035||rs7547965||rs7548877||rs7555577||rs76609868||rs77064258||rs771992392||rs773624424||rs777231403||rs783291||rs79439217||rs880694||rs9436221||rs9436222||rs9436223||rs9436224||rs9436661||rs9787151||rs9787156||rs993013||rs995000||rs998403||rs9988450	TRUE	intron_variant	MODIFIER	USP1	ENSG00000162607	0.573	0.968817	62960101	rs10889335	synonymous_variant	LOW	ENSG00000116641	DOCK7	5.411	USP1 (4066) - ENSG00000162607	USP1 (3708) - ENSG00000162607
