## Supplemental Tables 1-18 for "A genetic map of human metabolism across the allele frequency spectrum" (part 2 of 3)

### Sheet: ST2 (continued)
Supplementary Table 2: Summary of trans-ancestral genetic findings
1_20	61370582	63482135	FALSE	1	62906034	62440363	1:62906034_TTA_T	chr1:62906034_T_TTA	Omega_6_by_Omega_3	TTA	T	0.3638	0.0352	0.3577	0.6335	0.0415	0.002	96.37	+++	20	2.5	2	0.5428	Omega-6 Fatty Acids to Omega-3 Fatty Acids ratio	ratio	Fatty acids	Fatty acid ratios	Ratio	23459	23759	0.0342439	0.0171187	1.34238	0.0212864	0.0134695	0.942984	0.0420277	0.00201909	95.5015	rs1002687||rs1007205||rs10157265||rs10158897||rs10159255||rs10493322||rs10789112||rs10789113||rs10789114||rs10789116||rs10789117||rs10789118||rs10789119||rs10789120||rs10889326||rs10889330||rs10889331||rs10889332||rs10889333||rs10889334||rs10889335||rs10889336||rs10889337||rs10889338||rs10889339||rs10889340||rs10889343||rs10889344||rs10889347||rs10889348||rs10889349||rs10889350||rs10889352||rs10889353||rs10889354||rs10889356||rs10889357||rs10889360||rs10889363||rs11207969||rs11207970||rs11207972||rs11207974||rs11207976||rs11207977||rs11207979||rs11207980||rs11207981||rs11207982||rs11207983||rs11207984||rs11207985||rs11207986||rs11207990||rs11207992||rs11207994||rs11207995||rs11207996||rs11207997||rs11207999||rs11208000||rs11208001||rs11208004||rs11208007||rs11208009||rs112957492||rs113073170||rs11381740||rs11442941||rs11485618||rs11577840||rs1167996||rs1167998||rs1168001||rs1168002||rs1168003||rs1168009||rs1168010||rs1168013||rs1168015||rs1168017||rs1168018||rs1168020||rs1168021||rs1168022||rs1168023||rs1168026||rs1168027||rs1168028||rs1168029||rs1168030||rs1168031||rs1168032||rs1168034||rs1168036||rs1168040||rs1168041||rs1168042||rs1168044||rs1168045||rs1168046||rs1168047||rs1168050||rs1168085||rs1168086||rs1168089||rs1168093||rs1168097||rs1168098||rs1168099||rs1168102||rs1168104||rs1168107||rs1168113||rs1168114||rs1168124||rs1168127||rs1168128||rs1168132||rs1177541||rs1179765||rs11804568||rs1183260||rs1183851||rs1184547||rs1184865||rs12023489||rs12025800||rs12029068||rs12030293||rs12031537||rs12037659||rs12038768||rs12042319||rs12047226||rs12062275||rs12074528||rs12090886||rs12116574||rs12124281||rs12124310||rs12130333||rs12136083||rs12145455||rs12239736||rs12239737||rs12401837||rs12403207||rs12749263||rs1305520||rs1305521||rs141409973||rs1472257||rs1570694||rs1627591||rs1629122||rs1690761||rs1690766||rs1748195||rs1748197||rs1748199||rs1748200||rs1748201||rs1781195||rs1781212||rs1781221||rs1979722||rs2029763||rs2131925||rs2131926||rs2366636||rs2366638||rs2479464||rs2489835||rs28399032||rs2934744||rs34465969||rs35194512||rs35529421||rs371562288||rs372296345||rs3850634||rs3913007||rs4329540||rs4344355||rs4350231||rs4409689||rs4495740||rs4587594||rs4915621||rs4915838||rs4915840||rs4915853||rs5774606||rs58336065||rs583609||rs597076||rs597078||rs597470||rs598253||rs60152331||rs60286666||rs61471917||rs61775910||rs624660||rs624698||rs624700||rs626787||rs630144||rs631106||rs634341||rs636497||rs636523||rs637723||rs638305||rs638714||rs641540||rs642845||rs646179||rs656297||rs6587971||rs6587976||rs6587980||rs659656||rs6657050||rs6661669||rs6666816||rs6675401||rs6678483||rs6679002||rs6682423||rs6686331||rs6690733||rs6693353||rs6696502||rs67922190||rs746735||rs7518497||rs7519785||rs7520810||rs7526446||rs7527004||rs7531579||rs7534572||rs7539035||rs7547965||rs7548877||rs7555577||rs76609868||rs77064258||rs771992392||rs773624424||rs777231403||rs783291||rs79439217||rs880694||rs9436221||rs9436222||rs9436223||rs9436224||rs9436661||rs9787151||rs9787156||rs993013||rs995000||rs998403||rs9988450	TRUE	intron_variant	MODIFIER	USP1	ENSG00000162607	0.573	0.968817	62960101	rs10889335	synonymous_variant	LOW	ENSG00000116641	DOCK7	5.411	USP1 (4066) - ENSG00000162607	USP1 (3708) - ENSG00000162607
1_20	61370582	63482135	FALSE	1	62906489	62440818	rs638714	chr1:62906489_G_T	XL_HDL_PL	G	T	0.3536	0.038	0.348	0.6904	0.0133	0.0019	12.19	+++	0	0.736	2	0.1598	Phospholipids in Very Large HDL	mmol/L	Lipoprotein subclasses	Very large HDL (average diameter 14.3 nm)	Non-derived	23553	23853	0.00967168	0.0177487	0.232246	0.00219655	0.0135543	0.0598513	0.0135876	0.00188202	12.2831	rs1002687||rs1007205||rs10157265||rs10158897||rs10159255||rs10493322||rs10789112||rs10789113||rs10789114||rs10789116||rs10789117||rs10789118||rs10789119||rs10789120||rs10889326||rs10889330||rs10889331||rs10889332||rs10889333||rs10889334||rs10889335||rs10889336||rs10889337||rs10889338||rs10889339||rs10889340||rs10889343||rs10889344||rs10889347||rs10889348||rs10889349||rs10889350||rs10889352||rs10889353||rs10889354||rs10889356||rs10889357||rs10889360||rs10889363||rs11207969||rs11207970||rs11207972||rs11207974||rs11207976||rs11207977||rs11207979||rs11207980||rs11207981||rs11207982||rs11207983||rs11207984||rs11207985||rs11207986||rs11207990||rs11207992||rs11207994||rs11207995||rs11207996||rs11207997||rs11207999||rs11208000||rs11208001||rs11208004||rs11208007||rs11208009||rs112957492||rs113073170||rs11381740||rs11442941||rs11485618||rs11577840||rs1167996||rs1167998||rs1168001||rs1168002||rs1168003||rs1168009||rs1168010||rs1168013||rs1168015||rs1168017||rs1168018||rs1168020||rs1168021||rs1168022||rs1168023||rs1168026||rs1168027||rs1168028||rs1168029||rs1168030||rs1168031||rs1168032||rs1168034||rs1168036||rs1168040||rs1168041||rs1168042||rs1168044||rs1168045||rs1168046||rs1168047||rs1168050||rs1168085||rs1168086||rs1168089||rs1168093||rs1168097||rs1168098||rs1168099||rs1168102||rs1168104||rs1168107||rs1168113||rs1168114||rs1168124||rs1168127||rs1168128||rs1168132||rs1177541||rs1179765||rs11804568||rs1183260||rs1183851||rs1184547||rs1184865||rs12023489||rs12025800||rs12029068||rs12030293||rs12031537||rs12037659||rs12038768||rs12042319||rs12047226||rs12062275||rs12074528||rs12090886||rs12116574||rs12124281||rs12124310||rs12130333||rs12136083||rs12145455||rs12239736||rs12239737||rs12401837||rs12403207||rs12749263||rs1305520||rs1305521||rs141409973||rs1472257||rs1570694||rs1627591||rs1629122||rs1690761||rs1690766||rs1748195||rs1748197||rs1748199||rs1748200||rs1748201||rs1781195||rs1781212||rs1781221||rs1979722||rs2029763||rs2131925||rs2131926||rs2366636||rs2366638||rs2479464||rs2489835||rs28399032||rs2934744||rs34465969||rs35194512||rs35529421||rs371562288||rs372296345||rs3850634||rs3913007||rs4329540||rs4344355||rs4350231||rs4409689||rs4495740||rs4587594||rs4915621||rs4915838||rs4915840||rs4915853||rs5774606||rs58336065||rs583609||rs597076||rs597078||rs597470||rs598253||rs60152331||rs60286666||rs61471917||rs61775910||rs624660||rs624698||rs624700||rs626787||rs630144||rs631106||rs634341||rs636497||rs636523||rs637723||rs638305||rs638714||rs641540||rs642845||rs646179||rs656297||rs6587971||rs6587976||rs6587980||rs659656||rs6657050||rs6661669||rs6666816||rs6675401||rs6678483||rs6679002||rs6682423||rs6686331||rs6690733||rs6693353||rs6696502||rs67922190||rs72929768||rs746735||rs7518497||rs7519785||rs7520810||rs7526446||rs7527004||rs7531579||rs7534572||rs7539035||rs7547965||rs7548877||rs7555577||rs76609868||rs77064258||rs771992392||rs773624424||rs777231403||rs783291||rs79439217||rs880694||rs9436221||rs9436222||rs9436223||rs9436224||rs9436661||rs9787151||rs9787156||rs993013||rs995000||rs998403||rs9988450	TRUE	intron_variant	MODIFIER	USP1	ENSG00000162607	0.848	0.953861	62960101	rs10889335	synonymous_variant	LOW	ENSG00000116641	DOCK7	5.411	USP1 (4521) - ENSG00000162607	USP1 (4163) - ENSG00000162607
1_20	61370582	63482135	FALSE	1	62906489	62440818	rs638714	chr1:62906489_G_T	XXL_VLDL_C_pct	G	T	0.3546	0.0412	0.348	0.6904	0.0192	0.0021	18.83	++-	53.7	4.322	2	0.9385	Cholesterol to Total Lipids in Chylomicrons and Extremely Large VLDL percentage	%	Relative lipoprotein lipid concentrations	Chylomicrons and extremely large VLDL ratios	Percentage	23580	23880	-0.0167862	0.018688	0.432901	0.00894542	0.0145432	0.268819	0.0199403	0.00216314	19.5199	rs1002687||rs1007205||rs10157265||rs10158897||rs10159255||rs10493322||rs10789112||rs10789113||rs10789114||rs10789116||rs10789117||rs10789118||rs10789119||rs10789120||rs10889326||rs10889330||rs10889331||rs10889332||rs10889333||rs10889334||rs10889335||rs10889336||rs10889337||rs10889338||rs10889339||rs10889340||rs10889343||rs10889344||rs10889347||rs10889348||rs10889349||rs10889350||rs10889352||rs10889353||rs10889354||rs10889356||rs10889357||rs10889360||rs10889363||rs11207969||rs11207970||rs11207972||rs11207974||rs11207976||rs11207977||rs11207979||rs11207980||rs11207981||rs11207982||rs11207983||rs11207984||rs11207985||rs11207986||rs11207990||rs11207992||rs11207994||rs11207995||rs11207996||rs11207997||rs11207999||rs11208000||rs11208001||rs11208004||rs11208007||rs11208009||rs112957492||rs113073170||rs11381740||rs11442941||rs11485618||rs11577840||rs1167996||rs1167998||rs1168001||rs1168002||rs1168003||rs1168009||rs1168010||rs1168013||rs1168015||rs1168017||rs1168018||rs1168020||rs1168021||rs1168022||rs1168023||rs1168026||rs1168027||rs1168028||rs1168029||rs1168030||rs1168031||rs1168032||rs1168034||rs1168036||rs1168040||rs1168041||rs1168042||rs1168044||rs1168045||rs1168046||rs1168047||rs1168050||rs1168085||rs1168086||rs1168089||rs1168093||rs1168097||rs1168098||rs1168099||rs1168102||rs1168104||rs1168107||rs1168113||rs1168114||rs1168124||rs1168127||rs1168128||rs1168132||rs1177541||rs1179765||rs11804568||rs1183260||rs1183851||rs1184547||rs1184865||rs12023489||rs12025800||rs12029068||rs12030293||rs12031537||rs12037659||rs12038768||rs12042319||rs12047226||rs12062275||rs12074528||rs12090886||rs12116574||rs12124281||rs12124310||rs12130333||rs12136083||rs12145455||rs12239736||rs12239737||rs12401837||rs12403207||rs12749263||rs1305520||rs1305521||rs141409973||rs1472257||rs1570694||rs1627591||rs1629122||rs1690761||rs1690766||rs1748195||rs1748197||rs1748199||rs1748200||rs1748201||rs1781195||rs1781212||rs1781221||rs1979722||rs2029763||rs2131925||rs2131926||rs2366636||rs2366638||rs2479464||rs2489835||rs28399032||rs2934744||rs34465969||rs35194512||rs35529421||rs371562288||rs372296345||rs3850634||rs3913007||rs4329540||rs4344355||rs4350231||rs4409689||rs4495740||rs4587594||rs4915621||rs4915838||rs4915840||rs4915853||rs5774606||rs58336065||rs583609||rs597076||rs597078||rs597470||rs598253||rs60152331||rs60286666||rs61471917||rs61775910||rs624660||rs624698||rs624700||rs626787||rs630144||rs631106||rs634341||rs636497||rs636523||rs637723||rs638305||rs638714||rs641540||rs642845||rs646179||rs656297||rs6587971||rs6587976||rs6587980||rs659656||rs6657050||rs6661669||rs6666816||rs6675401||rs6678483||rs6679002||rs6682423||rs6686331||rs6690733||rs6693353||rs6696502||rs67922190||rs72929768||rs746735||rs7518497||rs7519785||rs7520810||rs7526446||rs7527004||rs7531579||rs7534572||rs7539035||rs7547965||rs7548877||rs7555577||rs76609868||rs77064258||rs771992392||rs773624424||rs777231403||rs783291||rs79439217||rs880694||rs9436221||rs9436222||rs9436223||rs9436224||rs9436661||rs9787151||rs9787156||rs993013||rs995000||rs998403||rs9988450	TRUE	intron_variant	MODIFIER	USP1	ENSG00000162607	0.848	0.953861	62960101	rs10889335	synonymous_variant	LOW	ENSG00000116641	DOCK7	5.411	USP1 (4521) - ENSG00000162607	USP1 (4163) - ENSG00000162607
1_20	61370582	63482135	FALSE	1	62911305	62445634	rs10647753	chr1:62911305_G_GTA	XXL_VLDL_PL_pct	G	GTA	0.3681	0.0401	0.3032	0.6383	0.0318	0.0021	50.55	+++	0	0.211	2	0.04579	Phospholipids to Total Lipids in Chylomicrons and Extremely Large VLDL percentage	%	Relative lipoprotein lipid concentrations	Chylomicrons and extremely large VLDL ratios	Percentage	23579	23879	-0.0398915	0.0186677	1.48673	-0.0337793	0.0144896	1.70469	-0.0316582	0.0021485	48.4156	rs1002687||rs1007205||rs10157265||rs10158897||rs10159255||rs10493322||rs10789112||rs10789113||rs10789114||rs10789116||rs10789117||rs10789118||rs10789119||rs10789120||rs10889326||rs10889330||rs10889331||rs10889332||rs10889333||rs10889334||rs10889335||rs10889336||rs10889337||rs10889338||rs10889339||rs10889340||rs10889343||rs10889344||rs10889347||rs10889348||rs10889349||rs10889350||rs10889352||rs10889353||rs10889354||rs10889356||rs10889357||rs10889360||rs10889363||rs11207969||rs11207970||rs11207972||rs11207974||rs11207976||rs11207977||rs11207979||rs11207980||rs11207981||rs11207982||rs11207983||rs11207984||rs11207985||rs11207986||rs11207990||rs11207992||rs11207994||rs11207995||rs11207996||rs11207997||rs11207999||rs11208000||rs11208001||rs11208004||rs11208007||rs11208009||rs112957492||rs113073170||rs11381740||rs11442941||rs11485618||rs11577840||rs1167996||rs1167998||rs1168001||rs1168002||rs1168003||rs1168009||rs1168010||rs1168013||rs1168015||rs1168017||rs1168018||rs1168020||rs1168021||rs1168022||rs1168023||rs1168026||rs1168027||rs1168028||rs1168029||rs1168030||rs1168031||rs1168032||rs1168034||rs1168036||rs1168040||rs1168041||rs1168042||rs1168044||rs1168045||rs1168046||rs1168047||rs1168050||rs1168085||rs1168086||rs1168089||rs1168093||rs1168097||rs1168098||rs1168099||rs1168102||rs1168104||rs1168107||rs1168113||rs1168114||rs1168124||rs1168127||rs1168128||rs1168132||rs1177541||rs1179765||rs11804568||rs1183260||rs1183851||rs1184547||rs1184865||rs12023489||rs12025800||rs12029068||rs12030293||rs12031537||rs12037659||rs12038768||rs12042319||rs12047226||rs12062275||rs12074528||rs12090886||rs12116574||rs12124281||rs12124310||rs12130333||rs12136083||rs12145455||rs12239736||rs12239737||rs12401837||rs12403207||rs12749263||rs1305520||rs1305521||rs141409973||rs1472257||rs1570694||rs1627591||rs1629122||rs1690761||rs1690766||rs1748195||rs1748197||rs1748199||rs1748200||rs1748201||rs1781195||rs1781212||rs1781221||rs1979722||rs2029763||rs2131925||rs2131926||rs2366636||rs2366638||rs2479464||rs2489835||rs28399032||rs2934744||rs34465969||rs35194512||rs35529421||rs371562288||rs372296345||rs3850634||rs3913007||rs4329540||rs4344355||rs4350231||rs4409689||rs4495740||rs4587594||rs4915621||rs4915838||rs4915840||rs4915853||rs5774606||rs58336065||rs583609||rs597076||rs597078||rs597470||rs598253||rs60152331||rs60286666||rs61471917||rs61775910||rs624660||rs624698||rs624700||rs626787||rs630144||rs631106||rs634341||rs636497||rs636523||rs637723||rs638305||rs638714||rs641540||rs642845||rs646179||rs656297||rs6587971||rs6587976||rs6587980||rs659656||rs6657050||rs6661669||rs6666816||rs6675401||rs6678483||rs6679002||rs6682423||rs6686331||rs6690733||rs6693353||rs6696502||rs67922190||rs72929768||rs746735||rs7518497||rs7519785||rs7520810||rs7526446||rs7527004||rs7531579||rs7534572||rs7539035||rs7547965||rs7548877||rs7555577||rs76609868||rs77064258||rs771992392||rs773624424||rs777231403||rs783291||rs79439217||rs880694||rs9436221||rs9436222||rs9436223||rs9436224||rs9436661||rs9787151||rs9787156||rs993013||rs995000||rs998403||rs9988450	TRUE	intron_variant	MODIFIER	USP1	ENSG00000162607	2.108	0.942161	62960101	rs10889335	synonymous_variant	LOW	ENSG00000116641	DOCK7	5.411	USP1 (6170) - ENSG00000162607	USP1 (8979) - ENSG00000162607
1_20	61370582	63482135	FALSE	1	62915473	62449802	rs11207970	chr1:62915473_C_T	XXL_VLDL_FC_pct	C	T	0.356	0.0139	0.3534	0.4385	0.0189	0.0021	18.62	+-+	52.2	4.182	2	0.908	Free Cholesterol to Total Lipids in Chylomicrons and Extremely Large VLDL percentage	%	Relative lipoprotein lipid concentrations	Chylomicrons and extremely large VLDL ratios	Percentage	23582	23882	0.0155685	0.0175292	0.426594	-0.0103188	0.0145363	0.320767	0.0195941	0.00214068	19.2576	rs1002687||rs1007205||rs10157265||rs10158897||rs10159255||rs10493322||rs10789112||rs10789113||rs10789114||rs10789116||rs10789117||rs10789118||rs10789119||rs10789120||rs10889330||rs10889331||rs10889332||rs10889333||rs10889334||rs10889335||rs10889336||rs10889337||rs10889338||rs10889339||rs10889340||rs10889343||rs10889344||rs10889347||rs10889348||rs10889349||rs10889350||rs10889352||rs10889353||rs10889354||rs10889356||rs10889357||rs10889360||rs10889363||rs11207969||rs11207970||rs11207972||rs11207974||rs11207976||rs11207977||rs11207979||rs11207980||rs11207981||rs11207982||rs11207983||rs11207984||rs11207985||rs11207986||rs11207990||rs11207992||rs11207994||rs11207995||rs11207996||rs11207997||rs11207999||rs11208000||rs11208001||rs11208004||rs11208007||rs11208009||rs112957492||rs113073170||rs11381740||rs11442941||rs11485618||rs11577840||rs1167996||rs1167998||rs1168001||rs1168002||rs1168003||rs1168009||rs1168010||rs1168013||rs1168015||rs1168017||rs1168018||rs1168020||rs1168021||rs1168022||rs1168023||rs1168026||rs1168027||rs1168028||rs1168029||rs1168030||rs1168031||rs1168032||rs1168034||rs1168036||rs1168040||rs1168041||rs1168042||rs1168044||rs1168045||rs1168046||rs1168047||rs1168050||rs1168085||rs1168086||rs1168089||rs1168093||rs1168097||rs1168098||rs1168099||rs1168102||rs1168104||rs1168107||rs1168113||rs1168114||rs1168124||rs1168127||rs1168128||rs1168132||rs1177541||rs1179765||rs11804568||rs1183260||rs1183851||rs1184547||rs1184865||rs12023489||rs12025800||rs12029068||rs12030293||rs12031537||rs12037659||rs12038768||rs12042319||rs12047226||rs12062275||rs12074528||rs12090886||rs12116574||rs12124281||rs12124310||rs12130333||rs12136083||rs12145455||rs12239736||rs12239737||rs12401837||rs12403207||rs12749263||rs1305520||rs1305521||rs141409973||rs1472257||rs1570694||rs1627591||rs1629122||rs1690761||rs1690766||rs1748195||rs1748197||rs1748199||rs1748200||rs1748201||rs1781195||rs1781212||rs1781221||rs1979722||rs2029763||rs2131925||rs2131926||rs2366636||rs2366638||rs2479464||rs2489835||rs28399032||rs2934744||rs34465969||rs35194512||rs35529421||rs371562288||rs372296345||rs3850634||rs3913007||rs4329540||rs4344355||rs4350231||rs4409689||rs4495740||rs4587594||rs4915621||rs4915838||rs4915840||rs4915853||rs5774606||rs57885631||rs58336065||rs583609||rs597076||rs597078||rs597470||rs598253||rs60152331||rs60286666||rs61471917||rs61775910||rs624660||rs624698||rs624700||rs626787||rs630144||rs631106||rs634341||rs636497||rs636523||rs637723||rs638305||rs638714||rs641540||rs642845||rs646179||rs656297||rs6587971||rs6587976||rs6587980||rs659656||rs6657050||rs6661669||rs6666816||rs6675401||rs6678483||rs6679002||rs6682423||rs6686331||rs6690733||rs6693353||rs6696502||rs72929768||rs746735||rs7518497||rs7519785||rs7520810||rs7526446||rs7527004||rs7531579||rs7534572||rs7539035||rs7547965||rs7548877||rs7555577||rs76609868||rs77064258||rs771992392||rs773624424||rs777231403||rs783291||rs79439217||rs79801475||rs880694||rs9436221||rs9436222||rs9436223||rs9436224||rs9436661||rs9787151||rs9787156||rs993013||rs995000||rs998403||rs9988450	TRUE	intron_variant	MODIFIER	USP1	ENSG00000162607	3.533	0.976543	62960101	rs10889335	synonymous_variant	LOW	ENSG00000116641	DOCK7	5.411	USP1 (2002) - ENSG00000162607	USP1 (13147) - ENSG00000162607
1_20	61370582	63482135	FALSE	1	62923858	62458187	rs12023489	chr1:62923858_A_G	L_VLDL_C_pct	G	A	0.3597	0.0281	0.3547	0.5614	0.0201	0.0021	21.57	+++	0	0.047	2	0.01016	Cholesterol to Total Lipids in Large VLDL percentage	%	Relative lipoprotein lipid concentrations	Large VLDL ratios	Percentage	23590	23890	0.0172473	0.0174385	0.491273	0.0180683	0.0143647	0.680992	0.0201424	0.0021025	21.0138	rs1002687||rs1007205||rs10157265||rs10158897||rs10159255||rs10493322||rs10789112||rs10789113||rs10789114||rs10789116||rs10789117||rs10789118||rs10789119||rs10789120||rs10889330||rs10889331||rs10889332||rs10889333||rs10889334||rs10889335||rs10889336||rs10889337||rs10889338||rs10889339||rs10889340||rs10889343||rs10889344||rs10889347||rs10889348||rs10889349||rs10889350||rs10889352||rs10889353||rs10889354||rs10889356||rs10889357||rs10889360||rs10889363||rs11207969||rs11207970||rs11207972||rs11207974||rs11207976||rs11207977||rs11207979||rs11207980||rs11207981||rs11207982||rs11207983||rs11207984||rs11207985||rs11207986||rs11207990||rs11207992||rs11207994||rs11207995||rs11207996||rs11207997||rs11207999||rs11208000||rs11208001||rs11208004||rs11208007||rs11208009||rs112957492||rs113073170||rs11381740||rs11442941||rs11485618||rs11577840||rs1167996||rs1167998||rs1168001||rs1168002||rs1168003||rs1168009||rs1168010||rs1168013||rs1168015||rs1168017||rs1168018||rs1168020||rs1168021||rs1168022||rs1168023||rs1168026||rs1168027||rs1168028||rs1168029||rs1168030||rs1168031||rs1168032||rs1168034||rs1168036||rs1168040||rs1168041||rs1168042||rs1168044||rs1168045||rs1168046||rs1168047||rs1168050||rs1168085||rs1168086||rs1168089||rs1168093||rs1168097||rs1168098||rs1168099||rs1168102||rs1168104||rs1168107||rs1168113||rs1168114||rs1168124||rs1168127||rs1168128||rs1168132||rs1177541||rs1179765||rs11804568||rs1183260||rs1183851||rs1184547||rs1184865||rs12023489||rs12025800||rs12029068||rs12030293||rs12031537||rs12037659||rs12038768||rs12042319||rs12047226||rs12062275||rs12074528||rs12090886||rs12116574||rs12124281||rs12124310||rs12130333||rs12136083||rs12145455||rs12239736||rs12239737||rs12401837||rs12403207||rs12749263||rs1305520||rs1305521||rs141409973||rs1472257||rs1570694||rs1627591||rs1629122||rs1690761||rs1690766||rs1748195||rs1748197||rs1748199||rs1748200||rs1748201||rs1781195||rs1781212||rs1781221||rs1979722||rs2029763||rs2131925||rs2131926||rs2366636||rs2366638||rs2479464||rs2489835||rs28399032||rs2934744||rs34465969||rs35194512||rs35529421||rs371562288||rs372296345||rs3850634||rs3913007||rs4329540||rs4344355||rs4350231||rs4409689||rs4495740||rs4587594||rs4915621||rs4915838||rs4915840||rs4915853||rs5774606||rs58336065||rs583609||rs597076||rs597078||rs597470||rs598253||rs60152331||rs60286666||rs61471917||rs61775910||rs624660||rs624698||rs624700||rs626787||rs630144||rs631106||rs634341||rs636497||rs636523||rs637723||rs638305||rs638714||rs641540||rs642845||rs646179||rs656297||rs6587971||rs6587976||rs6587980||rs659656||rs6657050||rs6661669||rs6666816||rs6675401||rs6678483||rs6679002||rs6682423||rs6686331||rs6690733||rs6693353||rs6696502||rs67922190||rs72929768||rs746735||rs7518497||rs7519785||rs7520810||rs7526446||rs7527004||rs7531579||rs7534572||rs7539035||rs7547965||rs7548877||rs7555577||rs76609868||rs77064258||rs771992392||rs773624424||rs777231403||rs783291||rs79439217||rs880694||rs9436221||rs9436222||rs9436223||rs9436224||rs9436661||rs9787151||rs9787156||rs993013||rs995000||rs998403||rs9988450	TRUE	intron_variant	MODIFIER	DOCK7	ENSG00000116641	1.387	0.973139	62960101	rs10889335	synonymous_variant	LOW	ENSG00000116641	DOCK7	5.411	DOCK7 (3459) - ENSG00000116641	DOCK7 (18002) - ENSG00000116641
1_20	61370582	63482135	FALSE	1	62923863	62458192	rs12037659	chr1:62923863_C_T	XL_VLDL_TG_pct	C	T	0.3551	0.0102	0.3535	0.4253	-0.0298	0.002	47.28	---	0	1.614	2	0.3505	Triglycerides to Total Lipids in Very Large VLDL percentage	%	Relative lipoprotein lipid concentrations	Very large VLDL ratios	Percentage	23588	23888	-0.0351983	0.0174603	1.35842	-0.01226	0.0142975	0.407633	-0.0300458	0.00207975	46.5807	rs1002687||rs1007205||rs10157265||rs10158897||rs10159255||rs10493322||rs10789112||rs10789113||rs10789114||rs10789116||rs10789117||rs10789118||rs10789119||rs10789120||rs10889330||rs10889331||rs10889332||rs10889333||rs10889334||rs10889335||rs10889336||rs10889337||rs10889338||rs10889339||rs10889340||rs10889343||rs10889344||rs10889347||rs10889348||rs10889349||rs10889350||rs10889352||rs10889353||rs10889354||rs10889356||rs10889357||rs10889360||rs10889363||rs11207969||rs11207970||rs11207972||rs11207974||rs11207976||rs11207977||rs11207979||rs11207980||rs11207981||rs11207982||rs11207983||rs11207984||rs11207985||rs11207986||rs11207990||rs11207992||rs11207994||rs11207995||rs11207996||rs11207997||rs11207999||rs11208000||rs11208001||rs11208004||rs11208007||rs11208009||rs112957492||rs113073170||rs11381740||rs11442941||rs11485618||rs11577840||rs1167996||rs1167998||rs1168001||rs1168002||rs1168003||rs1168009||rs1168010||rs1168013||rs1168015||rs1168017||rs1168018||rs1168020||rs1168021||rs1168022||rs1168023||rs1168026||rs1168027||rs1168028||rs1168029||rs1168030||rs1168031||rs1168032||rs1168034||rs1168036||rs1168040||rs1168041||rs1168042||rs1168044||rs1168045||rs1168046||rs1168047||rs1168050||rs1168085||rs1168086||rs1168089||rs1168093||rs1168097||rs1168098||rs1168099||rs1168102||rs1168104||rs1168107||rs1168113||rs1168114||rs1168124||rs1168127||rs1168128||rs1168132||rs1177541||rs1179765||rs11804568||rs1183260||rs1183851||rs1184547||rs1184865||rs12023489||rs12025800||rs12029068||rs12030293||rs12031537||rs12037659||rs12038768||rs12042319||rs12047226||rs12062275||rs12074528||rs12090886||rs12116574||rs12124281||rs12124310||rs12130333||rs12136083||rs12145455||rs12239736||rs12239737||rs12401837||rs12403207||rs12749263||rs1305520||rs1305521||rs141409973||rs1472257||rs1570694||rs1627591||rs1629122||rs1690761||rs1690766||rs1748195||rs1748197||rs1748199||rs1748200||rs1748201||rs1781195||rs1781212||rs1781221||rs1979722||rs2029763||rs2131925||rs2131926||rs2366636||rs2366638||rs2479464||rs2489835||rs28399032||rs2934744||rs34465969||rs35194512||rs35529421||rs371562288||rs372296345||rs3850634||rs3913007||rs4329540||rs4344355||rs4350231||rs4409689||rs4495740||rs4587594||rs4915621||rs4915838||rs4915840||rs4915853||rs5774606||rs57885631||rs58336065||rs583609||rs597076||rs597078||rs597470||rs598253||rs60152331||rs60286666||rs61471917||rs61775910||rs624660||rs624698||rs624700||rs626787||rs630144||rs631106||rs634341||rs636497||rs636523||rs637723||rs638305||rs638714||rs641540||rs642845||rs646179||rs656297||rs6587971||rs6587976||rs6587980||rs659656||rs6657050||rs6661669||rs6666816||rs6675401||rs6678483||rs6679002||rs6682423||rs6686331||rs6690733||rs6693353||rs6696502||rs72929768||rs746735||rs7518497||rs7519785||rs7520810||rs7526446||rs7527004||rs7531579||rs7534572||rs7539035||rs7547965||rs7548877||rs7555577||rs76609868||rs77064258||rs771992392||rs773624424||rs777231403||rs783291||rs79439217||rs79801475||rs880694||rs9436221||rs9436222||rs9436223||rs9436224||rs9436661||rs9787151||rs9787156||rs993013||rs995000||rs998403||rs9988450	TRUE	intron_variant	MODIFIER	DOCK7	ENSG00000116641	1.014	0.97804	62960101	rs10889335	synonymous_variant	LOW	ENSG00000116641	DOCK7	5.411	DOCK7 (3464) - ENSG00000116641	DOCK7 (17997) - ENSG00000116641
1_20	61370582	63482135	FALSE	1	62935577	62469906	1:62935577_CAAA_C	chr1:62935577_C_CAAA	L_LDL_C_pct	CAAA	C	0.6616	0.0174	0.3354	0.466	0.0137	0.0021	10.28	+++	0	0.564	2	0.1224	Cholesterol to Total Lipids in Large LDL percentage	%	Relative lipoprotein lipid concentrations	Large LDL ratios	Percentage	23615	23915	-0.0150492	0.0168363	0.430159	-0.00264351	0.0148995	0.0659177	-0.0138745	0.00212017	10.2227	rs1002687||rs1007205||rs10157265||rs10158897||rs10159255||rs10493322||rs10789112||rs10789113||rs10789114||rs10789116||rs10789117||rs10789118||rs10789119||rs10789120||rs10889326||rs10889330||rs10889331||rs10889332||rs10889333||rs10889334||rs10889335||rs10889336||rs10889337||rs10889338||rs10889339||rs10889340||rs10889343||rs10889344||rs10889347||rs10889348||rs10889349||rs10889350||rs10889352||rs10889353||rs10889354||rs10889356||rs10889357||rs10889360||rs10889363||rs11207969||rs11207970||rs11207972||rs11207974||rs11207976||rs11207977||rs11207979||rs11207980||rs11207981||rs11207982||rs11207983||rs11207984||rs11207985||rs11207986||rs11207990||rs11207992||rs11207994||rs11207995||rs11207996||rs11207997||rs11207999||rs11208000||rs11208001||rs11208004||rs11208007||rs11208009||rs112957492||rs113073170||rs11381740||rs11442941||rs11485618||rs11577840||rs1167996||rs1167998||rs1168001||rs1168002||rs1168003||rs1168009||rs1168010||rs1168013||rs1168015||rs1168017||rs1168018||rs1168020||rs1168021||rs1168022||rs1168023||rs1168026||rs1168027||rs1168028||rs1168029||rs1168030||rs1168031||rs1168032||rs1168034||rs1168036||rs1168040||rs1168041||rs1168042||rs1168044||rs1168045||rs1168046||rs1168047||rs1168050||rs1168085||rs1168086||rs1168089||rs1168093||rs1168097||rs1168098||rs1168099||rs1168102||rs1168104||rs1168107||rs1168113||rs1168114||rs1168124||rs1168127||rs1168128||rs1168132||rs1177541||rs1179765||rs11804568||rs1183260||rs1183851||rs1184547||rs1184865||rs12023489||rs12025800||rs12029068||rs12030293||rs12031537||rs12037659||rs12038768||rs12042319||rs12047226||rs12062275||rs12074528||rs12090886||rs12116574||rs12124281||rs12124310||rs12130333||rs12136083||rs12145455||rs12239736||rs12239737||rs12401837||rs12403207||rs12749263||rs1305520||rs1305521||rs141409973||rs1472257||rs1570694||rs1627591||rs1629122||rs1690761||rs1690766||rs1748195||rs1748197||rs1748199||rs1748200||rs1748201||rs1781195||rs1781212||rs1781221||rs1979722||rs2029763||rs2131925||rs2131926||rs2366636||rs2366638||rs2479464||rs2489835||rs28399032||rs2934744||rs34465969||rs35194512||rs35529421||rs371562288||rs372296345||rs3850634||rs3913007||rs4329540||rs4344355||rs4350231||rs4409689||rs4495740||rs4587594||rs4915621||rs4915838||rs4915840||rs4915853||rs5774606||rs57885631||rs58336065||rs583609||rs597076||rs597078||rs597470||rs598253||rs60152331||rs60286666||rs61471917||rs61775910||rs624660||rs624698||rs624700||rs626787||rs630144||rs631106||rs634341||rs636497||rs636523||rs637723||rs638305||rs638714||rs641540||rs642845||rs646179||rs656297||rs6587971||rs6587976||rs6587980||rs659656||rs6657050||rs6661669||rs6666816||rs6675401||rs6678483||rs6679002||rs6682423||rs6686331||rs6690733||rs6693353||rs6696502||rs72929768||rs746735||rs7518497||rs7519785||rs7520810||rs7526446||rs7527004||rs7531579||rs7534572||rs7539035||rs7547965||rs7548877||rs7555577||rs76609868||rs77064258||rs771992392||rs773624424||rs777231403||rs783291||rs79439217||rs880694||rs9436221||rs9436222||rs9436223||rs9436224||rs9436661||rs945170||rs9787151||rs9787156||rs993013||rs995000||rs998403||rs9988450	TRUE	intron_variant	MODIFIER	DOCK7	ENSG00000116641	0.514	0.917475	62960101	rs10889335	synonymous_variant	LOW	ENSG00000116641	DOCK7	5.411	DOCK7 (15178) - ENSG00000116641	DOCK7 (6283) - ENSG00000116641
1_20	61370582	63482135	FALSE	1	62957030	62491359	rs10889333	chr1:62957030_A_G	M_LDL_TG_pct	G	A	0.355	0.0101	0.3534	0.4248	-0.0282	0.002	43.41	---	0	1.291	2	0.2804	Triglycerides to Total Lipids in Medium LDL percentage	%	Relative lipoprotein lipid concentrations	Medium LDL ratios	Percentage	23623	23923	-0.0403528	0.0172938	1.7071	-0.0155219	0.0142199	0.560625	-0.0283024	0.0020597	42.2391	rs1002687||rs1007205||rs10157265||rs10158897||rs10159255||rs10493322||rs10789112||rs10789113||rs10789114||rs10789116||rs10789117||rs10789118||rs10789119||rs10789120||rs10889330||rs10889331||rs10889332||rs10889333||rs10889334||rs10889335||rs10889336||rs10889337||rs10889338||rs10889339||rs10889340||rs10889343||rs10889344||rs10889347||rs10889348||rs10889349||rs10889350||rs10889352||rs10889353||rs10889354||rs10889356||rs10889357||rs10889360||rs10889363||rs11207969||rs11207970||rs11207972||rs11207974||rs11207976||rs11207977||rs11207979||rs11207980||rs11207981||rs11207982||rs11207983||rs11207984||rs11207985||rs11207986||rs11207990||rs11207992||rs11207994||rs11207995||rs11207996||rs11207997||rs11207999||rs11208000||rs11208001||rs11208004||rs11208007||rs11208009||rs112957492||rs113073170||rs11381740||rs11442941||rs11485618||rs11577840||rs1167996||rs1167998||rs1168001||rs1168002||rs1168003||rs1168009||rs1168010||rs1168013||rs1168015||rs1168017||rs1168018||rs1168020||rs1168021||rs1168022||rs1168023||rs1168026||rs1168027||rs1168028||rs1168029||rs1168030||rs1168031||rs1168032||rs1168034||rs1168036||rs1168040||rs1168041||rs1168042||rs1168044||rs1168045||rs1168046||rs1168047||rs1168050||rs1168085||rs1168086||rs1168089||rs1168093||rs1168097||rs1168098||rs1168099||rs1168102||rs1168104||rs1168107||rs1168113||rs1168114||rs1168124||rs1168127||rs1168128||rs1168132||rs1177541||rs1179765||rs11804568||rs1183260||rs1183851||rs1184547||rs1184865||rs12023489||rs12025800||rs12029068||rs12030293||rs12031537||rs12037659||rs12038768||rs12042319||rs12047226||rs12062275||rs12074528||rs12090886||rs12116574||rs12124281||rs12124310||rs12130333||rs12136083||rs12145455||rs12239736||rs12239737||rs12401837||rs12403207||rs12749263||rs1305520||rs1305521||rs141409973||rs1472257||rs1570694||rs1627591||rs1629122||rs1690761||rs1690766||rs1748195||rs1748197||rs1748199||rs1748200||rs1748201||rs1781195||rs1781212||rs1781221||rs1979722||rs2029763||rs2131925||rs2131926||rs2366636||rs2366638||rs2479464||rs2489835||rs28399032||rs2934744||rs34465969||rs35194512||rs35529421||rs371562288||rs372296345||rs3850634||rs3913007||rs4329540||rs4344355||rs4350231||rs4409689||rs4495740||rs4587594||rs4915621||rs4915838||rs4915840||rs4915853||rs5774606||rs57885631||rs58336065||rs583609||rs597076||rs597078||rs597470||rs598253||rs60152331||rs60286666||rs61471917||rs61775910||rs624660||rs624698||rs624700||rs626787||rs630144||rs631106||rs634341||rs636497||rs636523||rs637723||rs638305||rs638714||rs641540||rs642845||rs646179||rs656297||rs6587971||rs6587976||rs6587980||rs659656||rs6657050||rs6661669||rs6666816||rs6675401||rs6678483||rs6679002||rs6682423||rs6686331||rs6690733||rs6693353||rs6696502||rs72929768||rs746735||rs7518497||rs7519785||rs7520810||rs7526446||rs7527004||rs7531579||rs7534572||rs7539035||rs7547965||rs7548877||rs7555577||rs76609868||rs77064258||rs771992392||rs773624424||rs777231403||rs783291||rs79439217||rs79801475||rs880694||rs9436221||rs9436222||rs9436223||rs9436224||rs9436661||rs9787151||rs9787156||rs993013||rs995000||rs998403||rs9988450	TRUE	intron_variant	MODIFIER	DOCK7	ENSG00000116641	3.325	0.97947	62960101	rs10889335	synonymous_variant	LOW	ENSG00000116641	DOCK7	5.411	DOCK7 (36631) - ENSG00000116641	DOCK7 (3939) - ENSG00000116641
1_20	61370582	63482135	FALSE	1	62957199	62491528	rs10889334	chr1:62957199_C_G	Omega_6_pct	C	G	0.3553	0.0105	0.5751	0.6466	-0.0465	0.002	116.08	---	75.5	8.147	2	1.769	Omega-6 Fatty Acids to Total Fatty Acids percentage	%	Fatty acids	Fatty acid ratios	Percentage	23452	23752	0.0432318	0.0171124	1.93834	0.00564624	0.0144933	0.15686	0.0473353	0.00205717	116.431	rs1002687||rs1007205||rs10157265||rs10158897||rs10159255||rs10493322||rs10789112||rs10789113||rs10789114||rs10789116||rs10789117||rs10789118||rs10789119||rs10789120||rs10889330||rs10889331||rs10889332||rs10889333||rs10889334||rs10889335||rs10889336||rs10889337||rs10889338||rs10889339||rs10889340||rs10889343||rs10889344||rs10889347||rs10889348||rs10889349||rs10889350||rs10889352||rs10889353||rs10889354||rs10889356||rs10889357||rs10889360||rs10889363||rs11207969||rs11207970||rs11207972||rs11207974||rs11207976||rs11207977||rs11207979||rs11207980||rs11207981||rs11207982||rs11207983||rs11207984||rs11207985||rs11207986||rs11207990||rs11207992||rs11207994||rs11207995||rs11207996||rs11207997||rs11207999||rs11208000||rs11208001||rs11208004||rs11208007||rs11208009||rs112957492||rs113073170||rs11381740||rs11442941||rs11485618||rs11577840||rs1167996||rs1167998||rs1168001||rs1168002||rs1168003||rs1168009||rs1168010||rs1168013||rs1168015||rs1168017||rs1168018||rs1168020||rs1168021||rs1168022||rs1168023||rs1168026||rs1168027||rs1168028||rs1168029||rs1168030||rs1168031||rs1168032||rs1168034||rs1168036||rs1168040||rs1168041||rs1168042||rs1168044||rs1168045||rs1168046||rs1168047||rs1168050||rs1168085||rs1168086||rs1168089||rs1168093||rs1168097||rs1168098||rs1168099||rs1168102||rs1168104||rs1168107||rs1168113||rs1168114||rs1168124||rs1168127||rs1168128||rs1168132||rs1177541||rs1179765||rs11804568||rs1183260||rs1183851||rs1184547||rs1184865||rs12023489||rs12025800||rs12029068||rs12030293||rs12031537||rs12037659||rs12038768||rs12042319||rs12047226||rs12062275||rs12074528||rs12090886||rs12116574||rs12124281||rs12124310||rs12130333||rs12136083||rs12145455||rs12239736||rs12239737||rs12401837||rs12403207||rs12749263||rs1305520||rs1305521||rs141409973||rs1472257||rs1570694||rs1627591||rs1629122||rs1690761||rs1690766||rs1748195||rs1748197||rs1748199||rs1748200||rs1748201||rs1781195||rs1781212||rs1781221||rs1979722||rs2029763||rs2131925||rs2131926||rs2366636||rs2366638||rs2479464||rs2489835||rs28399032||rs2934744||rs34465969||rs35194512||rs35529421||rs371562288||rs372296345||rs3850634||rs3913007||rs4329540||rs4344355||rs4350231||rs4409689||rs4495740||rs4587594||rs4915621||rs4915838||rs4915840||rs4915853||rs5774606||rs57885631||rs58336065||rs583609||rs597076||rs597078||rs597470||rs598253||rs60152331||rs60286666||rs61471917||rs61775910||rs624660||rs624698||rs624700||rs626787||rs630144||rs631106||rs634341||rs636497||rs636523||rs637723||rs638305||rs638714||rs641540||rs642845||rs646179||rs656297||rs6587971||rs6587976||rs6587980||rs659656||rs6657050||rs6661669||rs6666816||rs6675401||rs6678483||rs6679002||rs6682423||rs6686331||rs6690733||rs6693353||rs6696502||rs72929768||rs746735||rs7518497||rs7519785||rs7520810||rs7526446||rs7527004||rs7531579||rs7534572||rs7539035||rs7547965||rs7548877||rs7555577||rs76609868||rs77064258||rs771992392||rs773624424||rs777231403||rs783291||rs79439217||rs79801475||rs880694||rs9436221||rs9436222||rs9436223||rs9436224||rs9436661||rs945170||rs9787151||rs9787156||rs993013||rs995000||rs998403||rs9988450	TRUE	intron_variant	MODIFIER	DOCK7	ENSG00000116641	4.349	0.979534	62960101	rs10889335	synonymous_variant	LOW	ENSG00000116641	DOCK7	5.411	DOCK7 (36800) - ENSG00000116641	DOCK7 (3770) - ENSG00000116641
1_20	61370582	63482135	FALSE	1	62957758	62492087	rs10789112	chr1:62957758_C_T	XL_VLDL_CE_pct	T	C	0.3554	0.0106	0.5747	0.6465	-0.0457	0.002	115.21	---	0	1.299	2	0.2821	Cholesteryl Esters to Total Lipids in Very Large VLDL percentage	%	Relative lipoprotein lipid concentrations	Very large VLDL ratios	Percentage	23586	23886	0.0490975	0.0170696	2.39539	0.0298734	0.014234	1.44563	0.0460133	0.00203256	112.738	rs1002687||rs1007205||rs10157265||rs10158897||rs10159255||rs10493322||rs10789112||rs10789113||rs10789114||rs10789116||rs10789117||rs10789118||rs10789119||rs10789120||rs10889330||rs10889331||rs10889332||rs10889333||rs10889334||rs10889335||rs10889336||rs10889337||rs10889338||rs10889339||rs10889340||rs10889343||rs10889344||rs10889347||rs10889348||rs10889349||rs10889350||rs10889352||rs10889353||rs10889354||rs10889356||rs10889357||rs10889360||rs10889363||rs11207969||rs11207970||rs11207972||rs11207974||rs11207976||rs11207977||rs11207979||rs11207980||rs11207981||rs11207982||rs11207983||rs11207984||rs11207985||rs11207986||rs11207990||rs11207992||rs11207994||rs11207995||rs11207996||rs11207997||rs11207999||rs11208000||rs11208001||rs11208004||rs11208007||rs11208009||rs112957492||rs113073170||rs11381740||rs11442941||rs11485618||rs11577840||rs1167996||rs1167998||rs1168001||rs1168002||rs1168003||rs1168009||rs1168010||rs1168013||rs1168015||rs1168017||rs1168018||rs1168020||rs1168021||rs1168022||rs1168023||rs1168026||rs1168027||rs1168028||rs1168029||rs1168030||rs1168031||rs1168032||rs1168034||rs1168036||rs1168040||rs1168041||rs1168042||rs1168044||rs1168045||rs1168046||rs1168047||rs1168050||rs1168085||rs1168086||rs1168089||rs1168093||rs1168097||rs1168098||rs1168099||rs1168102||rs1168104||rs1168107||rs1168113||rs1168114||rs1168124||rs1168127||rs1168128||rs1168132||rs1177541||rs1179765||rs11804568||rs1183260||rs1183851||rs1184547||rs1184865||rs12023489||rs12025800||rs12029068||rs12030293||rs12031537||rs12037659||rs12038768||rs12042319||rs12047226||rs12062275||rs12074528||rs12090886||rs12116574||rs12124281||rs12124310||rs12130333||rs12136083||rs12145455||rs12239736||rs12239737||rs12401837||rs12403207||rs12749263||rs1305520||rs1305521||rs141409973||rs1472257||rs1570694||rs1627591||rs1629122||rs1690761||rs1690766||rs1748195||rs1748197||rs1748199||rs1748200||rs1748201||rs1781195||rs1781212||rs1781221||rs1979722||rs2029763||rs2131925||rs2131926||rs2366636||rs2366638||rs2479464||rs2489835||rs28399032||rs2934744||rs34465969||rs35194512||rs35529421||rs371562288||rs372296345||rs3850634||rs3913007||rs4329540||rs4344355||rs4350231||rs4409689||rs4495740||rs4587594||rs4915621||rs4915838||rs4915840||rs4915853||rs5774606||rs57885631||rs58336065||rs583609||rs597076||rs597078||rs597470||rs598253||rs60152331||rs60286666||rs61471917||rs61775910||rs624660||rs624698||rs624700||rs626787||rs630144||rs631106||rs634341||rs636497||rs636523||rs637723||rs638305||rs638714||rs641540||rs642845||rs646179||rs656297||rs6587971||rs6587976||rs6587980||rs659656||rs6657050||rs6661669||rs6666816||rs6675401||rs6678483||rs6679002||rs6682423||rs6686331||rs6690733||rs6693353||rs6696502||rs72929768||rs746735||rs7518497||rs7519785||rs7520810||rs7526446||rs7527004||rs7531579||rs7534572||rs7539035||rs7547965||rs7548877||rs7555577||rs76609868||rs77064258||rs771992392||rs773624424||rs777231403||rs783291||rs79439217||rs79801475||rs880694||rs9436221||rs9436222||rs9436223||rs9436224||rs9436661||rs945170||rs9787151||rs9787156||rs993013||rs995000||rs998403||rs9988450	TRUE	intron_variant	MODIFIER	DOCK7	ENSG00000116641	5.490	0.980146	62960101	rs10889335	synonymous_variant	LOW	ENSG00000116641	DOCK7	5.411	DOCK7 (37359) - ENSG00000116641	DOCK7 (3211) - ENSG00000116641
1_20	61370582	63482135	FALSE	1	62957758	62492087	rs10789112	chr1:62957758_C_T	XL_VLDL_C_pct	T	C	0.3554	0.0106	0.5747	0.6465	-0.0423	0.002	98.74	---	0	1.922	2	0.4174	Cholesterol to Total Lipids in Very Large VLDL percentage	%	Relative lipoprotein lipid concentrations	Very large VLDL ratios	Percentage	23585	23885	0.0510385	0.0170995	2.54703	0.0240933	0.0142158	1.04523	0.0425984	0.00203479	96.5899	rs1002687||rs1007205||rs10157265||rs10158897||rs10159255||rs10493322||rs10789112||rs10789113||rs10789114||rs10789116||rs10789117||rs10789118||rs10789119||rs10789120||rs10889330||rs10889331||rs10889332||rs10889333||rs10889334||rs10889335||rs10889336||rs10889337||rs10889338||rs10889339||rs10889340||rs10889343||rs10889344||rs10889347||rs10889348||rs10889349||rs10889350||rs10889352||rs10889353||rs10889354||rs10889356||rs10889357||rs10889360||rs10889363||rs11207969||rs11207970||rs11207972||rs11207974||rs11207976||rs11207977||rs11207979||rs11207980||rs11207981||rs11207982||rs11207983||rs11207984||rs11207985||rs11207986||rs11207990||rs11207992||rs11207994||rs11207995||rs11207996||rs11207997||rs11207999||rs11208000||rs11208001||rs11208004||rs11208007||rs11208009||rs112957492||rs113073170||rs11381740||rs11442941||rs11485618||rs11577840||rs1167996||rs1167998||rs1168001||rs1168002||rs1168003||rs1168009||rs1168010||rs1168013||rs1168015||rs1168017||rs1168018||rs1168020||rs1168021||rs1168022||rs1168023||rs1168026||rs1168027||rs1168028||rs1168029||rs1168030||rs1168031||rs1168032||rs1168034||rs1168036||rs1168040||rs1168041||rs1168042||rs1168044||rs1168045||rs1168046||rs1168047||rs1168050||rs1168085||rs1168086||rs1168089||rs1168093||rs1168097||rs1168098||rs1168099||rs1168102||rs1168104||rs1168107||rs1168113||rs1168114||rs1168124||rs1168127||rs1168128||rs1168132||rs1177541||rs1179765||rs11804568||rs1183260||rs1183851||rs1184547||rs1184865||rs12023489||rs12025800||rs12029068||rs12030293||rs12031537||rs12037659||rs12038768||rs12042319||rs12047226||rs12062275||rs12074528||rs12090886||rs12116574||rs12124281||rs12124310||rs12130333||rs12136083||rs12145455||rs12239736||rs12239737||rs12401837||rs12403207||rs12749263||rs1305520||rs1305521||rs141409973||rs1472257||rs1570694||rs1627591||rs1629122||rs1690761||rs1690766||rs1748195||rs1748197||rs1748199||rs1748200||rs1748201||rs1781195||rs1781212||rs1781221||rs1979722||rs2029763||rs2131925||rs2131926||rs2366636||rs2366638||rs2479464||rs2489835||rs28399032||rs2934744||rs34465969||rs35194512||rs35529421||rs371562288||rs372296345||rs3850634||rs3913007||rs4329540||rs4344355||rs4350231||rs4409689||rs4495740||rs4587594||rs4915621||rs4915838||rs4915840||rs4915853||rs5774606||rs57885631||rs58336065||rs583609||rs597076||rs597078||rs597470||rs598253||rs60152331||rs60286666||rs61471917||rs61775910||rs624660||rs624698||rs624700||rs626787||rs630144||rs631106||rs634341||rs636497||rs636523||rs637723||rs638305||rs638714||rs641540||rs642845||rs646179||rs656297||rs6587971||rs6587976||rs6587980||rs659656||rs6657050||rs6661669||rs6666816||rs6675401||rs6678483||rs6679002||rs6682423||rs6686331||rs6690733||rs6693353||rs6696502||rs72929768||rs746735||rs7518497||rs7519785||rs7520810||rs7526446||rs7527004||rs7531579||rs7534572||rs7539035||rs7547965||rs7548877||rs7555577||rs76609868||rs77064258||rs771992392||rs773624424||rs777231403||rs783291||rs79439217||rs79801475||rs880694||rs9436221||rs9436222||rs9436223||rs9436224||rs9436661||rs945170||rs9787151||rs9787156||rs993013||rs995000||rs998403||rs9988450	TRUE	intron_variant	MODIFIER	DOCK7	ENSG00000116641	5.490	0.980146	62960101	rs10889335	synonymous_variant	LOW	ENSG00000116641	DOCK7	5.411	DOCK7 (37359) - ENSG00000116641	DOCK7 (3211) - ENSG00000116641
1_20	61370582	63482135	FALSE	1	62960101	62494430	rs10889335	chr1:62960101_A_G	DHA	A	G	0.3598	0.013	0.5614	0.6426	0.0364	0.002	73.95	+++	0	0.213	2	0.0462	Docosahexaenoic Acid	mmol/L	Fatty acids		Non-derived	23450	23750	-0.0371249	0.0168669	1.55701	-0.0300805	0.0138517	1.52454	-0.0365076	0.00202524	71.9166	rs1002687||rs1007205||rs10157265||rs10158897||rs10159255||rs10493322||rs10789112||rs10789113||rs10789114||rs10789116||rs10789117||rs10789118||rs10789119||rs10789120||rs10889330||rs10889331||rs10889332||rs10889333||rs10889334||rs10889335||rs10889336||rs10889337||rs10889338||rs10889339||rs10889340||rs10889343||rs10889344||rs10889347||rs10889348||rs10889349||rs10889350||rs10889352||rs10889353||rs10889354||rs10889356||rs10889357||rs10889360||rs10889363||rs11207969||rs11207970||rs11207972||rs11207974||rs11207976||rs11207977||rs11207979||rs11207980||rs11207981||rs11207982||rs11207983||rs11207984||rs11207985||rs11207986||rs11207990||rs11207992||rs11207994||rs11207995||rs11207996||rs11207997||rs11207999||rs11208000||rs11208001||rs11208004||rs11208007||rs11208009||rs112957492||rs113073170||rs11381740||rs11442941||rs11485618||rs11577840||rs1167996||rs1167998||rs1168001||rs1168002||rs1168003||rs1168009||rs1168010||rs1168013||rs1168015||rs1168017||rs1168018||rs1168020||rs1168021||rs1168022||rs1168023||rs1168026||rs1168027||rs1168028||rs1168029||rs1168030||rs1168031||rs1168032||rs1168034||rs1168036||rs1168040||rs1168041||rs1168042||rs1168044||rs1168045||rs1168046||rs1168047||rs1168050||rs1168085||rs1168086||rs1168089||rs1168093||rs1168097||rs1168098||rs1168099||rs1168102||rs1168104||rs1168107||rs1168113||rs1168114||rs1168124||rs1168127||rs1168128||rs1168132||rs1177541||rs1179765||rs11804568||rs1183260||rs1183851||rs1184547||rs1184865||rs12023489||rs12025800||rs12029068||rs12030293||rs12031537||rs12037659||rs12038768||rs12042319||rs12047226||rs12062275||rs12074528||rs12090886||rs12116574||rs12124281||rs12124310||rs12130333||rs12136083||rs12145455||rs12239736||rs12239737||rs12401837||rs12403207||rs12749263||rs1305520||rs1305521||rs141409973||rs1472257||rs1570694||rs1627591||rs1629122||rs1690761||rs1690766||rs1748195||rs1748197||rs1748199||rs1748200||rs1748201||rs1781195||rs1781212||rs1781221||rs1979722||rs2029763||rs2131925||rs2131926||rs2366636||rs2366638||rs2479464||rs2489835||rs28399032||rs2934744||rs34465969||rs35194512||rs35529421||rs371562288||rs372296345||rs3850634||rs3913007||rs4329540||rs4344355||rs4350231||rs4409689||rs4495740||rs4587594||rs4915621||rs4915838||rs4915840||rs4915853||rs5774606||rs57885631||rs58336065||rs583609||rs597076||rs597078||rs597470||rs598253||rs60152331||rs60286666||rs61471917||rs61775910||rs624660||rs624698||rs624700||rs626787||rs630144||rs631106||rs634341||rs636497||rs636523||rs637723||rs638305||rs638714||rs641540||rs642845||rs646179||rs656297||rs6587971||rs6587976||rs6587980||rs659656||rs6657050||rs6661669||rs6666816||rs6675401||rs6678483||rs6679002||rs6682423||rs6686331||rs6690733||rs6693353||rs6696502||rs72929768||rs746735||rs7518497||rs7519785||rs7520810||rs7526446||rs7527004||rs7531579||rs7534572||rs7539035||rs7547965||rs7548877||rs7555577||rs76609868||rs77064258||rs771992392||rs773624424||rs777231403||rs783291||rs79439217||rs79801475||rs880694||rs9436221||rs9436222||rs9436223||rs9436224||rs9436661||rs945170||rs9787151||rs9787156||rs993013||rs995000||rs998403||rs9988450	TRUE	synonymous_variant	LOW	DOCK7	ENSG00000116641	5.411	0.931318	63153953	rs4344355	5_prime_UTR_variant	MODIFIER	ENSG00000116641	DOCK7	10.26	DOCK7 (39702) - ENSG00000116641	DOCK7 (868) - ENSG00000116641
1_20	61370582	63482135	FALSE	1	62960575	62494904	rs1168040	chr1:62960575_C_T	Glucose	T	C	0.6564	0.0422	0.3362	0.6611	-0.0159	0.0022	12.61	---	0	1.238	2	0.2689	Glucose	mmol/L	Glycolysis related metabolites		Non-derived	23470	23770	0.0068115	0.0180726	0.151041	0.00166914	0.0146152	0.0414003	0.0163282	0.00220759	12.854	rs1002687||rs1007205||rs10157265||rs10158897||rs10159255||rs10493322||rs10789112||rs10789113||rs10789114||rs10789116||rs10789117||rs10789118||rs10789119||rs10789120||rs10889326||rs10889330||rs10889331||rs10889332||rs10889333||rs10889334||rs10889335||rs10889336||rs10889337||rs10889338||rs10889339||rs10889340||rs10889343||rs10889344||rs10889347||rs10889348||rs10889349||rs10889350||rs10889352||rs10889353||rs10889354||rs10889356||rs10889357||rs10889360||rs10889363||rs11207969||rs11207970||rs11207972||rs11207974||rs11207976||rs11207977||rs11207979||rs11207980||rs11207981||rs11207982||rs11207983||rs11207984||rs11207985||rs11207986||rs11207990||rs11207992||rs11207994||rs11207995||rs11207996||rs11207997||rs11207999||rs11208000||rs11208001||rs11208004||rs11208007||rs11208009||rs112957492||rs113073170||rs11381740||rs11442941||rs11485618||rs11577840||rs1167996||rs1167998||rs1168001||rs1168002||rs1168003||rs1168009||rs1168010||rs1168013||rs1168015||rs1168017||rs1168018||rs1168020||rs1168021||rs1168022||rs1168023||rs1168026||rs1168027||rs1168028||rs1168029||rs1168030||rs1168031||rs1168032||rs1168034||rs1168036||rs1168040||rs1168041||rs1168042||rs1168044||rs1168045||rs1168046||rs1168047||rs1168050||rs1168085||rs1168086||rs1168089||rs1168093||rs1168097||rs1168098||rs1168099||rs1168102||rs1168104||rs1168107||rs1168113||rs1168114||rs1168124||rs1168127||rs1168128||rs1168132||rs1177541||rs1179765||rs11804568||rs1183260||rs1183851||rs1184547||rs1184865||rs12023489||rs12025800||rs12029068||rs12030293||rs12031537||rs12037659||rs12038768||rs12042319||rs12047226||rs12062275||rs12074528||rs12090886||rs12116574||rs12124281||rs12124310||rs12130333||rs12136083||rs12145455||rs12239736||rs12239737||rs12401837||rs12403207||rs12749263||rs1305520||rs1305521||rs141409973||rs1472257||rs1570694||rs1627591||rs1629122||rs1690761||rs1690766||rs1748195||rs1748197||rs1748199||rs1748200||rs1748201||rs1781195||rs1781212||rs1781221||rs1979722||rs2029763||rs2131925||rs2131926||rs2366636||rs2366638||rs2479464||rs2489835||rs28399032||rs2934744||rs34465969||rs35194512||rs35529421||rs371562288||rs372296345||rs3850634||rs3913007||rs4329540||rs4344355||rs4350231||rs4409689||rs4495740||rs4587594||rs4915621||rs4915838||rs4915840||rs4915853||rs5774606||rs58336065||rs583609||rs597076||rs597078||rs597470||rs598253||rs60152331||rs60286666||rs61471917||rs61775910||rs624660||rs624698||rs624700||rs626787||rs630144||rs631106||rs634341||rs636497||rs636523||rs637723||rs638305||rs638714||rs641540||rs642845||rs646179||rs656297||rs6587971||rs6587976||rs6587980||rs659656||rs6657050||rs6661669||rs6666816||rs6675401||rs6678483||rs6679002||rs6682423||rs6686331||rs6690733||rs6693353||rs6696502||rs67922190||rs746735||rs7518497||rs7519785||rs7520810||rs7526446||rs7527004||rs7531579||rs7534572||rs7539035||rs7547965||rs7548877||rs7555577||rs76609868||rs77064258||rs771992392||rs773624424||rs777231403||rs783291||rs79439217||rs880694||rs9436221||rs9436222||rs9436223||rs9436224||rs9436661||rs9787151||rs9787156||rs993013||rs995000||rs998403||rs9988450	TRUE	intron_variant	MODIFIER	DOCK7	ENSG00000116641	5.555	0.909925	62960101	rs10889335	synonymous_variant	LOW	ENSG00000116641	DOCK7	5.411	DOCK7 (40176) - ENSG00000116641	DOCK7 (394) - ENSG00000116641
1_20	61370582	63482135	FALSE	1	62972142	62506471	1:62972142_CT_C	chr1:62972142_C_CT	XXL_VLDL_CE_pct	CT	C	0.6382	0.0395	0.3553	0.6756	0.0155	0.0021	12.42	++-	62.1	5.274	2	1.145	Cholesteryl Esters to Total Lipids in Chylomicrons and Extremely Large VLDL percentage	%	Relative lipoprotein lipid concentrations	Chylomicrons and extremely large VLDL ratios	Percentage	23581	23881	0.0259375	0.0184446	0.796822	-0.010137	0.0146071	0.311853	-0.0161582	0.00216808	13.0389	rs1002687||rs1007205||rs10157265||rs10158897||rs10159255||rs10493322||rs10789112||rs10789113||rs10789114||rs10789116||rs10789117||rs10789118||rs10789119||rs10789120||rs10889326||rs10889330||rs10889331||rs10889332||rs10889333||rs10889334||rs10889335||rs10889336||rs10889337||rs10889338||rs10889339||rs10889340||rs10889343||rs10889344||rs10889347||rs10889348||rs10889349||rs10889350||rs10889352||rs10889353||rs10889354||rs10889356||rs10889357||rs10889360||rs10889363||rs11207969||rs11207970||rs11207972||rs11207974||rs11207976||rs11207977||rs11207979||rs11207980||rs11207981||rs11207982||rs11207983||rs11207984||rs11207985||rs11207986||rs11207990||rs11207992||rs11207994||rs11207995||rs11207996||rs11207997||rs11207999||rs11208000||rs11208001||rs11208004||rs11208007||rs11208009||rs112957492||rs113073170||rs11381740||rs11442941||rs11485618||rs11577840||rs1167996||rs1167998||rs1168001||rs1168002||rs1168003||rs1168009||rs1168010||rs1168013||rs1168015||rs1168017||rs1168018||rs1168020||rs1168021||rs1168022||rs1168023||rs1168026||rs1168027||rs1168028||rs1168029||rs1168030||rs1168031||rs1168032||rs1168034||rs1168036||rs1168040||rs1168041||rs1168042||rs1168044||rs1168045||rs1168046||rs1168047||rs1168050||rs1168085||rs1168086||rs1168089||rs1168093||rs1168097||rs1168098||rs1168099||rs1168102||rs1168104||rs1168107||rs1168113||rs1168114||rs1168124||rs1168127||rs1168128||rs1168132||rs1177541||rs1179765||rs11804568||rs1183260||rs1183851||rs1184547||rs1184865||rs12023489||rs12025800||rs12029068||rs12030293||rs12031537||rs12037659||rs12038768||rs12042319||rs12047226||rs12062275||rs12074528||rs12090886||rs12116574||rs12124281||rs12124310||rs12130333||rs12136083||rs12145455||rs12239736||rs12239737||rs12401837||rs12403207||rs12749263||rs1305520||rs1305521||rs141409973||rs1472257||rs1570694||rs1627591||rs1629122||rs1690761||rs1690766||rs1748195||rs1748197||rs1748199||rs1748200||rs1748201||rs1781195||rs1781212||rs1781221||rs1979722||rs2029763||rs2131925||rs2131926||rs2366636||rs2366638||rs2479464||rs2489835||rs28399032||rs2934744||rs34465969||rs35194512||rs35529421||rs371562288||rs372296345||rs3850634||rs3913007||rs4329540||rs4344355||rs4350231||rs4409689||rs4495740||rs4587594||rs4915621||rs4915838||rs4915840||rs4915853||rs5774606||rs58336065||rs583609||rs597076||rs597078||rs597470||rs598253||rs60152331||rs60286666||rs61471917||rs61775910||rs624660||rs624698||rs624700||rs626787||rs630144||rs631106||rs634341||rs636497||rs636523||rs637723||rs638305||rs638714||rs641540||rs642845||rs646179||rs656297||rs6587971||rs6587976||rs6587980||rs659656||rs6657050||rs6661669||rs6666816||rs6675401||rs6678483||rs6679002||rs6682423||rs6686331||rs6690733||rs6693353||rs6696502||rs67922190||rs72929768||rs746735||rs7518497||rs7519785||rs7520810||rs7526446||rs7527004||rs7531579||rs7534572||rs7539035||rs7547965||rs7548877||rs7555577||rs76609868||rs77064258||rs771992392||rs773624424||rs777231403||rs783291||rs79439217||rs880694||rs9436221||rs9436222||rs9436223||rs9436224||rs9436661||rs9787151||rs9787156||rs993013||rs995000||rs998403||rs9988450	TRUE	intron_variant	MODIFIER	DOCK7	ENSG00000116641	3.656	0.978479	62960101	rs10889335	synonymous_variant	LOW	ENSG00000116641	DOCK7	5.411	DOCK7 (51743) - ENSG00000116641	DOCK7 (11173) - ENSG00000116641
1_20	61370582	63482135	FALSE	1	62977307	62511636	rs11207977	chr1:62977307_C_T	S_HDL_FC_pct	C	T	0.3541	0.0103	0.3291	0.426	0.024	0.002	33.25	+++	0	1.211	2	0.263	Free Cholesterol to Total Lipids in Small HDL percentage	%	Relative lipoprotein lipid concentrations	Small HDL ratios	Percentage	23647	23947	0.00723404	0.0178976	0.16363	0.0161915	0.0143573	0.58599	0.0243918	0.00200866	33.2058	rs1002687||rs1007205||rs10157265||rs10158897||rs10159255||rs10493322||rs10789112||rs10789113||rs10789114||rs10789116||rs10789117||rs10789118||rs10789119||rs10789120||rs10889330||rs10889331||rs10889332||rs10889333||rs10889334||rs10889335||rs10889336||rs10889337||rs10889338||rs10889339||rs10889340||rs10889343||rs10889344||rs10889347||rs10889348||rs10889349||rs10889350||rs10889352||rs10889353||rs10889354||rs10889356||rs10889357||rs10889360||rs10889363||rs11207969||rs11207970||rs11207972||rs11207974||rs11207976||rs11207977||rs11207979||rs11207980||rs11207981||rs11207982||rs11207983||rs11207984||rs11207985||rs11207986||rs11207990||rs11207992||rs11207994||rs11207995||rs11207996||rs11207997||rs11207999||rs11208000||rs11208001||rs11208004||rs11208007||rs11208009||rs112957492||rs113073170||rs11381740||rs11442941||rs11485618||rs11577840||rs1167996||rs1167998||rs1168001||rs1168002||rs1168003||rs1168009||rs1168010||rs1168013||rs1168015||rs1168017||rs1168018||rs1168020||rs1168021||rs1168022||rs1168023||rs1168026||rs1168027||rs1168028||rs1168029||rs1168030||rs1168031||rs1168032||rs1168034||rs1168036||rs1168040||rs1168041||rs1168042||rs1168044||rs1168045||rs1168046||rs1168047||rs1168050||rs1168085||rs1168086||rs1168089||rs1168093||rs1168097||rs1168098||rs1168099||rs1168102||rs1168104||rs1168107||rs1168113||rs1168114||rs1168124||rs1168127||rs1168128||rs1168132||rs1177541||rs1179765||rs11804568||rs1183260||rs1183851||rs1184547||rs1184865||rs12023489||rs12025800||rs12029068||rs12030293||rs12031537||rs12037659||rs12038768||rs12042319||rs12047226||rs12062275||rs12074528||rs12090886||rs12116574||rs12124281||rs12124310||rs12130333||rs12136083||rs12145455||rs12239736||rs12239737||rs12401837||rs12403207||rs12749263||rs1305520||rs1305521||rs141409973||rs1472257||rs1570694||rs1627591||rs1629122||rs1690761||rs1690766||rs1748195||rs1748197||rs1748199||rs1748200||rs1748201||rs1781195||rs1781212||rs1781221||rs1979722||rs2029763||rs2131925||rs2131926||rs2366636||rs2366638||rs2479464||rs2489835||rs28399032||rs2934744||rs34465969||rs35194512||rs35529421||rs371562288||rs372296345||rs3850634||rs3913007||rs4329540||rs4344355||rs4350231||rs4409689||rs4495740||rs4587594||rs4915621||rs4915838||rs4915840||rs4915853||rs5774606||rs57885631||rs58336065||rs583609||rs597076||rs597078||rs597470||rs598253||rs60152331||rs60286666||rs61471917||rs61775910||rs624660||rs624698||rs624700||rs626787||rs630144||rs631106||rs634341||rs636497||rs636523||rs637723||rs638305||rs638714||rs641540||rs642845||rs646179||rs656297||rs6587971||rs6587976||rs6587980||rs659656||rs6657050||rs6661669||rs6666816||rs6675401||rs6678483||rs6679002||rs6682423||rs6686331||rs6690733||rs6693353||rs6696502||rs72929768||rs746735||rs7518497||rs7519785||rs7520810||rs7526446||rs7527004||rs7531579||rs7534572||rs7539035||rs7547965||rs7548877||rs7555577||rs76609868||rs77064258||rs771992392||rs773624424||rs777231403||rs783291||rs79439217||rs79801475||rs880694||rs9436221||rs9436222||rs9436223||rs9436224||rs9436661||rs9787151||rs9787156||rs993013||rs995000||rs998403||rs9988450	TRUE	intron_variant	MODIFIER	DOCK7	ENSG00000116641	0.004	0.983667	62960101	rs10889335	synonymous_variant	LOW	ENSG00000116641	DOCK7	5.411	DOCK7 (56908) - ENSG00000116641	DOCK7 (16338) - ENSG00000116641
1_20	61370582	63482135	FALSE	1	62977307	62511636	rs11207977	chr1:62977307_C_T	S_HDL_PL_pct	C	T	0.3541	0.0108	0.3291	0.426	-0.0652	0.002	225.41	---	0	0.448	2	0.09723	Phospholipids to Total Lipids in Small HDL percentage	%	Relative lipoprotein lipid concentrations	Small HDL ratios	Percentage	23644	23944	-0.0748229	0.017256	4.83846	-0.0701356	0.0141027	6.18137	-0.064953	0.00206687	216.047	rs1002687||rs1007205||rs10157265||rs10158897||rs10159255||rs10493322||rs10789112||rs10789113||rs10789114||rs10789116||rs10789117||rs10789118||rs10789119||rs10789120||rs10889330||rs10889331||rs10889332||rs10889333||rs10889334||rs10889335||rs10889336||rs10889337||rs10889338||rs10889339||rs10889340||rs10889343||rs10889344||rs10889347||rs10889348||rs10889349||rs10889350||rs10889352||rs10889353||rs10889354||rs10889356||rs10889357||rs10889360||rs10889363||rs11207969||rs11207970||rs11207972||rs11207974||rs11207976||rs11207977||rs11207979||rs11207980||rs11207981||rs11207982||rs11207983||rs11207984||rs11207985||rs11207986||rs11207990||rs11207992||rs11207994||rs11207995||rs11207996||rs11207997||rs11207999||rs11208000||rs11208001||rs11208004||rs11208007||rs11208009||rs112957492||rs113073170||rs11381740||rs11442941||rs11485618||rs11577840||rs1167996||rs1167998||rs1168001||rs1168002||rs1168003||rs1168009||rs1168010||rs1168013||rs1168015||rs1168017||rs1168018||rs1168020||rs1168021||rs1168022||rs1168023||rs1168026||rs1168027||rs1168028||rs1168029||rs1168030||rs1168031||rs1168032||rs1168034||rs1168036||rs1168040||rs1168041||rs1168042||rs1168044||rs1168045||rs1168046||rs1168047||rs1168050||rs1168085||rs1168086||rs1168089||rs1168093||rs1168097||rs1168098||rs1168099||rs1168102||rs1168104||rs1168107||rs1168113||rs1168114||rs1168124||rs1168127||rs1168128||rs1168132||rs1177541||rs1179765||rs11804568||rs1183260||rs1183851||rs1184547||rs1184865||rs12023489||rs12025800||rs12029068||rs12030293||rs12031537||rs12037659||rs12038768||rs12042319||rs12047226||rs12062275||rs12074528||rs12090886||rs12116574||rs12124281||rs12124310||rs12130333||rs12136083||rs12145455||rs12239736||rs12239737||rs12401837||rs12403207||rs12749263||rs1305520||rs1305521||rs141409973||rs1472257||rs1570694||rs1627591||rs1629122||rs1690761||rs1690766||rs1748195||rs1748197||rs1748199||rs1748200||rs1748201||rs1781195||rs1781212||rs1781221||rs1979722||rs2029763||rs2131925||rs2131926||rs2366636||rs2366638||rs2479464||rs2489835||rs28399032||rs2934744||rs34465969||rs35194512||rs35529421||rs371562288||rs372296345||rs3850634||rs3913007||rs4329540||rs4344355||rs4350231||rs4409689||rs4495740||rs4587594||rs4915621||rs4915838||rs4915840||rs4915853||rs5774606||rs57885631||rs58336065||rs583609||rs597076||rs597078||rs597470||rs598253||rs60152331||rs60286666||rs61471917||rs61775910||rs624660||rs624698||rs624700||rs626787||rs630144||rs631106||rs634341||rs636497||rs636523||rs637723||rs638305||rs638714||rs641540||rs642845||rs646179||rs656297||rs6587971||rs6587976||rs6587980||rs659656||rs6657050||rs6661669||rs6666816||rs6675401||rs6678483||rs6679002||rs6682423||rs6686331||rs6690733||rs6693353||rs6696502||rs72929768||rs746735||rs7518497||rs7519785||rs7520810||rs7526446||rs7527004||rs7531579||rs7534572||rs7539035||rs7547965||rs7548877||rs7555577||rs76609868||rs77064258||rs771992392||rs773624424||rs777231403||rs783291||rs79439217||rs79801475||rs880694||rs9436221||rs9436222||rs9436223||rs9436224||rs9436661||rs9787151||rs9787156||rs993013||rs995000||rs998403||rs9988450	TRUE	intron_variant	MODIFIER	DOCK7	ENSG00000116641	0.004	0.983667	62960101	rs10889335	synonymous_variant	LOW	ENSG00000116641	DOCK7	5.411	DOCK7 (56908) - ENSG00000116641	DOCK7 (16338) - ENSG00000116641
1_20	61370582	63482135	FALSE	1	62977558	62511887	rs1168044	chr1:62977558_A_C	L_HDL_TG_pct	A	C	0.6397	0.0392	0.3543	0.6973	-0.0611	0.0019	220.49	---	56.1	4.556	2	0.9894	Triglycerides to Total Lipids in Large HDL percentage	%	Relative lipoprotein lipid concentrations	Large HDL ratios	Percentage	23638	23938	0.0615979	0.0178797	3.24354	0.0317524	0.0138843	1.65366	0.0616791	0.0019549	217.761	rs1002687||rs1007205||rs10157265||rs10158897||rs10159255||rs10493322||rs10789112||rs10789113||rs10789114||rs10789116||rs10789117||rs10789118||rs10789119||rs10789120||rs10889326||rs10889330||rs10889331||rs10889332||rs10889333||rs10889334||rs10889335||rs10889336||rs10889337||rs10889338||rs10889339||rs10889340||rs10889343||rs10889344||rs10889347||rs10889348||rs10889349||rs10889350||rs10889352||rs10889353||rs10889354||rs10889356||rs10889357||rs10889360||rs10889363||rs11207969||rs11207970||rs11207972||rs11207974||rs11207976||rs11207977||rs11207979||rs11207980||rs11207981||rs11207982||rs11207983||rs11207984||rs11207985||rs11207986||rs11207990||rs11207992||rs11207994||rs11207995||rs11207996||rs11207997||rs11207999||rs11208000||rs11208001||rs11208004||rs11208007||rs11208009||rs112957492||rs113073170||rs11381740||rs11442941||rs11485618||rs11577840||rs1167996||rs1167998||rs1168001||rs1168002||rs1168003||rs1168009||rs1168010||rs1168013||rs1168015||rs1168017||rs1168018||rs1168020||rs1168021||rs1168022||rs1168023||rs1168026||rs1168027||rs1168028||rs1168029||rs1168030||rs1168031||rs1168032||rs1168034||rs1168036||rs1168040||rs1168041||rs1168042||rs1168044||rs1168045||rs1168046||rs1168047||rs1168050||rs1168085||rs1168086||rs1168089||rs1168093||rs1168097||rs1168098||rs1168099||rs1168102||rs1168104||rs1168107||rs1168113||rs1168114||rs1168124||rs1168127||rs1168128||rs1168132||rs1177541||rs1179765||rs11804568||rs1183260||rs1183851||rs1184547||rs1184865||rs12023489||rs12025800||rs12029068||rs12030293||rs12031537||rs12037659||rs12038768||rs12042319||rs12047226||rs12062275||rs12074528||rs12090886||rs12116574||rs12124281||rs12124310||rs12130333||rs12136083||rs12145455||rs12239736||rs12239737||rs12401837||rs12403207||rs12749263||rs1305520||rs1305521||rs141409973||rs1472257||rs1570694||rs1627591||rs1629122||rs1690761||rs1690766||rs1748195||rs1748197||rs1748199||rs1748200||rs1748201||rs1781195||rs1781212||rs1781221||rs1979722||rs2029763||rs2131925||rs2131926||rs2366636||rs2366638||rs2479464||rs2489835||rs28399032||rs2934744||rs34465969||rs35194512||rs35529421||rs371562288||rs372296345||rs3850634||rs3913007||rs4329540||rs4344355||rs4350231||rs4409689||rs4495740||rs4587594||rs4915621||rs4915838||rs4915840||rs4915853||rs5774606||rs58336065||rs583609||rs597076||rs597078||rs597470||rs598253||rs60152331||rs60286666||rs61471917||rs61775910||rs624660||rs624698||rs624700||rs626787||rs630144||rs631106||rs634341||rs636497||rs636523||rs637723||rs638305||rs638714||rs641540||rs642845||rs646179||rs656297||rs6587971||rs6587976||rs6587980||rs659656||rs6657050||rs6661669||rs6666816||rs6675401||rs6678483||rs6679002||rs6682423||rs6686331||rs6690733||rs6693353||rs6696502||rs67922190||rs72929768||rs746735||rs7518497||rs7519785||rs7520810||rs7526446||rs7527004||rs7531579||rs7534572||rs7539035||rs7547965||rs7548877||rs7555577||rs76609868||rs77064258||rs771992392||rs773624424||rs777231403||rs783291||rs79439217||rs880694||rs9436221||rs9436222||rs9436223||rs9436224||rs9436661||rs9787151||rs9787156||rs993013||rs995000||rs998403||rs9988450	TRUE	intron_variant	MODIFIER	DOCK7	ENSG00000116641	0.542	0.978825	62960101	rs10889335	synonymous_variant	LOW	ENSG00000116641	DOCK7	5.411	DOCK7 (57159) - ENSG00000116641	DOCK7 (16589) - ENSG00000116641
1_20	61370582	63482135	FALSE	1	62977558	62511887	rs1168044	chr1:62977558_A_C	M_HDL_TG	A	C	0.6394	0.0404	0.3543	0.6973	-0.1028	0.002	558.07	---	23.6	2.618	2	0.5685	Triglycerides in Medium HDL	mmol/L	Lipoprotein subclasses	Medium HDL (average diameter 10.9 nm)	Non-derived	23571	23871	0.0976447	0.018299	7.02234	0.0802943	0.0143462	7.66112	0.103378	0.0020657	545.641	rs1002687||rs1007205||rs10157265||rs10158897||rs10159255||rs10493322||rs10789112||rs10789113||rs10789114||rs10789116||rs10789117||rs10789118||rs10789119||rs10789120||rs10889326||rs10889330||rs10889331||rs10889332||rs10889333||rs10889334||rs10889335||rs10889336||rs10889337||rs10889338||rs10889339||rs10889340||rs10889343||rs10889344||rs10889347||rs10889348||rs10889349||rs10889350||rs10889352||rs10889353||rs10889354||rs10889356||rs10889357||rs10889360||rs10889363||rs11207969||rs11207970||rs11207972||rs11207974||rs11207976||rs11207977||rs11207979||rs11207980||rs11207981||rs11207982||rs11207983||rs11207984||rs11207985||rs11207986||rs11207990||rs11207992||rs11207994||rs11207995||rs11207996||rs11207997||rs11207999||rs11208000||rs11208001||rs11208004||rs11208007||rs11208009||rs112957492||rs113073170||rs11381740||rs11442941||rs11485618||rs11577840||rs1167996||rs1167998||rs1168001||rs1168002||rs1168003||rs1168009||rs1168010||rs1168013||rs1168015||rs1168017||rs1168018||rs1168020||rs1168021||rs1168022||rs1168023||rs1168026||rs1168027||rs1168028||rs1168029||rs1168030||rs1168031||rs1168032||rs1168034||rs1168036||rs1168040||rs1168041||rs1168042||rs1168044||rs1168045||rs1168046||rs1168047||rs1168050||rs1168085||rs1168086||rs1168089||rs1168093||rs1168097||rs1168098||rs1168099||rs1168102||rs1168104||rs1168107||rs1168113||rs1168114||rs1168124||rs1168127||rs1168128||rs1168132||rs1177541||rs1179765||rs11804568||rs1183260||rs1183851||rs1184547||rs1184865||rs12023489||rs12025800||rs12029068||rs12030293||rs12031537||rs12037659||rs12038768||rs12042319||rs12047226||rs12062275||rs12074528||rs12090886||rs12116574||rs12124281||rs12124310||rs12130333||rs12136083||rs12145455||rs12239736||rs12239737||rs12401837||rs12403207||rs12749263||rs1305520||rs1305521||rs141409973||rs1472257||rs1570694||rs1627591||rs1629122||rs1690761||rs1690766||rs1748195||rs1748197||rs1748199||rs1748200||rs1748201||rs1781195||rs1781212||rs1781221||rs1979722||rs2029763||rs2131925||rs2131926||rs2366636||rs2366638||rs2479464||rs2489835||rs28399032||rs2934744||rs34465969||rs35194512||rs35529421||rs371562288||rs372296345||rs3850634||rs3913007||rs4329540||rs4344355||rs4350231||rs4409689||rs4495740||rs4587594||rs4915621||rs4915838||rs4915840||rs4915853||rs5774606||rs58336065||rs583609||rs597076||rs597078||rs597470||rs598253||rs60152331||rs60286666||rs61471917||rs61775910||rs624660||rs624698||rs624700||rs626787||rs630144||rs631106||rs634341||rs636497||rs636523||rs637723||rs638305||rs638714||rs641540||rs642845||rs646179||rs656297||rs6587971||rs6587976||rs6587980||rs659656||rs6657050||rs6661669||rs6666816||rs6675401||rs6678483||rs6679002||rs6682423||rs6686331||rs6690733||rs6693353||rs6696502||rs67922190||rs72929768||rs746735||rs7518497||rs7519785||rs7520810||rs7526446||rs7527004||rs7531579||rs7534572||rs7539035||rs7547965||rs7548877||rs7555577||rs76609868||rs77064258||rs771992392||rs773624424||rs777231403||rs783291||rs79439217||rs880694||rs9436221||rs9436222||rs9436223||rs9436224||rs9436661||rs9787151||rs9787156||rs993013||rs995000||rs998403||rs9988450	TRUE	intron_variant	MODIFIER	DOCK7	ENSG00000116641	0.542	0.978825	62960101	rs10889335	synonymous_variant	LOW	ENSG00000116641	DOCK7	5.411	DOCK7 (57159) - ENSG00000116641	DOCK7 (16589) - ENSG00000116641
1_20	61370582	63482135	FALSE	1	62977558	62511887	rs1168044	chr1:62977558_A_C	M_HDL_TG_pct	A	C	0.6396	0.0396	0.3543	0.6973	-0.0687	0.002	265.85	---	68.7	6.38	2	1.385	Triglycerides to Total Lipids in Medium HDL percentage	%	Relative lipoprotein lipid concentrations	Medium HDL ratios	Percentage	23643	23943	0.0653782	0.0181022	3.51671	0.0337486	0.0140301	1.79174	0.0694495	0.00200128	263.141	rs1002687||rs1007205||rs10157265||rs10158897||rs10159255||rs10493322||rs10789112||rs10789113||rs10789114||rs10789116||rs10789117||rs10789118||rs10789119||rs10789120||rs10889326||rs10889330||rs10889331||rs10889332||rs10889333||rs10889334||rs10889335||rs10889336||rs10889337||rs10889338||rs10889339||rs10889340||rs10889343||rs10889344||rs10889347||rs10889348||rs10889349||rs10889350||rs10889352||rs10889353||rs10889354||rs10889356||rs10889357||rs10889360||rs10889363||rs11207969||rs11207970||rs11207972||rs11207974||rs11207976||rs11207977||rs11207979||rs11207980||rs11207981||rs11207982||rs11207983||rs11207984||rs11207985||rs11207986||rs11207990||rs11207992||rs11207994||rs11207995||rs11207996||rs11207997||rs11207999||rs11208000||rs11208001||rs11208004||rs11208007||rs11208009||rs112957492||rs113073170||rs11381740||rs11442941||rs11485618||rs11577840||rs1167996||rs1167998||rs1168001||rs1168002||rs1168003||rs1168009||rs1168010||rs1168013||rs1168015||rs1168017||rs1168018||rs1168020||rs1168021||rs1168022||rs1168023||rs1168026||rs1168027||rs1168028||rs1168029||rs1168030||rs1168031||rs1168032||rs1168034||rs1168036||rs1168040||rs1168041||rs1168042||rs1168044||rs1168045||rs1168046||rs1168047||rs1168050||rs1168085||rs1168086||rs1168089||rs1168093||rs1168097||rs1168098||rs1168099||rs1168102||rs1168104||rs1168107||rs1168113||rs1168114||rs1168124||rs1168127||rs1168128||rs1168132||rs1177541||rs1179765||rs11804568||rs1183260||rs1183851||rs1184547||rs1184865||rs12023489||rs12025800||rs12029068||rs12030293||rs12031537||rs12037659||rs12038768||rs12042319||rs12047226||rs12062275||rs12074528||rs12090886||rs12116574||rs12124281||rs12124310||rs12130333||rs12136083||rs12145455||rs12239736||rs12239737||rs12401837||rs12403207||rs12749263||rs1305520||rs1305521||rs141409973||rs1472257||rs1570694||rs1627591||rs1629122||rs1690761||rs1690766||rs1748195||rs1748197||rs1748199||rs1748200||rs1748201||rs1781195||rs1781212||rs1781221||rs1979722||rs2029763||rs2131925||rs2131926||rs2366636||rs2366638||rs2479464||rs2489835||rs28399032||rs2934744||rs34465969||rs35194512||rs35529421||rs371562288||rs372296345||rs3850634||rs3913007||rs4329540||rs4344355||rs4350231||rs4409689||rs4495740||rs4587594||rs4915621||rs4915838||rs4915840||rs4915853||rs5774606||rs58336065||rs583609||rs597076||rs597078||rs597470||rs598253||rs60152331||rs60286666||rs61471917||rs61775910||rs624660||rs624698||rs624700||rs626787||rs630144||rs631106||rs634341||rs636497||rs636523||rs637723||rs638305||rs638714||rs641540||rs642845||rs646179||rs656297||rs6587971||rs6587976||rs6587980||rs659656||rs6657050||rs6661669||rs6666816||rs6675401||rs6678483||rs6679002||rs6682423||rs6686331||rs6690733||rs6693353||rs6696502||rs67922190||rs72929768||rs746735||rs7518497||rs7519785||rs7520810||rs7526446||rs7527004||rs7531579||rs7534572||rs7539035||rs7547965||rs7548877||rs7555577||rs76609868||rs77064258||rs771992392||rs773624424||rs777231403||rs783291||rs79439217||rs880694||rs9436221||rs9436222||rs9436223||rs9436224||rs9436661||rs9787151||rs9787156||rs993013||rs995000||rs998403||rs9988450	TRUE	intron_variant	MODIFIER	DOCK7	ENSG00000116641	0.542	0.978825	62960101	rs10889335	synonymous_variant	LOW	ENSG00000116641	DOCK7	5.411	DOCK7 (57159) - ENSG00000116641	DOCK7 (16589) - ENSG00000116641
1_20	61370582	63482135	FALSE	1	62977558	62511887	rs1168044	chr1:62977558_A_C	M_LDL_CE_pct	A	C	0.6389	0.0419	0.3543	0.6973	-0.063	0.0021	193.1	---	26.1	2.708	2	0.5879	Cholesteryl Esters to Total Lipids in Medium LDL percentage	%	Relative lipoprotein lipid concentrations	Medium LDL ratios	Percentage	23621	23921	0.0612287	0.0184231	3.05107	0.0396043	0.0144461	2.21356	0.0635957	0.00216086	189.653	rs1002687||rs1007205||rs10157265||rs10158897||rs10159255||rs10493322||rs10789112||rs10789113||rs10789114||rs10789116||rs10789117||rs10789118||rs10789119||rs10789120||rs10889326||rs10889330||rs10889331||rs10889332||rs10889333||rs10889334||rs10889335||rs10889336||rs10889337||rs10889338||rs10889339||rs10889340||rs10889343||rs10889344||rs10889347||rs10889348||rs10889349||rs10889350||rs10889352||rs10889353||rs10889354||rs10889356||rs10889357||rs10889360||rs10889363||rs11207969||rs11207970||rs11207972||rs11207974||rs11207976||rs11207977||rs11207979||rs11207980||rs11207981||rs11207982||rs11207983||rs11207984||rs11207985||rs11207986||rs11207990||rs11207992||rs11207994||rs11207995||rs11207996||rs11207997||rs11207999||rs11208000||rs11208001||rs11208004||rs11208007||rs11208009||rs112957492||rs113073170||rs11381740||rs11442941||rs11485618||rs11577840||rs1167996||rs1167998||rs1168001||rs1168002||rs1168003||rs1168009||rs1168010||rs1168013||rs1168015||rs1168017||rs1168018||rs1168020||rs1168021||rs1168022||rs1168023||rs1168026||rs1168027||rs1168028||rs1168029||rs1168030||rs1168031||rs1168032||rs1168034||rs1168036||rs1168040||rs1168041||rs1168042||rs1168044||rs1168045||rs1168046||rs1168047||rs1168050||rs1168085||rs1168086||rs1168089||rs1168093||rs1168097||rs1168098||rs1168099||rs1168102||rs1168104||rs1168107||rs1168113||rs1168114||rs1168124||rs1168127||rs1168128||rs1168132||rs1177541||rs1179765||rs11804568||rs1183260||rs1183851||rs1184547||rs1184865||rs12023489||rs12025800||rs12029068||rs12030293||rs12031537||rs12037659||rs12038768||rs12042319||rs12047226||rs12062275||rs12074528||rs12090886||rs12116574||rs12124281||rs12124310||rs12130333||rs12136083||rs12145455||rs12239736||rs12239737||rs12401837||rs12403207||rs12749263||rs1305520||rs1305521||rs141409973||rs1472257||rs1570694||rs1627591||rs1629122||rs1690761||rs1690766||rs1748195||rs1748197||rs1748199||rs1748200||rs1748201||rs1781195||rs1781212||rs1781221||rs1979722||rs2029763||rs2131925||rs2131926||rs2366636||rs2366638||rs2479464||rs2489835||rs28399032||rs2934744||rs34465969||rs35194512||rs35529421||rs371562288||rs372296345||rs3850634||rs3913007||rs4329540||rs4344355||rs4350231||rs4409689||rs4495740||rs4587594||rs4915621||rs4915838||rs4915840||rs4915853||rs5774606||rs58336065||rs583609||rs597076||rs597078||rs597470||rs598253||rs60152331||rs60286666||rs61471917||rs61775910||rs624660||rs624698||rs624700||rs626787||rs630144||rs631106||rs634341||rs636497||rs636523||rs637723||rs638305||rs638714||rs641540||rs642845||rs646179||rs656297||rs6587971||rs6587976||rs6587980||rs659656||rs6657050||rs6661669||rs6666816||rs6675401||rs6678483||rs6679002||rs6682423||rs6686331||rs6690733||rs6693353||rs6696502||rs67922190||rs72929768||rs746735||rs7518497||rs7519785||rs7520810||rs7526446||rs7527004||rs7531579||rs7534572||rs7539035||rs7547965||rs7548877||rs7555577||rs76609868||rs77064258||rs771992392||rs773624424||rs777231403||rs783291||rs79439217||rs880694||rs9436221||rs9436222||rs9436223||rs9436224||rs9436661||rs9787151||rs9787156||rs993013||rs995000||rs998403||rs9988450	TRUE	intron_variant	MODIFIER	DOCK7	ENSG00000116641	0.542	0.978825	62960101	rs10889335	synonymous_variant	LOW	ENSG00000116641	DOCK7	5.411	DOCK7 (57159) - ENSG00000116641	DOCK7 (16589) - ENSG00000116641
1_20	61370582	63482135	FALSE	1	62984897	62519226	rs10889338	chr1:62984897_C_T	M_HDL_C	C	T	0.355	0.011	0.353	0.426	-0.031	0.0019	59.12	---	70.9	6.874	2	1.493	Cholesterol in Medium HDL	mmol/L	Lipoprotein subclasses	Medium HDL (average diameter 10.9 nm)	Composite	23568	23868	-0.0430182	0.0162842	2.08362	-0.0638896	0.0132983	5.80892	-0.0301094	0.00193138	54.067	rs1002687||rs1007205||rs10157265||rs10158897||rs10159255||rs10493322||rs10789112||rs10789113||rs10789114||rs10789116||rs10789117||rs10789118||rs10789119||rs10789120||rs10889330||rs10889331||rs10889332||rs10889333||rs10889334||rs10889335||rs10889336||rs10889337||rs10889338||rs10889339||rs10889340||rs10889343||rs10889344||rs10889347||rs10889348||rs10889349||rs10889350||rs10889352||rs10889353||rs10889354||rs10889356||rs10889357||rs10889360||rs10889363||rs11207969||rs11207970||rs11207972||rs11207974||rs11207976||rs11207977||rs11207979||rs11207980||rs11207981||rs11207982||rs11207983||rs11207984||rs11207985||rs11207986||rs11207990||rs11207992||rs11207994||rs11207995||rs11207996||rs11207997||rs11207999||rs11208000||rs11208001||rs11208004||rs11208007||rs11208009||rs112957492||rs113073170||rs11381740||rs11442941||rs11485618||rs11577840||rs1167996||rs1167998||rs1168001||rs1168002||rs1168003||rs1168009||rs1168010||rs1168013||rs1168015||rs1168017||rs1168018||rs1168020||rs1168021||rs1168022||rs1168023||rs1168026||rs1168027||rs1168028||rs1168029||rs1168030||rs1168031||rs1168032||rs1168034||rs1168036||rs1168040||rs1168041||rs1168042||rs1168044||rs1168045||rs1168046||rs1168047||rs1168050||rs1168085||rs1168086||rs1168089||rs1168093||rs1168097||rs1168098||rs1168099||rs1168102||rs1168104||rs1168107||rs1168113||rs1168114||rs1168124||rs1168127||rs1168128||rs1168132||rs1177541||rs1179765||rs11804568||rs1183260||rs1183851||rs1184547||rs1184865||rs12023489||rs12025800||rs12029068||rs12030293||rs12031537||rs12037659||rs12038768||rs12042319||rs12047226||rs12062275||rs12074528||rs12090886||rs12116574||rs12124281||rs12124310||rs12130333||rs12136083||rs12145455||rs12239736||rs12239737||rs12401837||rs12403207||rs12749263||rs1305520||rs1305521||rs141409973||rs1472257||rs1570694||rs1627591||rs1629122||rs1690761||rs1690766||rs1748195||rs1748197||rs1748199||rs1748200||rs1748201||rs1781195||rs1781212||rs1781221||rs1979722||rs2029763||rs2131925||rs2131926||rs2366636||rs2366638||rs2479464||rs2489835||rs28399032||rs2934744||rs34465969||rs35194512||rs35529421||rs371562288||rs372296345||rs3850634||rs3913007||rs4329540||rs4344355||rs4350231||rs4409689||rs4495740||rs4587594||rs4915621||rs4915838||rs4915840||rs4915853||rs5774606||rs57885631||rs58336065||rs583609||rs597076||rs597078||rs597470||rs598253||rs60152331||rs60286666||rs61471917||rs61775910||rs624660||rs624698||rs624700||rs626787||rs630144||rs631106||rs634341||rs636497||rs636523||rs637723||rs638305||rs638714||rs641540||rs642845||rs646179||rs656297||rs6587971||rs6587976||rs6587980||rs659656||rs6657050||rs6661669||rs6666816||rs6675401||rs6678483||rs6679002||rs6682423||rs6686331||rs6690733||rs6693353||rs6696502||rs72929768||rs746735||rs7518497||rs7519785||rs7520810||rs7526446||rs7527004||rs7531579||rs7534572||rs7539035||rs7547965||rs7548877||rs7555577||rs76609868||rs77064258||rs771992392||rs773624424||rs777231403||rs783291||rs79439217||rs79801475||rs880694||rs9436221||rs9436222||rs9436223||rs9436224||rs9436661||rs945170||rs9787151||rs9787156||rs993013||rs995000||rs998403||rs9988450	TRUE	intron_variant	MODIFIER	DOCK7	ENSG00000116641	3.528	0.982285	62960101	rs10889335	synonymous_variant	LOW	ENSG00000116641	DOCK7	5.411	DOCK7 (64498) - ENSG00000116641	DOCK7 (23928) - ENSG00000116641
1_20	61370582	63482135	FALSE	1	62984897	62519226	rs10889338	chr1:62984897_C_T	M_HDL_CE	C	T	0.355	0.011	0.353	0.426	-0.0282	0.0019	48.59	---	71.8	7.087	2	1.539	Cholesteryl Esters in Medium HDL	mmol/L	Lipoprotein subclasses	Medium HDL (average diameter 10.9 nm)	Non-derived	23569	23869	-0.0410239	0.0163151	1.92369	-0.0615627	0.0133373	5.40727	-0.0273049	0.00194344	44.1117	rs1002687||rs1007205||rs10157265||rs10158897||rs10159255||rs10493322||rs10789112||rs10789113||rs10789114||rs10789116||rs10789117||rs10789118||rs10789119||rs10789120||rs10889330||rs10889331||rs10889332||rs10889333||rs10889334||rs10889335||rs10889336||rs10889337||rs10889338||rs10889339||rs10889340||rs10889343||rs10889344||rs10889347||rs10889348||rs10889349||rs10889350||rs10889352||rs10889353||rs10889354||rs10889356||rs10889357||rs10889360||rs10889363||rs11207969||rs11207970||rs11207972||rs11207974||rs11207976||rs11207977||rs11207979||rs11207980||rs11207981||rs11207982||rs11207983||rs11207984||rs11207985||rs11207986||rs11207990||rs11207992||rs11207994||rs11207995||rs11207996||rs11207997||rs11207999||rs11208000||rs11208001||rs11208004||rs11208007||rs11208009||rs112957492||rs113073170||rs11381740||rs11442941||rs11485618||rs11577840||rs1167996||rs1167998||rs1168001||rs1168002||rs1168003||rs1168009||rs1168010||rs1168013||rs1168015||rs1168017||rs1168018||rs1168020||rs1168021||rs1168022||rs1168023||rs1168026||rs1168027||rs1168028||rs1168029||rs1168030||rs1168031||rs1168032||rs1168034||rs1168036||rs1168040||rs1168041||rs1168042||rs1168044||rs1168045||rs1168046||rs1168047||rs1168050||rs1168085||rs1168086||rs1168089||rs1168093||rs1168097||rs1168098||rs1168099||rs1168102||rs1168104||rs1168107||rs1168113||rs1168114||rs1168124||rs1168127||rs1168128||rs1168132||rs1177541||rs1179765||rs11804568||rs1183260||rs1183851||rs1184547||rs1184865||rs12023489||rs12025800||rs12029068||rs12030293||rs12031537||rs12037659||rs12038768||rs12042319||rs12047226||rs12062275||rs12074528||rs12090886||rs12116574||rs12124281||rs12124310||rs12130333||rs12136083||rs12145455||rs12239736||rs12239737||rs12401837||rs12403207||rs12749263||rs1305520||rs1305521||rs141409973||rs1472257||rs1570694||rs1627591||rs1629122||rs1690761||rs1690766||rs1748195||rs1748197||rs1748199||rs1748200||rs1748201||rs1781195||rs1781212||rs1781221||rs1979722||rs2029763||rs2131925||rs2131926||rs2366636||rs2366638||rs2479464||rs2489835||rs28399032||rs2934744||rs34465969||rs35194512||rs35529421||rs371562288||rs372296345||rs3850634||rs3913007||rs4329540||rs4344355||rs4350231||rs4409689||rs4495740||rs4587594||rs4915621||rs4915838||rs4915840||rs4915853||rs5774606||rs57885631||rs58336065||rs583609||rs597076||rs597078||rs597470||rs598253||rs60152331||rs60286666||rs61471917||rs61775910||rs624660||rs624698||rs624700||rs626787||rs630144||rs631106||rs634341||rs636497||rs636523||rs637723||rs638305||rs638714||rs641540||rs642845||rs646179||rs656297||rs6587971||rs6587976||rs6587980||rs659656||rs6657050||rs6661669||rs6666816||rs6675401||rs6678483||rs6679002||rs6682423||rs6686331||rs6690733||rs6693353||rs6696502||rs72929768||rs746735||rs7518497||rs7519785||rs7520810||rs7526446||rs7527004||rs7531579||rs7534572||rs7539035||rs7547965||rs7548877||rs7555577||rs76609868||rs77064258||rs771992392||rs773624424||rs777231403||rs783291||rs79439217||rs79801475||rs880694||rs9436221||rs9436222||rs9436223||rs9436224||rs9436661||rs945170||rs9787151||rs9787156||rs993013||rs995000||rs998403||rs9988450	TRUE	intron_variant	MODIFIER	DOCK7	ENSG00000116641	3.528	0.982285	62960101	rs10889335	synonymous_variant	LOW	ENSG00000116641	DOCK7	5.411	DOCK7 (64498) - ENSG00000116641	DOCK7 (23928) - ENSG00000116641
1_20	61370582	63482135	FALSE	1	62997736	62532065	1:62997736_CAG_C	chr1:62997736_C_CAG	XXL_VLDL_TG	CAG	C	0.3603	0.0326	0.3961	0.6453	0.0616	0.0021	196.79	+++	44.9	3.631	2	0.7885	Triglycerides in Chylomicrons and Extremely Large VLDL	mmol/L	Lipoprotein subclasses	Chylomicrons and extremely large VLDL (particle diameters from 75 nm upwards)	Non-derived	23487	23787	-0.0335126	0.0173529	1.27202	-0.0480919	0.0142402	3.13533	-0.062298	0.00209116	194.293	rs1002687||rs1007205||rs10157265||rs10158897||rs10159255||rs10493322||rs10789112||rs10789113||rs10789114||rs10789116||rs10789117||rs10789118||rs10789119||rs10789120||rs10889330||rs10889331||rs10889332||rs10889333||rs10889334||rs10889335||rs10889336||rs10889337||rs10889338||rs10889339||rs10889340||rs10889343||rs10889344||rs10889347||rs10889348||rs10889349||rs10889350||rs10889352||rs10889353||rs10889354||rs10889356||rs10889357||rs10889360||rs10889363||rs11207969||rs11207970||rs11207972||rs11207974||rs11207976||rs11207977||rs11207979||rs11207980||rs11207981||rs11207982||rs11207983||rs11207984||rs11207985||rs11207986||rs11207990||rs11207992||rs11207994||rs11207995||rs11207996||rs11207997||rs11207999||rs11208000||rs11208001||rs11208004||rs11208007||rs11208009||rs112957492||rs113073170||rs11381740||rs11442941||rs11485618||rs11577840||rs1167996||rs1167998||rs1168001||rs1168002||rs1168003||rs1168009||rs1168010||rs1168013||rs1168015||rs1168017||rs1168018||rs1168020||rs1168021||rs1168022||rs1168023||rs1168026||rs1168027||rs1168028||rs1168029||rs1168030||rs1168031||rs1168032||rs1168034||rs1168036||rs1168040||rs1168041||rs1168042||rs1168044||rs1168045||rs1168046||rs1168047||rs1168050||rs1168085||rs1168086||rs1168089||rs1168093||rs1168097||rs1168098||rs1168099||rs1168102||rs1168104||rs1168107||rs1168113||rs1168114||rs1168124||rs1168127||rs1168128||rs1168132||rs1177541||rs1179765||rs11804568||rs1183260||rs1183851||rs1184547||rs1184865||rs12023489||rs12025800||rs12029068||rs12030293||rs12031537||rs12037659||rs12038768||rs12042319||rs12047226||rs12062275||rs12074528||rs12090886||rs12116574||rs12124281||rs12124310||rs12130333||rs12136083||rs12145455||rs12239736||rs12239737||rs12401837||rs12403207||rs12749263||rs1305520||rs1305521||rs141409973||rs1472257||rs1570694||rs1627591||rs1629122||rs1690761||rs1690766||rs1748195||rs1748197||rs1748199||rs1748200||rs1748201||rs1781195||rs1781212||rs1781221||rs1979722||rs2029763||rs2131925||rs2131926||rs2366636||rs2366638||rs2479464||rs2489835||rs28399032||rs2934744||rs34465969||rs35194512||rs35529421||rs371562288||rs372296345||rs3850634||rs3913007||rs4329540||rs4344355||rs4350231||rs4409689||rs4495740||rs4587594||rs4915621||rs4915838||rs4915840||rs4915853||rs5774606||rs58336065||rs583609||rs597076||rs597078||rs597470||rs598253||rs60152331||rs60286666||rs61471917||rs61775910||rs624660||rs624698||rs624700||rs626787||rs630144||rs631106||rs634341||rs636497||rs636523||rs637723||rs638305||rs638714||rs641540||rs642845||rs646179||rs656297||rs6587971||rs6587976||rs6587980||rs659656||rs6657050||rs6661669||rs6666816||rs6675401||rs6678483||rs6679002||rs6682423||rs6686331||rs6690733||rs6693353||rs6696502||rs67922190||rs746735||rs7518497||rs7519785||rs7520810||rs7526446||rs7527004||rs7531579||rs7534572||rs7539035||rs7547965||rs7548877||rs7555577||rs76609868||rs77064258||rs771992392||rs773624424||rs777231403||rs783291||rs79439217||rs880694||rs9436221||rs9436222||rs9436223||rs9436224||rs9436661||rs9787151||rs9787156||rs993013||rs995000||rs998403||rs9988450	TRUE	intron_variant	MODIFIER	DOCK7	ENSG00000116641	0.580	0.97801	62960101	rs10889335	synonymous_variant	LOW	ENSG00000116641	DOCK7	5.411	ANGPTL3 (65422) - ENSG00000132855	DOCK7 (23869) - ENSG00000116641
1_20	61370582	63482135	FALSE	1	63006803	62541132	rs765974791	chr1:63006803_T_TGATTTCAGCTTTATAGAGGCTGAAGAC	L_VLDL_PL_pct	TGATTTCAGCTTTATAGAGGCTGAAGAC	T	0.6342	0.0397	0.3124	0.6405	0.0459	0.002	112.52	+++	40.1	3.339	2	0.725	Phospholipids to Total Lipids in Large VLDL percentage	%	Relative lipoprotein lipid concentrations	Large VLDL ratios	Percentage	23589	23889	0.0541499	0.0177636	2.63809	0.020763	0.0143267	0.831895	0.0463374	0.00206521	110.767	rs1002687||rs1007205||rs10157265||rs10158897||rs10159255||rs10493322||rs10789112||rs10789113||rs10789114||rs10789116||rs10789117||rs10789118||rs10789119||rs10789120||rs10889326||rs10889330||rs10889331||rs10889332||rs10889333||rs10889334||rs10889335||rs10889336||rs10889337||rs10889338||rs10889339||rs10889340||rs10889343||rs10889344||rs10889347||rs10889348||rs10889349||rs10889350||rs10889352||rs10889353||rs10889354||rs10889356||rs10889357||rs10889360||rs10889363||rs11207969||rs11207970||rs11207972||rs11207974||rs11207976||rs11207977||rs11207979||rs11207980||rs11207981||rs11207982||rs11207983||rs11207984||rs11207985||rs11207986||rs11207990||rs11207992||rs11207994||rs11207995||rs11207996||rs11207997||rs11207999||rs11208000||rs11208001||rs11208004||rs11208007||rs11208009||rs112957492||rs113073170||rs11381740||rs11442941||rs11485618||rs11577840||rs1167996||rs1167998||rs1168001||rs1168002||rs1168003||rs1168009||rs1168010||rs1168013||rs1168015||rs1168017||rs1168018||rs1168020||rs1168021||rs1168022||rs1168023||rs1168026||rs1168027||rs1168028||rs1168029||rs1168030||rs1168031||rs1168032||rs1168034||rs1168036||rs1168040||rs1168041||rs1168042||rs1168044||rs1168045||rs1168046||rs1168047||rs1168050||rs1168085||rs1168086||rs1168089||rs1168093||rs1168097||rs1168098||rs1168099||rs1168102||rs1168104||rs1168107||rs1168113||rs1168114||rs1168124||rs1168127||rs1168128||rs1168132||rs1177541||rs1179765||rs11804568||rs1183260||rs1183851||rs1184547||rs1184865||rs12023489||rs12025800||rs12029068||rs12030293||rs12031537||rs12037659||rs12038768||rs12042319||rs12047226||rs12062275||rs12074528||rs12090886||rs12116574||rs12124281||rs12124310||rs12130333||rs12136083||rs12145455||rs12239736||rs12239737||rs12401837||rs12403207||rs12749263||rs1305520||rs1305521||rs141409973||rs1472257||rs1570694||rs1627591||rs1629122||rs1690761||rs1690766||rs1748195||rs1748197||rs1748199||rs1748200||rs1748201||rs1781195||rs1781212||rs1781221||rs1979722||rs2029763||rs2131925||rs2131926||rs2366636||rs2366638||rs2479464||rs2489835||rs28399032||rs2934744||rs34465969||rs35194512||rs35529421||rs371562288||rs372296345||rs3850634||rs3913007||rs4329540||rs4344355||rs4350231||rs4409689||rs4495740||rs4587594||rs4915621||rs4915838||rs4915840||rs4915853||rs5774606||rs58336065||rs583609||rs597076||rs597078||rs597470||rs598253||rs60152331||rs60286666||rs61471917||rs61775910||rs624660||rs624698||rs624700||rs626787||rs630144||rs631106||rs634341||rs636497||rs636523||rs637723||rs638305||rs638714||rs641540||rs642845||rs646179||rs656297||rs6587971||rs6587976||rs6587980||rs659656||rs6657050||rs6661669||rs6666816||rs6675401||rs6678483||rs6679002||rs6682423||rs6686331||rs6690733||rs6693353||rs6696502||rs67922190||rs72929768||rs746735||rs7518497||rs7519785||rs7520810||rs7526446||rs7527004||rs7531579||rs7534572||rs7539035||rs7547965||rs7548877||rs7555577||rs76609868||rs77064258||rs771992392||rs773624424||rs777231403||rs783291||rs79439217||rs880694||rs9436221||rs9436222||rs9436223||rs9436224||rs9436661||rs9787151||rs9787156||rs993013||rs995000||rs998403||rs9988450	TRUE	intron_variant	MODIFIER	DOCK7	ENSG00000116641	11.84	0.969912	62960101	rs10889335	synonymous_variant	LOW	ENSG00000116641	DOCK7	5.411	ANGPTL3 (56355) - ENSG00000132855	DOCK7 (14802) - ENSG00000116641
1_20	61370582	63482135	FALSE	1	63006803	62541132	rs765974791	chr1:63006803_T_TGATTTCAGCTTTATAGAGGCTGAAGAC	XL_VLDL_PL_pct	TGATTTCAGCTTTATAGAGGCTGAAGAC	T	0.6338	0.0409	0.3124	0.6405	0.025	0.0022	30.51	+++	5	2.106	2	0.4574	Phospholipids to Total Lipids in Very Large VLDL percentage	%	Relative lipoprotein lipid concentrations	Very large VLDL ratios	Percentage	23584	23884	0.0503471	0.0183132	2.22377	0.0188383	0.0144724	0.714373	0.0247879	0.0021909	28.9513	rs1002687||rs1007205||rs10157265||rs10158897||rs10159255||rs10493322||rs10789112||rs10789113||rs10789114||rs10789116||rs10789117||rs10789118||rs10789119||rs10789120||rs10889326||rs10889330||rs10889331||rs10889332||rs10889333||rs10889334||rs10889335||rs10889336||rs10889337||rs10889338||rs10889339||rs10889340||rs10889343||rs10889344||rs10889347||rs10889348||rs10889349||rs10889350||rs10889352||rs10889353||rs10889354||rs10889356||rs10889357||rs10889360||rs10889363||rs11207969||rs11207970||rs11207972||rs11207974||rs11207976||rs11207977||rs11207979||rs11207980||rs11207981||rs11207982||rs11207983||rs11207984||rs11207985||rs11207986||rs11207990||rs11207992||rs11207994||rs11207995||rs11207996||rs11207997||rs11207999||rs11208000||rs11208001||rs11208004||rs11208007||rs11208009||rs112957492||rs113073170||rs11381740||rs11442941||rs11485618||rs11577840||rs1167996||rs1167998||rs1168001||rs1168002||rs1168003||rs1168009||rs1168010||rs1168013||rs1168015||rs1168017||rs1168018||rs1168020||rs1168021||rs1168022||rs1168023||rs1168026||rs1168027||rs1168028||rs1168029||rs1168030||rs1168031||rs1168032||rs1168034||rs1168036||rs1168040||rs1168041||rs1168042||rs1168044||rs1168045||rs1168046||rs1168047||rs1168050||rs1168085||rs1168086||rs1168089||rs1168093||rs1168097||rs1168098||rs1168099||rs1168102||rs1168104||rs1168107||rs1168113||rs1168114||rs1168124||rs1168127||rs1168128||rs1168132||rs1177541||rs1179765||rs11804568||rs1183260||rs1183851||rs1184547||rs1184865||rs12023489||rs12025800||rs12029068||rs12030293||rs12031537||rs12037659||rs12038768||rs12042319||rs12047226||rs12062275||rs12074528||rs12090886||rs12116574||rs12124281||rs12124310||rs12130333||rs12136083||rs12145455||rs12239736||rs12239737||rs12401837||rs12403207||rs12749263||rs1305520||rs1305521||rs141409973||rs1472257||rs1570694||rs1627591||rs1629122||rs1690761||rs1690766||rs1748195||rs1748197||rs1748199||rs1748200||rs1748201||rs1781195||rs1781212||rs1781221||rs1979722||rs2029763||rs2131925||rs2131926||rs2366636||rs2366638||rs2479464||rs2489835||rs28399032||rs2934744||rs34465969||rs35194512||rs35529421||rs371562288||rs372296345||rs3850634||rs3913007||rs4329540||rs4344355||rs4350231||rs4409689||rs4495740||rs4587594||rs4915621||rs4915838||rs4915840||rs4915853||rs5774606||rs58336065||rs583609||rs597076||rs597078||rs597470||rs598253||rs60152331||rs60286666||rs61471917||rs61775910||rs624660||rs624698||rs624700||rs626787||rs630144||rs631106||rs634341||rs636497||rs636523||rs637723||rs638305||rs638714||rs641540||rs642845||rs646179||rs656297||rs6587971||rs6587976||rs6587980||rs659656||rs6657050||rs6661669||rs6666816||rs6675401||rs6678483||rs6679002||rs6682423||rs6686331||rs6690733||rs6693353||rs6696502||rs67922190||rs72929768||rs746735||rs7518497||rs7519785||rs7520810||rs7526446||rs7527004||rs7531579||rs7534572||rs7539035||rs7547965||rs7548877||rs7555577||rs76609868||rs77064258||rs771992392||rs773624424||rs777231403||rs783291||rs79439217||rs880694||rs9436221||rs9436222||rs9436223||rs9436224||rs9436661||rs9787151||rs9787156||rs993013||rs995000||rs998403||rs9988450	TRUE	intron_variant	MODIFIER	DOCK7	ENSG00000116641	11.84	0.969912	62960101	rs10889335	synonymous_variant	LOW	ENSG00000116641	DOCK7	5.411	ANGPTL3 (56355) - ENSG00000132855	DOCK7 (14802) - ENSG00000116641
1_20	61370582	63482135	FALSE	1	63006803	62541132	rs765974791	chr1:63006803_T_TGATTTCAGCTTTATAGAGGCTGAAGAC	XS_VLDL_FC	TGATTTCAGCTTTATAGAGGCTGAAGAC	T	0.6339	0.0405	0.3124	0.6405	0.0394	0.0021	76.35	+++	50.7	4.061	2	0.8818	Free Cholesterol in Very Small VLDL	mmol/L	Lipoprotein subclasses	Very small VLDL (average diameter 31.3 nm)	Non-derived	23521	23821	0.0591558	0.0182245	2.93158	0.0152336	0.0142529	0.544918	0.0396292	0.00215661	74.6868	rs1002687||rs1007205||rs10157265||rs10158897||rs10159255||rs10493322||rs10789112||rs10789113||rs10789114||rs10789116||rs10789117||rs10789118||rs10789119||rs10789120||rs10889326||rs10889330||rs10889331||rs10889332||rs10889333||rs10889334||rs10889335||rs10889336||rs10889337||rs10889338||rs10889339||rs10889340||rs10889343||rs10889344||rs10889347||rs10889348||rs10889349||rs10889350||rs10889352||rs10889353||rs10889354||rs10889356||rs10889357||rs10889360||rs10889363||rs11207969||rs11207970||rs11207972||rs11207974||rs11207976||rs11207977||rs11207979||rs11207980||rs11207981||rs11207982||rs11207983||rs11207984||rs11207985||rs11207986||rs11207990||rs11207992||rs11207994||rs11207995||rs11207996||rs11207997||rs11207999||rs11208000||rs11208001||rs11208004||rs11208007||rs11208009||rs112957492||rs113073170||rs11381740||rs11442941||rs11485618||rs11577840||rs1167996||rs1167998||rs1168001||rs1168002||rs1168003||rs1168009||rs1168010||rs1168013||rs1168015||rs1168017||rs1168018||rs1168020||rs1168021||rs1168022||rs1168023||rs1168026||rs1168027||rs1168028||rs1168029||rs1168030||rs1168031||rs1168032||rs1168034||rs1168036||rs1168040||rs1168041||rs1168042||rs1168044||rs1168045||rs1168046||rs1168047||rs1168050||rs1168085||rs1168086||rs1168089||rs1168093||rs1168097||rs1168098||rs1168099||rs1168102||rs1168104||rs1168107||rs1168113||rs1168114||rs1168124||rs1168127||rs1168128||rs1168132||rs1177541||rs1179765||rs11804568||rs1183260||rs1183851||rs1184547||rs1184865||rs12023489||rs12025800||rs12029068||rs12030293||rs12031537||rs12037659||rs12038768||rs12042319||rs12047226||rs12062275||rs12074528||rs12090886||rs12116574||rs12124281||rs12124310||rs12130333||rs12136083||rs12145455||rs12239736||rs12239737||rs12401837||rs12403207||rs12749263||rs1305520||rs1305521||rs141409973||rs1472257||rs1570694||rs1627591||rs1629122||rs1690761||rs1690766||rs1748195||rs1748197||rs1748199||rs1748200||rs1748201||rs1781195||rs1781212||rs1781221||rs1979722||rs2029763||rs2131925||rs2131926||rs2366636||rs2366638||rs2479464||rs2489835||rs28399032||rs2934744||rs34465969||rs35194512||rs35529421||rs371562288||rs372296345||rs3850634||rs3913007||rs4329540||rs4344355||rs4350231||rs4409689||rs4495740||rs4587594||rs4915621||rs4915838||rs4915840||rs4915853||rs5774606||rs58336065||rs583609||rs597076||rs597078||rs597470||rs598253||rs60152331||rs60286666||rs61471917||rs61775910||rs624660||rs624698||rs624700||rs626787||rs630144||rs631106||rs634341||rs636497||rs636523||rs637723||rs638305||rs638714||rs641540||rs642845||rs646179||rs656297||rs6587971||rs6587976||rs6587980||rs659656||rs6657050||rs6661669||rs6666816||rs6675401||rs6678483||rs6679002||rs6682423||rs6686331||rs6690733||rs6693353||rs6696502||rs67922190||rs72929768||rs746735||rs7518497||rs7519785||rs7520810||rs7526446||rs7527004||rs7531579||rs7534572||rs7539035||rs7547965||rs7548877||rs7555577||rs76609868||rs77064258||rs771992392||rs773624424||rs777231403||rs783291||rs79439217||rs880694||rs9436221||rs9436222||rs9436223||rs9436224||rs9436661||rs9787151||rs9787156||rs993013||rs995000||rs998403||rs9988450	TRUE	intron_variant	MODIFIER	DOCK7	ENSG00000116641	11.84	0.969912	62960101	rs10889335	synonymous_variant	LOW	ENSG00000116641	DOCK7	5.411	ANGPTL3 (56355) - ENSG00000132855	DOCK7 (14802) - ENSG00000116641
1_20	61370582	63482135	FALSE	1	63006803	62541132	rs765974791	chr1:63006803_T_TGATTTCAGCTTTATAGAGGCTGAAGAC	XS_VLDL_L	TGATTTCAGCTTTATAGAGGCTGAAGAC	T	0.6339	0.0404	0.3124	0.6405	0.0477	0.0021	112.26	+++	48.4	3.88	2	0.8424	Total Lipids in Very Small VLDL	mmol/L	Lipoprotein subclasses	Very small VLDL (average diameter 31.3 nm)	Composite	23517	23817	0.0640585	0.0181974	3.3653	0.0227843	0.0142738	0.95689	0.0480365	0.00214991	109.855	rs1002687||rs1007205||rs10157265||rs10158897||rs10159255||rs10493322||rs10789112||rs10789113||rs10789114||rs10789116||rs10789117||rs10789118||rs10789119||rs10789120||rs10889326||rs10889330||rs10889331||rs10889332||rs10889333||rs10889334||rs10889335||rs10889336||rs10889337||rs10889338||rs10889339||rs10889340||rs10889343||rs10889344||rs10889347||rs10889348||rs10889349||rs10889350||rs10889352||rs10889353||rs10889354||rs10889356||rs10889357||rs10889360||rs10889363||rs11207969||rs11207970||rs11207972||rs11207974||rs11207976||rs11207977||rs11207979||rs11207980||rs11207981||rs11207982||rs11207983||rs11207984||rs11207985||rs11207986||rs11207990||rs11207992||rs11207994||rs11207995||rs11207996||rs11207997||rs11207999||rs11208000||rs11208001||rs11208004||rs11208007||rs11208009||rs112957492||rs113073170||rs11381740||rs11442941||rs11485618||rs11577840||rs1167996||rs1167998||rs1168001||rs1168002||rs1168003||rs1168009||rs1168010||rs1168013||rs1168015||rs1168017||rs1168018||rs1168020||rs1168021||rs1168022||rs1168023||rs1168026||rs1168027||rs1168028||rs1168029||rs1168030||rs1168031||rs1168032||rs1168034||rs1168036||rs1168040||rs1168041||rs1168042||rs1168044||rs1168045||rs1168046||rs1168047||rs1168050||rs1168085||rs1168086||rs1168089||rs1168093||rs1168097||rs1168098||rs1168099||rs1168102||rs1168104||rs1168107||rs1168113||rs1168114||rs1168124||rs1168127||rs1168128||rs1168132||rs1177541||rs1179765||rs11804568||rs1183260||rs1183851||rs1184547||rs1184865||rs12023489||rs12025800||rs12029068||rs12030293||rs12031537||rs12037659||rs12038768||rs12042319||rs12047226||rs12062275||rs12074528||rs12090886||rs12116574||rs12124281||rs12124310||rs12130333||rs12136083||rs12145455||rs12239736||rs12239737||rs12401837||rs12403207||rs12749263||rs1305520||rs1305521||rs141409973||rs1472257||rs1570694||rs1627591||rs1629122||rs1690761||rs1690766||rs1748195||rs1748197||rs1748199||rs1748200||rs1748201||rs1781195||rs1781212||rs1781221||rs1979722||rs2029763||rs2131925||rs2131926||rs2366636||rs2366638||rs2479464||rs2489835||rs28399032||rs2934744||rs34465969||rs35194512||rs35529421||rs371562288||rs372296345||rs3850634||rs3913007||rs4329540||rs4344355||rs4350231||rs4409689||rs4495740||rs4587594||rs4915621||rs4915838||rs4915840||rs4915853||rs5774606||rs58336065||rs583609||rs597076||rs597078||rs597470||rs598253||rs60152331||rs60286666||rs61471917||rs61775910||rs624660||rs624698||rs624700||rs626787||rs630144||rs631106||rs634341||rs636497||rs636523||rs637723||rs638305||rs638714||rs641540||rs642845||rs646179||rs656297||rs6587971||rs6587976||rs6587980||rs659656||rs6657050||rs6661669||rs6666816||rs6675401||rs6678483||rs6679002||rs6682423||rs6686331||rs6690733||rs6693353||rs6696502||rs67922190||rs72929768||rs746735||rs7518497||rs7519785||rs7520810||rs7526446||rs7527004||rs7531579||rs7534572||rs7539035||rs7547965||rs7548877||rs7555577||rs76609868||rs77064258||rs771992392||rs773624424||rs777231403||rs783291||rs79439217||rs880694||rs9436221||rs9436222||rs9436223||rs9436224||rs9436661||rs9787151||rs9787156||rs993013||rs995000||rs998403||rs9988450	TRUE	intron_variant	MODIFIER	DOCK7	ENSG00000116641	11.84	0.969912	62960101	rs10889335	synonymous_variant	LOW	ENSG00000116641	DOCK7	5.411	ANGPTL3 (56355) - ENSG00000132855	DOCK7 (14802) - ENSG00000116641
1_20	61370582	63482135	FALSE	1	63006803	62541132	rs765974791	chr1:63006803_T_TGATTTCAGCTTTATAGAGGCTGAAGAC	XS_VLDL_P	TGATTTCAGCTTTATAGAGGCTGAAGAC	T	0.6339	0.0405	0.3124	0.6405	0.0422	0.0021	87.17	+++	50.2	4.015	2	0.8717	Concentration of Very Small VLDL Particles	mmol/L	Lipoprotein subclasses	Very small VLDL (average diameter 31.3 nm)	Non-derived	23516	23816	0.0603995	0.0182282	3.0356	0.0174761	0.0142664	0.65643	0.042463	0.00215978	85.3301	rs1002687||rs1007205||rs10157265||rs10158897||rs10159255||rs10493322||rs10789112||rs10789113||rs10789114||rs10789116||rs10789117||rs10789118||rs10789119||rs10789120||rs10889326||rs10889330||rs10889331||rs10889332||rs10889333||rs10889334||rs10889335||rs10889336||rs10889337||rs10889338||rs10889339||rs10889340||rs10889343||rs10889344||rs10889347||rs10889348||rs10889349||rs10889350||rs10889352||rs10889353||rs10889354||rs10889356||rs10889357||rs10889360||rs10889363||rs11207969||rs11207970||rs11207972||rs11207974||rs11207976||rs11207977||rs11207979||rs11207980||rs11207981||rs11207982||rs11207983||rs11207984||rs11207985||rs11207986||rs11207990||rs11207992||rs11207994||rs11207995||rs11207996||rs11207997||rs11207999||rs11208000||rs11208001||rs11208004||rs11208007||rs11208009||rs112957492||rs113073170||rs11381740||rs11442941||rs11485618||rs11577840||rs1167996||rs1167998||rs1168001||rs1168002||rs1168003||rs1168009||rs1168010||rs1168013||rs1168015||rs1168017||rs1168018||rs1168020||rs1168021||rs1168022||rs1168023||rs1168026||rs1168027||rs1168028||rs1168029||rs1168030||rs1168031||rs1168032||rs1168034||rs1168036||rs1168040||rs1168041||rs1168042||rs1168044||rs1168045||rs1168046||rs1168047||rs1168050||rs1168085||rs1168086||rs1168089||rs1168093||rs1168097||rs1168098||rs1168099||rs1168102||rs1168104||rs1168107||rs1168113||rs1168114||rs1168124||rs1168127||rs1168128||rs1168132||rs1177541||rs1179765||rs11804568||rs1183260||rs1183851||rs1184547||rs1184865||rs12023489||rs12025800||rs12029068||rs12030293||rs12031537||rs12037659||rs12038768||rs12042319||rs12047226||rs12062275||rs12074528||rs12090886||rs12116574||rs12124281||rs12124310||rs12130333||rs12136083||rs12145455||rs12239736||rs12239737||rs12401837||rs12403207||rs12749263||rs1305520||rs1305521||rs141409973||rs1472257||rs1570694||rs1627591||rs1629122||rs1690761||rs1690766||rs1748195||rs1748197||rs1748199||rs1748200||rs1748201||rs1781195||rs1781212||rs1781221||rs1979722||rs2029763||rs2131925||rs2131926||rs2366636||rs2366638||rs2479464||rs2489835||rs28399032||rs2934744||rs34465969||rs35194512||rs35529421||rs371562288||rs372296345||rs3850634||rs3913007||rs4329540||rs4344355||rs4350231||rs4409689||rs4495740||rs4587594||rs4915621||rs4915838||rs4915840||rs4915853||rs5774606||rs58336065||rs583609||rs597076||rs597078||rs597470||rs598253||rs60152331||rs60286666||rs61471917||rs61775910||rs624660||rs624698||rs624700||rs626787||rs630144||rs631106||rs634341||rs636497||rs636523||rs637723||rs638305||rs638714||rs641540||rs642845||rs646179||rs656297||rs6587971||rs6587976||rs6587980||rs659656||rs6657050||rs6661669||rs6666816||rs6675401||rs6678483||rs6679002||rs6682423||rs6686331||rs6690733||rs6693353||rs6696502||rs67922190||rs72929768||rs746735||rs7518497||rs7519785||rs7520810||rs7526446||rs7527004||rs7531579||rs7534572||rs7539035||rs7547965||rs7548877||rs7555577||rs76609868||rs77064258||rs771992392||rs773624424||rs777231403||rs783291||rs79439217||rs880694||rs9436221||rs9436222||rs9436223||rs9436224||rs9436661||rs9787151||rs9787156||rs993013||rs995000||rs998403||rs9988450	TRUE	intron_variant	MODIFIER	DOCK7	ENSG00000116641	11.84	0.969912	62960101	rs10889335	synonymous_variant	LOW	ENSG00000116641	DOCK7	5.411	ANGPTL3 (56355) - ENSG00000132855	DOCK7 (14802) - ENSG00000116641
1_20	61370582	63482135	FALSE	1	63038303	62572632	1:63038303_TGG_T	chr1:63038303_T_TGG	DHA_pct	TGG	T	0.3602	0.0325	0.3543	0.5922	0.0147	0.002	12.12	+++	26.8	2.733	2	0.5935	Docosahexaenoic Acid to Total Fatty Acids percentage	%	Fatty acids	Fatty acid ratios	Percentage	23457	23757	0.0420422	0.0167284	1.92214	0.0127639	0.0136378	0.456788	0.0142739	0.0020841	11.1285	rs1002687||rs1007205||rs10157265||rs10158897||rs10159255||rs10493322||rs10789112||rs10789113||rs10789114||rs10789116||rs10789117||rs10789118||rs10789119||rs10789120||rs10889330||rs10889331||rs10889332||rs10889333||rs10889334||rs10889335||rs10889336||rs10889337||rs10889338||rs10889339||rs10889340||rs10889343||rs10889344||rs10889347||rs10889348||rs10889349||rs10889350||rs10889352||rs10889353||rs10889354||rs10889356||rs10889357||rs10889360||rs10889363||rs11207969||rs11207970||rs11207972||rs11207974||rs11207976||rs11207977||rs11207979||rs11207980||rs11207981||rs11207982||rs11207983||rs11207984||rs11207985||rs11207986||rs11207990||rs11207992||rs11207994||rs11207995||rs11207996||rs11207997||rs11207999||rs11208000||rs11208001||rs11208004||rs11208007||rs11208009||rs112957492||rs113073170||rs11381740||rs11442941||rs11485618||rs11577840||rs1167996||rs1167998||rs1168001||rs1168002||rs1168003||rs1168009||rs1168010||rs1168013||rs1168015||rs1168017||rs1168018||rs1168020||rs1168021||rs1168022||rs1168023||rs1168026||rs1168027||rs1168028||rs1168029||rs1168030||rs1168031||rs1168032||rs1168034||rs1168036||rs1168040||rs1168041||rs1168042||rs1168044||rs1168045||rs1168046||rs1168047||rs1168050||rs1168085||rs1168086||rs1168089||rs1168093||rs1168097||rs1168098||rs1168099||rs1168102||rs1168104||rs1168107||rs1168113||rs1168114||rs1168124||rs1168127||rs1168128||rs1168132||rs1177541||rs1179765||rs11804568||rs1183260||rs1183851||rs1184547||rs1184865||rs12023489||rs12025800||rs12029068||rs12030293||rs12031537||rs12037659||rs12038768||rs12042319||rs12047226||rs12062275||rs12074528||rs12090886||rs12116574||rs12124281||rs12124310||rs12130333||rs12136083||rs12145455||rs12239736||rs12239737||rs12401837||rs12403207||rs12749263||rs1305520||rs1305521||rs141409973||rs1472257||rs1570694||rs1627591||rs1629122||rs1690761||rs1690766||rs1748195||rs1748197||rs1748199||rs1748200||rs1748201||rs1781195||rs1781212||rs1781221||rs1979722||rs2029763||rs2131925||rs2131926||rs2366636||rs2366638||rs2479464||rs2489835||rs28399032||rs2934744||rs34465969||rs35194512||rs35529421||rs371562288||rs372296345||rs3850634||rs3913007||rs4329540||rs4344355||rs4350231||rs4409689||rs4495740||rs4587594||rs4915621||rs4915838||rs4915840||rs4915853||rs5774606||rs58336065||rs583609||rs597076||rs597078||rs597470||rs598253||rs60152331||rs60286666||rs61471917||rs61775910||rs624660||rs624698||rs624700||rs626787||rs630144||rs631106||rs634341||rs636497||rs636523||rs637723||rs638305||rs638714||rs641540||rs642845||rs646179||rs656297||rs6587971||rs6587976||rs6587980||rs659656||rs6657050||rs6661669||rs6666816||rs6675401||rs6678483||rs6679002||rs6682423||rs6686331||rs6690733||rs6693353||rs6696502||rs67922190||rs746735||rs7518497||rs7519785||rs7520810||rs7526446||rs7527004||rs7531579||rs7534572||rs7539035||rs7547965||rs7548877||rs7555577||rs76609868||rs77064258||rs771992392||rs773624424||rs777231403||rs783291||rs79439217||rs880694||rs9436221||rs9436222||rs9436223||rs9436224||rs9436661||rs9787151||rs9787156||rs993013||rs995000||rs998403||rs9988450	TRUE	intron_variant	MODIFIER	DOCK7	ENSG00000116641	0.259	0.973995	62960101	rs10889335	synonymous_variant	LOW	ENSG00000116641	DOCK7	5.411	ANGPTL3 (24855) - ENSG00000132855	DOCK7 (16698) - ENSG00000116641
1_20	61370582	63482135	FALSE	1	63047987	62582316	rs11207994	chr1:63047987_C_T	L_HDL_PL_pct	C	T	0.3542	0.0105	0.3276	0.4253	-0.0346	0.002	64.51	---	48.4	3.872	2	0.8409	Phospholipids to Total Lipids in Large HDL percentage	%	Relative lipoprotein lipid concentrations	Large HDL ratios	Percentage	23634	23934	-0.0109996	0.0179453	0.267681	-0.0142314	0.0143538	0.492882	-0.0353418	0.00206313	65.0533	rs1002687||rs1007205||rs10157265||rs10158897||rs10159255||rs10493322||rs10789112||rs10789113||rs10789114||rs10789116||rs10789117||rs10789118||rs10789119||rs10789120||rs10889330||rs10889331||rs10889332||rs10889333||rs10889334||rs10889335||rs10889336||rs10889337||rs10889338||rs10889339||rs10889340||rs10889343||rs10889344||rs10889347||rs10889348||rs10889349||rs10889350||rs10889352||rs10889353||rs10889354||rs10889356||rs10889357||rs10889360||rs10889363||rs11207969||rs11207970||rs11207972||rs11207974||rs11207976||rs11207977||rs11207979||rs11207980||rs11207981||rs11207982||rs11207983||rs11207984||rs11207985||rs11207986||rs11207990||rs11207992||rs11207994||rs11207995||rs11207996||rs11207997||rs11207999||rs11208000||rs11208001||rs11208004||rs11208007||rs11208009||rs112957492||rs113073170||rs11381740||rs11442941||rs11485618||rs11577840||rs1167996||rs1167998||rs1168001||rs1168002||rs1168003||rs1168009||rs1168010||rs1168013||rs1168015||rs1168017||rs1168018||rs1168020||rs1168021||rs1168022||rs1168023||rs1168026||rs1168027||rs1168028||rs1168029||rs1168030||rs1168031||rs1168032||rs1168034||rs1168036||rs1168040||rs1168041||rs1168042||rs1168044||rs1168045||rs1168046||rs1168047||rs1168050||rs1168085||rs1168086||rs1168089||rs1168093||rs1168097||rs1168098||rs1168099||rs1168102||rs1168104||rs1168107||rs1168113||rs1168114||rs1168124||rs1168127||rs1168128||rs1168132||rs1177541||rs1179765||rs11804568||rs1183260||rs1183851||rs1184547||rs1184865||rs12023489||rs12025800||rs12029068||rs12030293||rs12031537||rs12037659||rs12038768||rs12042319||rs12047226||rs12062275||rs12074528||rs12090886||rs12116574||rs12124281||rs12124310||rs12130333||rs12136083||rs12145455||rs12239736||rs12239737||rs12401837||rs12403207||rs12749263||rs1305520||rs1305521||rs141409973||rs1472257||rs1570694||rs1627591||rs1629122||rs1690761||rs1690766||rs1748195||rs1748197||rs1748199||rs1748200||rs1748201||rs1781195||rs1781212||rs1781221||rs1979722||rs2029763||rs2131925||rs2131926||rs2366636||rs2366638||rs2479464||rs2489835||rs28399032||rs2934744||rs34465969||rs35194512||rs35529421||rs371562288||rs372296345||rs3850634||rs3913007||rs4329540||rs4344355||rs4350231||rs4409689||rs4495740||rs4587594||rs4915621||rs4915838||rs4915840||rs4915853||rs5774606||rs57885631||rs58336065||rs583609||rs597076||rs597078||rs597470||rs598253||rs60152331||rs60286666||rs61471917||rs61775910||rs624660||rs624698||rs624700||rs626787||rs630144||rs631106||rs634341||rs636497||rs636523||rs637723||rs638305||rs638714||rs641540||rs642845||rs646179||rs656297||rs6587971||rs6587976||rs6587980||rs659656||rs6657050||rs6661669||rs6666816||rs6675401||rs6678483||rs6679002||rs6682423||rs6686331||rs6690733||rs6693353||rs6696502||rs72929768||rs746735||rs7518497||rs7519785||rs7520810||rs7526446||rs7527004||rs7531579||rs7534572||rs7539035||rs7547965||rs7548877||rs7555577||rs76609868||rs77064258||rs771992392||rs773624424||rs777231403||rs783291||rs79439217||rs79801475||rs880694||rs9436221||rs9436222||rs9436223||rs9436224||rs9436661||rs9787151||rs9787156||rs993013||rs995000||rs998403||rs9988450	TRUE	intron_variant	MODIFIER	DOCK7	ENSG00000116641	0.674	0.98094	62960101	rs10889335	synonymous_variant	LOW	ENSG00000116641	DOCK7	5.411	ANGPTL3 (15171) - ENSG00000132855	ANGPTL3 (15171) - ENSG00000132855
1_20	61370582	63482135	FALSE	1	63047987	62582316	rs11207994	chr1:63047987_C_T	L_VLDL_CE_pct	C	T	0.3542	0.0106	0.3276	0.4253	0.0241	0.002	31.95	+++	0	0.501	2	0.1088	Cholesteryl Esters to Total Lipids in Large VLDL percentage	%	Relative lipoprotein lipid concentrations	Large VLDL ratios	Percentage	23591	23891	0.0130789	0.0180105	0.330008	0.0193084	0.014295	0.752547	0.0243446	0.00205851	31.5446	rs1002687||rs1007205||rs10157265||rs10158897||rs10159255||rs10493322||rs10789112||rs10789113||rs10789114||rs10789116||rs10789117||rs10789118||rs10789119||rs10789120||rs10889330||rs10889331||rs10889332||rs10889333||rs10889334||rs10889335||rs10889336||rs10889337||rs10889338||rs10889339||rs10889340||rs10889343||rs10889344||rs10889347||rs10889348||rs10889349||rs10889350||rs10889352||rs10889353||rs10889354||rs10889356||rs10889357||rs10889360||rs10889363||rs11207969||rs11207970||rs11207972||rs11207974||rs11207976||rs11207977||rs11207979||rs11207980||rs11207981||rs11207982||rs11207983||rs11207984||rs11207985||rs11207986||rs11207990||rs11207992||rs11207994||rs11207995||rs11207996||rs11207997||rs11207999||rs11208000||rs11208001||rs11208004||rs11208007||rs11208009||rs112957492||rs113073170||rs11381740||rs11442941||rs11485618||rs11577840||rs1167996||rs1167998||rs1168001||rs1168002||rs1168003||rs1168009||rs1168010||rs1168013||rs1168015||rs1168017||rs1168018||rs1168020||rs1168021||rs1168022||rs1168023||rs1168026||rs1168027||rs1168028||rs1168029||rs1168030||rs1168031||rs1168032||rs1168034||rs1168036||rs1168040||rs1168041||rs1168042||rs1168044||rs1168045||rs1168046||rs1168047||rs1168050||rs1168085||rs1168086||rs1168089||rs1168093||rs1168097||rs1168098||rs1168099||rs1168102||rs1168104||rs1168107||rs1168113||rs1168114||rs1168124||rs1168127||rs1168128||rs1168132||rs1177541||rs1179765||rs11804568||rs1183260||rs1183851||rs1184547||rs1184865||rs12023489||rs12025800||rs12029068||rs12030293||rs12031537||rs12037659||rs12038768||rs12042319||rs12047226||rs12062275||rs12074528||rs12090886||rs12116574||rs12124281||rs12124310||rs12130333||rs12136083||rs12145455||rs12239736||rs12239737||rs12401837||rs12403207||rs12749263||rs1305520||rs1305521||rs141409973||rs1472257||rs1570694||rs1627591||rs1629122||rs1690761||rs1690766||rs1748195||rs1748197||rs1748199||rs1748200||rs1748201||rs1781195||rs1781212||rs1781221||rs1979722||rs2029763||rs2131925||rs2131926||rs2366636||rs2366638||rs2479464||rs2489835||rs28399032||rs2934744||rs34465969||rs35194512||rs35529421||rs371562288||rs372296345||rs3850634||rs3913007||rs4329540||rs4344355||rs4350231||rs4409689||rs4495740||rs4587594||rs4915621||rs4915838||rs4915840||rs4915853||rs5774606||rs57885631||rs58336065||rs583609||rs597076||rs597078||rs597470||rs598253||rs60152331||rs60286666||rs61471917||rs61775910||rs624660||rs624698||rs624700||rs626787||rs630144||rs631106||rs634341||rs636497||rs636523||rs637723||rs638305||rs638714||rs641540||rs642845||rs646179||rs656297||rs6587971||rs6587976||rs6587980||rs659656||rs6657050||rs6661669||rs6666816||rs6675401||rs6678483||rs6679002||rs6682423||rs6686331||rs6690733||rs6693353||rs6696502||rs72929768||rs746735||rs7518497||rs7519785||rs7520810||rs7526446||rs7527004||rs7531579||rs7534572||rs7539035||rs7547965||rs7548877||rs7555577||rs76609868||rs77064258||rs771992392||rs773624424||rs777231403||rs783291||rs79439217||rs79801475||rs880694||rs9436221||rs9436222||rs9436223||rs9436224||rs9436661||rs9787151||rs9787156||rs993013||rs995000||rs998403||rs9988450	TRUE	intron_variant	MODIFIER	DOCK7	ENSG00000116641	0.674	0.98094	62960101	rs10889335	synonymous_variant	LOW	ENSG00000116641	DOCK7	5.411	ANGPTL3 (15171) - ENSG00000132855	ANGPTL3 (15171) - ENSG00000132855
1_20	61370582	63482135	FALSE	1	63047987	62582316	rs11207994	chr1:63047987_C_T	M_VLDL_FC_pct	C	T	0.3542	0.0106	0.3276	0.4253	0.0342	0.002	64.24	+++	0	0.162	2	0.03521	Free Cholesterol to Total Lipids in Medium VLDL percentage	%	Relative lipoprotein lipid concentrations	Medium VLDL ratios	Percentage	23597	23897	0.0287774	0.0177582	0.978305	0.0307153	0.0141817	1.51822	0.0343952	0.00204623	62.679	rs1002687||rs1007205||rs10157265||rs10158897||rs10159255||rs10493322||rs10789112||rs10789113||rs10789114||rs10789116||rs10789117||rs10789118||rs10789119||rs10789120||rs10889330||rs10889331||rs10889332||rs10889333||rs10889334||rs10889335||rs10889336||rs10889337||rs10889338||rs10889339||rs10889340||rs10889343||rs10889344||rs10889347||rs10889348||rs10889349||rs10889350||rs10889352||rs10889353||rs10889354||rs10889356||rs10889357||rs10889360||rs10889363||rs11207969||rs11207970||rs11207972||rs11207974||rs11207976||rs11207977||rs11207979||rs11207980||rs11207981||rs11207982||rs11207983||rs11207984||rs11207985||rs11207986||rs11207990||rs11207992||rs11207994||rs11207995||rs11207996||rs11207997||rs11207999||rs11208000||rs11208001||rs11208004||rs11208007||rs11208009||rs112957492||rs113073170||rs11381740||rs11442941||rs11485618||rs11577840||rs1167996||rs1167998||rs1168001||rs1168002||rs1168003||rs1168009||rs1168010||rs1168013||rs1168015||rs1168017||rs1168018||rs1168020||rs1168021||rs1168022||rs1168023||rs1168026||rs1168027||rs1168028||rs1168029||rs1168030||rs1168031||rs1168032||rs1168034||rs1168036||rs1168040||rs1168041||rs1168042||rs1168044||rs1168045||rs1168046||rs1168047||rs1168050||rs1168085||rs1168086||rs1168089||rs1168093||rs1168097||rs1168098||rs1168099||rs1168102||rs1168104||rs1168107||rs1168113||rs1168114||rs1168124||rs1168127||rs1168128||rs1168132||rs1177541||rs1179765||rs11804568||rs1183260||rs1183851||rs1184547||rs1184865||rs12023489||rs12025800||rs12029068||rs12030293||rs12031537||rs12037659||rs12038768||rs12042319||rs12047226||rs12062275||rs12074528||rs12090886||rs12116574||rs12124281||rs12124310||rs12130333||rs12136083||rs12145455||rs12239736||rs12239737||rs12401837||rs12403207||rs12749263||rs1305520||rs1305521||rs141409973||rs1472257||rs1570694||rs1627591||rs1629122||rs1690761||rs1690766||rs1748195||rs1748197||rs1748199||rs1748200||rs1748201||rs1781195||rs1781212||rs1781221||rs1979722||rs2029763||rs2131925||rs2131926||rs2366636||rs2366638||rs2479464||rs2489835||rs28399032||rs2934744||rs34465969||rs35194512||rs35529421||rs371562288||rs372296345||rs3850634||rs3913007||rs4329540||rs4344355||rs4350231||rs4409689||rs4495740||rs4587594||rs4915621||rs4915838||rs4915840||rs4915853||rs5774606||rs57885631||rs58336065||rs583609||rs597076||rs597078||rs597470||rs598253||rs60152331||rs60286666||rs61471917||rs61775910||rs624660||rs624698||rs624700||rs626787||rs630144||rs631106||rs634341||rs636497||rs636523||rs637723||rs638305||rs638714||rs641540||rs642845||rs646179||rs656297||rs6587971||rs6587976||rs6587980||rs659656||rs6657050||rs6661669||rs6666816||rs6675401||rs6678483||rs6679002||rs6682423||rs6686331||rs6690733||rs6693353||rs6696502||rs72929768||rs746735||rs7518497||rs7519785||rs7520810||rs7526446||rs7527004||rs7531579||rs7534572||rs7539035||rs7547965||rs7548877||rs7555577||rs76609868||rs77064258||rs771992392||rs773624424||rs777231403||rs783291||rs79439217||rs79801475||rs880694||rs9436221||rs9436222||rs9436223||rs9436224||rs9436661||rs9787151||rs9787156||rs993013||rs995000||rs998403||rs9988450	TRUE	intron_variant	MODIFIER	DOCK7	ENSG00000116641	0.674	0.98094	62960101	rs10889335	synonymous_variant	LOW	ENSG00000116641	DOCK7	5.411	ANGPTL3 (15171) - ENSG00000132855	ANGPTL3 (15171) - ENSG00000132855
1_20	61370582	63482135	FALSE	1	63047987	62582316	rs11207994	chr1:63047987_C_T	M_VLDL_PL_pct	C	T	0.3542	0.0107	0.3276	0.4253	0.0226	0.002	27.96	+++	0	0.61	2	0.1325	Phospholipids to Total Lipids in Medium VLDL percentage	%	Relative lipoprotein lipid concentrations	Medium VLDL ratios	Percentage	23594	23894	0.00879118	0.0179919	0.204042	0.0212798	0.0142435	0.869099	0.0228339	0.00207051	27.5535	rs1002687||rs1007205||rs10157265||rs10158897||rs10159255||rs10493322||rs10789112||rs10789113||rs10789114||rs10789116||rs10789117||rs10789118||rs10789119||rs10789120||rs10889330||rs10889331||rs10889332||rs10889333||rs10889334||rs10889335||rs10889336||rs10889337||rs10889338||rs10889339||rs10889340||rs10889343||rs10889344||rs10889347||rs10889348||rs10889349||rs10889350||rs10889352||rs10889353||rs10889354||rs10889356||rs10889357||rs10889360||rs10889363||rs11207969||rs11207970||rs11207972||rs11207974||rs11207976||rs11207977||rs11207979||rs11207980||rs11207981||rs11207982||rs11207983||rs11207984||rs11207985||rs11207986||rs11207990||rs11207992||rs11207994||rs11207995||rs11207996||rs11207997||rs11207999||rs11208000||rs11208001||rs11208004||rs11208007||rs11208009||rs112957492||rs113073170||rs11381740||rs11442941||rs11485618||rs11577840||rs1167996||rs1167998||rs1168001||rs1168002||rs1168003||rs1168009||rs1168010||rs1168013||rs1168015||rs1168017||rs1168018||rs1168020||rs1168021||rs1168022||rs1168023||rs1168026||rs1168027||rs1168028||rs1168029||rs1168030||rs1168031||rs1168032||rs1168034||rs1168036||rs1168040||rs1168041||rs1168042||rs1168044||rs1168045||rs1168046||rs1168047||rs1168050||rs1168085||rs1168086||rs1168089||rs1168093||rs1168097||rs1168098||rs1168099||rs1168102||rs1168104||rs1168107||rs1168113||rs1168114||rs1168124||rs1168127||rs1168128||rs1168132||rs1177541||rs1179765||rs11804568||rs1183260||rs1183851||rs1184547||rs1184865||rs12023489||rs12025800||rs12029068||rs12030293||rs12031537||rs12037659||rs12038768||rs12042319||rs12047226||rs12062275||rs12074528||rs12090886||rs12116574||rs12124281||rs12124310||rs12130333||rs12136083||rs12145455||rs12239736||rs12239737||rs12401837||rs12403207||rs12749263||rs1305520||rs1305521||rs141409973||rs1472257||rs1570694||rs1627591||rs1629122||rs1690761||rs1690766||rs1748195||rs1748197||rs1748199||rs1748200||rs1748201||rs1781195||rs1781212||rs1781221||rs1979722||rs2029763||rs2131925||rs2131926||rs2366636||rs2366638||rs2479464||rs2489835||rs28399032||rs2934744||rs34465969||rs35194512||rs35529421||rs371562288||rs372296345||rs3850634||rs3913007||rs4329540||rs4344355||rs4350231||rs4409689||rs4495740||rs4587594||rs4915621||rs4915838||rs4915840||rs4915853||rs5774606||rs57885631||rs58336065||rs583609||rs597076||rs597078||rs597470||rs598253||rs60152331||rs60286666||rs61471917||rs61775910||rs624660||rs624698||rs624700||rs626787||rs630144||rs631106||rs634341||rs636497||rs636523||rs637723||rs638305||rs638714||rs641540||rs642845||rs646179||rs656297||rs6587971||rs6587976||rs6587980||rs659656||rs6657050||rs6661669||rs6666816||rs6675401||rs6678483||rs6679002||rs6682423||rs6686331||rs6690733||rs6693353||rs6696502||rs72929768||rs746735||rs7518497||rs7519785||rs7520810||rs7526446||rs7527004||rs7531579||rs7534572||rs7539035||rs7547965||rs7548877||rs7555577||rs76609868||rs77064258||rs771992392||rs773624424||rs777231403||rs783291||rs79439217||rs79801475||rs880694||rs9436221||rs9436222||rs9436223||rs9436224||rs9436661||rs9787151||rs9787156||rs993013||rs995000||rs998403||rs9988450	TRUE	intron_variant	MODIFIER	DOCK7	ENSG00000116641	0.674	0.98094	62960101	rs10889335	synonymous_variant	LOW	ENSG00000116641	DOCK7	5.411	ANGPTL3 (15171) - ENSG00000132855	ANGPTL3 (15171) - ENSG00000132855
1_20	61370582	63482135	FALSE	1	63047987	62582316	rs11207994	chr1:63047987_C_T	M_VLDL_TG_pct	C	T	0.3542	0.0105	0.3276	0.4253	-0.0396	0.002	87.77	---	0	0.481	2	0.1044	Triglycerides to Total Lipids in Medium VLDL percentage	%	Relative lipoprotein lipid concentrations	Medium VLDL ratios	Percentage	23598	23898	-0.0324765	0.0175572	1.19146	-0.0317949	0.0141031	1.61679	-0.0398049	0.00201625	86.0268	rs1002687||rs1007205||rs10157265||rs10158897||rs10159255||rs10493322||rs10789112||rs10789113||rs10789114||rs10789116||rs10789117||rs10789118||rs10789119||rs10789120||rs10889330||rs10889331||rs10889332||rs10889333||rs10889334||rs10889335||rs10889336||rs10889337||rs10889338||rs10889339||rs10889340||rs10889343||rs10889344||rs10889347||rs10889348||rs10889349||rs10889350||rs10889352||rs10889353||rs10889354||rs10889356||rs10889357||rs10889360||rs10889363||rs11207969||rs11207970||rs11207972||rs11207974||rs11207976||rs11207977||rs11207979||rs11207980||rs11207981||rs11207982||rs11207983||rs11207984||rs11207985||rs11207986||rs11207990||rs11207992||rs11207994||rs11207995||rs11207996||rs11207997||rs11207999||rs11208000||rs11208001||rs11208004||rs11208007||rs11208009||rs112957492||rs113073170||rs11381740||rs11442941||rs11485618||rs11577840||rs1167996||rs1167998||rs1168001||rs1168002||rs1168003||rs1168009||rs1168010||rs1168013||rs1168015||rs1168017||rs1168018||rs1168020||rs1168021||rs1168022||rs1168023||rs1168026||rs1168027||rs1168028||rs1168029||rs1168030||rs1168031||rs1168032||rs1168034||rs1168036||rs1168040||rs1168041||rs1168042||rs1168044||rs1168045||rs1168046||rs1168047||rs1168050||rs1168085||rs1168086||rs1168089||rs1168093||rs1168097||rs1168098||rs1168099||rs1168102||rs1168104||rs1168107||rs1168113||rs1168114||rs1168124||rs1168127||rs1168128||rs1168132||rs1177541||rs1179765||rs11804568||rs1183260||rs1183851||rs1184547||rs1184865||rs12023489||rs12025800||rs12029068||rs12030293||rs12031537||rs12037659||rs12038768||rs12042319||rs12047226||rs12062275||rs12074528||rs12090886||rs12116574||rs12124281||rs12124310||rs12130333||rs12136083||rs12145455||rs12239736||rs12239737||rs12401837||rs12403207||rs12749263||rs1305520||rs1305521||rs141409973||rs1472257||rs1570694||rs1627591||rs1629122||rs1690761||rs1690766||rs1748195||rs1748197||rs1748199||rs1748200||rs1748201||rs1781195||rs1781212||rs1781221||rs1979722||rs2029763||rs2131925||rs2131926||rs2366636||rs2366638||rs2479464||rs2489835||rs28399032||rs2934744||rs34465969||rs35194512||rs35529421||rs371562288||rs372296345||rs3850634||rs3913007||rs4329540||rs4344355||rs4350231||rs4409689||rs4495740||rs4587594||rs4915621||rs4915838||rs4915840||rs4915853||rs5774606||rs57885631||rs58336065||rs583609||rs597076||rs597078||rs597470||rs598253||rs60152331||rs60286666||rs61471917||rs61775910||rs624660||rs624698||rs624700||rs626787||rs630144||rs631106||rs634341||rs636497||rs636523||rs637723||rs638305||rs638714||rs641540||rs642845||rs646179||rs656297||rs6587971||rs6587976||rs6587980||rs659656||rs6657050||rs6661669||rs6666816||rs6675401||rs6678483||rs6679002||rs6682423||rs6686331||rs6690733||rs6693353||rs6696502||rs72929768||rs746735||rs7518497||rs7519785||rs7520810||rs7526446||rs7527004||rs7531579||rs7534572||rs7539035||rs7547965||rs7548877||rs7555577||rs76609868||rs77064258||rs771992392||rs773624424||rs777231403||rs783291||rs79439217||rs79801475||rs880694||rs9436221||rs9436222||rs9436223||rs9436224||rs9436661||rs9787151||rs9787156||rs993013||rs995000||rs998403||rs9988450	TRUE	intron_variant	MODIFIER	DOCK7	ENSG00000116641	0.674	0.98094	62960101	rs10889335	synonymous_variant	LOW	ENSG00000116641	DOCK7	5.411	ANGPTL3 (15171) - ENSG00000132855	ANGPTL3 (15171) - ENSG00000132855
1_20	61370582	63482135	FALSE	1	63047987	62582316	rs11207994	chr1:63047987_C_T	S_VLDL_CE_pct	C	T	0.3542	0.0108	0.3276	0.4253	0.041	0.0021	86.04	+++	0	0.398	2	0.08647	Cholesteryl Esters to Total Lipids in Small VLDL percentage	%	Relative lipoprotein lipid concentrations	Small VLDL ratios	Percentage	23601	23901	0.045135	0.0177452	1.95961	0.0493204	0.0143691	3.2231	0.0407999	0.00211546	82.1568	rs1002687||rs1007205||rs10157265||rs10158897||rs10159255||rs10493322||rs10789112||rs10789113||rs10789114||rs10789116||rs10789117||rs10789118||rs10789119||rs10789120||rs10889330||rs10889331||rs10889332||rs10889333||rs10889334||rs10889335||rs10889336||rs10889337||rs10889338||rs10889339||rs10889340||rs10889343||rs10889344||rs10889347||rs10889348||rs10889349||rs10889350||rs10889352||rs10889353||rs10889354||rs10889356||rs10889357||rs10889360||rs10889363||rs11207969||rs11207970||rs11207972||rs11207974||rs11207976||rs11207977||rs11207979||rs11207980||rs11207981||rs11207982||rs11207983||rs11207984||rs11207985||rs11207986||rs11207990||rs11207992||rs11207994||rs11207995||rs11207996||rs11207997||rs11207999||rs11208000||rs11208001||rs11208004||rs11208007||rs11208009||rs112957492||rs113073170||rs11381740||rs11442941||rs11485618||rs11577840||rs1167996||rs1167998||rs1168001||rs1168002||rs1168003||rs1168009||rs1168010||rs1168013||rs1168015||rs1168017||rs1168018||rs1168020||rs1168021||rs1168022||rs1168023||rs1168026||rs1168027||rs1168028||rs1168029||rs1168030||rs1168031||rs1168032||rs1168034||rs1168036||rs1168040||rs1168041||rs1168042||rs1168044||rs1168045||rs1168046||rs1168047||rs1168050||rs1168085||rs1168086||rs1168089||rs1168093||rs1168097||rs1168098||rs1168099||rs1168102||rs1168104||rs1168107||rs1168113||rs1168114||rs1168124||rs1168127||rs1168128||rs1168132||rs1177541||rs1179765||rs11804568||rs1183260||rs1183851||rs1184547||rs1184865||rs12023489||rs12025800||rs12029068||rs12030293||rs12031537||rs12037659||rs12038768||rs12042319||rs12047226||rs12062275||rs12074528||rs12090886||rs12116574||rs12124281||rs12124310||rs12130333||rs12136083||rs12145455||rs12239736||rs12239737||rs12401837||rs12403207||rs12749263||rs1305520||rs1305521||rs141409973||rs1472257||rs1570694||rs1627591||rs1629122||rs1690761||rs1690766||rs1748195||rs1748197||rs1748199||rs1748200||rs1748201||rs1781195||rs1781212||rs1781221||rs1979722||rs2029763||rs2131925||rs2131926||rs2366636||rs2366638||rs2479464||rs2489835||rs28399032||rs2934744||rs34465969||rs35194512||rs35529421||rs371562288||rs372296345||rs3850634||rs3913007||rs4329540||rs4344355||rs4350231||rs4409689||rs4495740||rs4587594||rs4915621||rs4915838||rs4915840||rs4915853||rs5774606||rs57885631||rs58336065||rs583609||rs597076||rs597078||rs597470||rs598253||rs60152331||rs60286666||rs61471917||rs61775910||rs624660||rs624698||rs624700||rs626787||rs630144||rs631106||rs634341||rs636497||rs636523||rs637723||rs638305||rs638714||rs641540||rs642845||rs646179||rs656297||rs6587971||rs6587976||rs6587980||rs659656||rs6657050||rs6661669||rs6666816||rs6675401||rs6678483||rs6679002||rs6682423||rs6686331||rs6690733||rs6693353||rs6696502||rs72929768||rs746735||rs7518497||rs7519785||rs7520810||rs7526446||rs7527004||rs7531579||rs7534572||rs7539035||rs7547965||rs7548877||rs7555577||rs76609868||rs77064258||rs771992392||rs773624424||rs777231403||rs783291||rs79439217||rs79801475||rs880694||rs9436221||rs9436222||rs9436223||rs9436224||rs9436661||rs9787151||rs9787156||rs993013||rs995000||rs998403||rs9988450	TRUE	intron_variant	MODIFIER	DOCK7	ENSG00000116641	0.674	0.98094	62960101	rs10889335	synonymous_variant	LOW	ENSG00000116641	DOCK7	5.411	ANGPTL3 (15171) - ENSG00000132855	ANGPTL3 (15171) - ENSG00000132855
1_20	61370582	63482135	FALSE	1	63047987	62582316	rs11207994	chr1:63047987_C_T	S_VLDL_C_pct	C	T	0.3542	0.0107	0.3276	0.4253	0.0446	0.002	105.11	+++	0	0.046	2	0.009923	Cholesterol to Total Lipids in Small VLDL percentage	%	Relative lipoprotein lipid concentrations	Small VLDL ratios	Percentage	23600	23900	0.0478155	0.0177011	2.16068	0.0461499	0.0142452	2.92203	0.0445374	0.00207727	101.25	rs1002687||rs1007205||rs10157265||rs10158897||rs10159255||rs10493322||rs10789112||rs10789113||rs10789114||rs10789116||rs10789117||rs10789118||rs10789119||rs10789120||rs10889330||rs10889331||rs10889332||rs10889333||rs10889334||rs10889335||rs10889336||rs10889337||rs10889338||rs10889339||rs10889340||rs10889343||rs10889344||rs10889347||rs10889348||rs10889349||rs10889350||rs10889352||rs10889353||rs10889354||rs10889356||rs10889357||rs10889360||rs10889363||rs11207969||rs11207970||rs11207972||rs11207974||rs11207976||rs11207977||rs11207979||rs11207980||rs11207981||rs11207982||rs11207983||rs11207984||rs11207985||rs11207986||rs11207990||rs11207992||rs11207994||rs11207995||rs11207996||rs11207997||rs11207999||rs11208000||rs11208001||rs11208004||rs11208007||rs11208009||rs112957492||rs113073170||rs11381740||rs11442941||rs11485618||rs11577840||rs1167996||rs1167998||rs1168001||rs1168002||rs1168003||rs1168009||rs1168010||rs1168013||rs1168015||rs1168017||rs1168018||rs1168020||rs1168021||rs1168022||rs1168023||rs1168026||rs1168027||rs1168028||rs1168029||rs1168030||rs1168031||rs1168032||rs1168034||rs1168036||rs1168040||rs1168041||rs1168042||rs1168044||rs1168045||rs1168046||rs1168047||rs1168050||rs1168085||rs1168086||rs1168089||rs1168093||rs1168097||rs1168098||rs1168099||rs1168102||rs1168104||rs1168107||rs1168113||rs1168114||rs1168124||rs1168127||rs1168128||rs1168132||rs1177541||rs1179765||rs11804568||rs1183260||rs1183851||rs1184547||rs1184865||rs12023489||rs12025800||rs12029068||rs12030293||rs12031537||rs12037659||rs12038768||rs12042319||rs12047226||rs12062275||rs12074528||rs12090886||rs12116574||rs12124281||rs12124310||rs12130333||rs12136083||rs12145455||rs12239736||rs12239737||rs12401837||rs12403207||rs12749263||rs1305520||rs1305521||rs141409973||rs1472257||rs1570694||rs1627591||rs1629122||rs1690761||rs1690766||rs1748195||rs1748197||rs1748199||rs1748200||rs1748201||rs1781195||rs1781212||rs1781221||rs1979722||rs2029763||rs2131925||rs2131926||rs2366636||rs2366638||rs2479464||rs2489835||rs28399032||rs2934744||rs34465969||rs35194512||rs35529421||rs371562288||rs372296345||rs3850634||rs3913007||rs4329540||rs4344355||rs4350231||rs4409689||rs4495740||rs4587594||rs4915621||rs4915838||rs4915840||rs4915853||rs5774606||rs57885631||rs58336065||rs583609||rs597076||rs597078||rs597470||rs598253||rs60152331||rs60286666||rs61471917||rs61775910||rs624660||rs624698||rs624700||rs626787||rs630144||rs631106||rs634341||rs636497||rs636523||rs637723||rs638305||rs638714||rs641540||rs642845||rs646179||rs656297||rs6587971||rs6587976||rs6587980||rs659656||rs6657050||rs6661669||rs6666816||rs6675401||rs6678483||rs6679002||rs6682423||rs6686331||rs6690733||rs6693353||rs6696502||rs72929768||rs746735||rs7518497||rs7519785||rs7520810||rs7526446||rs7527004||rs7531579||rs7534572||rs7539035||rs7547965||rs7548877||rs7555577||rs76609868||rs77064258||rs771992392||rs773624424||rs777231403||rs783291||rs79439217||rs79801475||rs880694||rs9436221||rs9436222||rs9436223||rs9436224||rs9436661||rs9787151||rs9787156||rs993013||rs995000||rs998403||rs9988450	TRUE	intron_variant	MODIFIER	DOCK7	ENSG00000116641	0.674	0.98094	62960101	rs10889335	synonymous_variant	LOW	ENSG00000116641	DOCK7	5.411	ANGPTL3 (15171) - ENSG00000132855	ANGPTL3 (15171) - ENSG00000132855
1_20	61370582	63482135	FALSE	1	63047987	62582316	rs11207994	chr1:63047987_C_T	S_VLDL_FC_pct	C	T	0.3542	0.0105	0.3276	0.4253	0.0452	0.002	113.65	+++	0	0.448	2	0.0972	Free Cholesterol to Total Lipids in Small VLDL percentage	%	Relative lipoprotein lipid concentrations	Small VLDL ratios	Percentage	23602	23902	0.0383514	0.0174727	1.55023	0.0377222	0.0140623	2.13624	0.0454161	0.00202075	111.136	rs1002687||rs1007205||rs10157265||rs10158897||rs10159255||rs10493322||rs10789112||rs10789113||rs10789114||rs10789116||rs10789117||rs10789118||rs10789119||rs10789120||rs10889330||rs10889331||rs10889332||rs10889333||rs10889334||rs10889335||rs10889336||rs10889337||rs10889338||rs10889339||rs10889340||rs10889343||rs10889344||rs10889347||rs10889348||rs10889349||rs10889350||rs10889352||rs10889353||rs10889354||rs10889356||rs10889357||rs10889360||rs10889363||rs11207969||rs11207970||rs11207972||rs11207974||rs11207976||rs11207977||rs11207979||rs11207980||rs11207981||rs11207982||rs11207983||rs11207984||rs11207985||rs11207986||rs11207990||rs11207992||rs11207994||rs11207995||rs11207996||rs11207997||rs11207999||rs11208000||rs11208001||rs11208004||rs11208007||rs11208009||rs112957492||rs113073170||rs11381740||rs11442941||rs11485618||rs11577840||rs1167996||rs1167998||rs1168001||rs1168002||rs1168003||rs1168009||rs1168010||rs1168013||rs1168015||rs1168017||rs1168018||rs1168020||rs1168021||rs1168022||rs1168023||rs1168026||rs1168027||rs1168028||rs1168029||rs1168030||rs1168031||rs1168032||rs1168034||rs1168036||rs1168040||rs1168041||rs1168042||rs1168044||rs1168045||rs1168046||rs1168047||rs1168050||rs1168085||rs1168086||rs1168089||rs1168093||rs1168097||rs1168098||rs1168099||rs1168102||rs1168104||rs1168107||rs1168113||rs1168114||rs1168124||rs1168127||rs1168128||rs1168132||rs1177541||rs1179765||rs11804568||rs1183260||rs1183851||rs1184547||rs1184865||rs12023489||rs12025800||rs12029068||rs12030293||rs12031537||rs12037659||rs12038768||rs12042319||rs12047226||rs12062275||rs12074528||rs12090886||rs12116574||rs12124281||rs12124310||rs12130333||rs12136083||rs12145455||rs12239736||rs12239737||rs12401837||rs12403207||rs12749263||rs1305520||rs1305521||rs141409973||rs1472257||rs1570694||rs1627591||rs1629122||rs1690761||rs1690766||rs1748195||rs1748197||rs1748199||rs1748200||rs1748201||rs1781195||rs1781212||rs1781221||rs1979722||rs2029763||rs2131925||rs2131926||rs2366636||rs2366638||rs2479464||rs2489835||rs28399032||rs2934744||rs34465969||rs35194512||rs35529421||rs371562288||rs372296345||rs3850634||rs3913007||rs4329540||rs4344355||rs4350231||rs4409689||rs4495740||rs4587594||rs4915621||rs4915838||rs4915840||rs4915853||rs5774606||rs57885631||rs58336065||rs583609||rs597076||rs597078||rs597470||rs598253||rs60152331||rs60286666||rs61471917||rs61775910||rs624660||rs624698||rs624700||rs626787||rs630144||rs631106||rs634341||rs636497||rs636523||rs637723||rs638305||rs638714||rs641540||rs642845||rs646179||rs656297||rs6587971||rs6587976||rs6587980||rs659656||rs6657050||rs6661669||rs6666816||rs6675401||rs6678483||rs6679002||rs6682423||rs6686331||rs6690733||rs6693353||rs6696502||rs72929768||rs746735||rs7518497||rs7519785||rs7520810||rs7526446||rs7527004||rs7531579||rs7534572||rs7539035||rs7547965||rs7548877||rs7555577||rs76609868||rs77064258||rs771992392||rs773624424||rs777231403||rs783291||rs79439217||rs79801475||rs880694||rs9436221||rs9436222||rs9436223||rs9436224||rs9436661||rs9787151||rs9787156||rs993013||rs995000||rs998403||rs9988450	TRUE	intron_variant	MODIFIER	DOCK7	ENSG00000116641	0.674	0.98094	62960101	rs10889335	synonymous_variant	LOW	ENSG00000116641	DOCK7	5.411	ANGPTL3 (15171) - ENSG00000132855	ANGPTL3 (15171) - ENSG00000132855
1_20	61370582	63482135	FALSE	1	63047987	62582316	rs11207994	chr1:63047987_C_T	S_VLDL_PL_pct	C	T	0.3542	0.0105	0.3276	0.4253	0.0468	0.002	121.7	+++	0	0.529	2	0.1148	Phospholipids to Total Lipids in Small VLDL percentage	%	Relative lipoprotein lipid concentrations	Small VLDL ratios	Percentage	23599	23899	0.041448	0.017487	1.75012	0.0377192	0.0140775	2.13221	0.0470793	0.00202331	119.034	rs1002687||rs1007205||rs10157265||rs10158897||rs10159255||rs10493322||rs10789112||rs10789113||rs10789114||rs10789116||rs10789117||rs10789118||rs10789119||rs10789120||rs10889330||rs10889331||rs10889332||rs10889333||rs10889334||rs10889335||rs10889336||rs10889337||rs10889338||rs10889339||rs10889340||rs10889343||rs10889344||rs10889347||rs10889348||rs10889349||rs10889350||rs10889352||rs10889353||rs10889354||rs10889356||rs10889357||rs10889360||rs10889363||rs11207969||rs11207970||rs11207972||rs11207974||rs11207976||rs11207977||rs11207979||rs11207980||rs11207981||rs11207982||rs11207983||rs11207984||rs11207985||rs11207986||rs11207990||rs11207992||rs11207994||rs11207995||rs11207996||rs11207997||rs11207999||rs11208000||rs11208001||rs11208004||rs11208007||rs11208009||rs112957492||rs113073170||rs11381740||rs11442941||rs11485618||rs11577840||rs1167996||rs1167998||rs1168001||rs1168002||rs1168003||rs1168009||rs1168010||rs1168013||rs1168015||rs1168017||rs1168018||rs1168020||rs1168021||rs1168022||rs1168023||rs1168026||rs1168027||rs1168028||rs1168029||rs1168030||rs1168031||rs1168032||rs1168034||rs1168036||rs1168040||rs1168041||rs1168042||rs1168044||rs1168045||rs1168046||rs1168047||rs1168050||rs1168085||rs1168086||rs1168089||rs1168093||rs1168097||rs1168098||rs1168099||rs1168102||rs1168104||rs1168107||rs1168113||rs1168114||rs1168124||rs1168127||rs1168128||rs1168132||rs1177541||rs1179765||rs11804568||rs1183260||rs1183851||rs1184547||rs1184865||rs12023489||rs12025800||rs12029068||rs12030293||rs12031537||rs12037659||rs12038768||rs12042319||rs12047226||rs12062275||rs12074528||rs12090886||rs12116574||rs12124281||rs12124310||rs12130333||rs12136083||rs12145455||rs12239736||rs12239737||rs12401837||rs12403207||rs12749263||rs1305520||rs1305521||rs141409973||rs1472257||rs1570694||rs1627591||rs1629122||rs1690761||rs1690766||rs1748195||rs1748197||rs1748199||rs1748200||rs1748201||rs1781195||rs1781212||rs1781221||rs1979722||rs2029763||rs2131925||rs2131926||rs2366636||rs2366638||rs2479464||rs2489835||rs28399032||rs2934744||rs34465969||rs35194512||rs35529421||rs371562288||rs372296345||rs3850634||rs3913007||rs4329540||rs4344355||rs4350231||rs4409689||rs4495740||rs4587594||rs4915621||rs4915838||rs4915840||rs4915853||rs5774606||rs57885631||rs58336065||rs583609||rs597076||rs597078||rs597470||rs598253||rs60152331||rs60286666||rs61471917||rs61775910||rs624660||rs624698||rs624700||rs626787||rs630144||rs631106||rs634341||rs636497||rs636523||rs637723||rs638305||rs638714||rs641540||rs642845||rs646179||rs656297||rs6587971||rs6587976||rs6587980||rs659656||rs6657050||rs6661669||rs6666816||rs6675401||rs6678483||rs6679002||rs6682423||rs6686331||rs6690733||rs6693353||rs6696502||rs72929768||rs746735||rs7518497||rs7519785||rs7520810||rs7526446||rs7527004||rs7531579||rs7534572||rs7539035||rs7547965||rs7548877||rs7555577||rs76609868||rs77064258||rs771992392||rs773624424||rs777231403||rs783291||rs79439217||rs79801475||rs880694||rs9436221||rs9436222||rs9436223||rs9436224||rs9436661||rs9787151||rs9787156||rs993013||rs995000||rs998403||rs9988450	TRUE	intron_variant	MODIFIER	DOCK7	ENSG00000116641	0.674	0.98094	62960101	rs10889335	synonymous_variant	LOW	ENSG00000116641	DOCK7	5.411	ANGPTL3 (15171) - ENSG00000132855	ANGPTL3 (15171) - ENSG00000132855
1_20	61370582	63482135	FALSE	1	63047987	62582316	rs11207994	chr1:63047987_C_T	S_VLDL_TG_pct	C	T	0.3542	0.0107	0.3276	0.4253	-0.0459	0.002	112.93	---	0	0.021	2	0.004594	Triglycerides to Total Lipids in Small VLDL percentage	%	Relative lipoprotein lipid concentrations	Small VLDL ratios	Percentage	23603	23903	-0.0475572	0.0176511	2.15157	-0.0443266	0.0141941	2.74695	-0.0459162	0.00206094	109.231	rs1002687||rs1007205||rs10157265||rs10158897||rs10159255||rs10493322||rs10789112||rs10789113||rs10789114||rs10789116||rs10789117||rs10789118||rs10789119||rs10789120||rs10889330||rs10889331||rs10889332||rs10889333||rs10889334||rs10889335||rs10889336||rs10889337||rs10889338||rs10889339||rs10889340||rs10889343||rs10889344||rs10889347||rs10889348||rs10889349||rs10889350||rs10889352||rs10889353||rs10889354||rs10889356||rs10889357||rs10889360||rs10889363||rs11207969||rs11207970||rs11207972||rs11207974||rs11207976||rs11207977||rs11207979||rs11207980||rs11207981||rs11207982||rs11207983||rs11207984||rs11207985||rs11207986||rs11207990||rs11207992||rs11207994||rs11207995||rs11207996||rs11207997||rs11207999||rs11208000||rs11208001||rs11208004||rs11208007||rs11208009||rs112957492||rs113073170||rs11381740||rs11442941||rs11485618||rs11577840||rs1167996||rs1167998||rs1168001||rs1168002||rs1168003||rs1168009||rs1168010||rs1168013||rs1168015||rs1168017||rs1168018||rs1168020||rs1168021||rs1168022||rs1168023||rs1168026||rs1168027||rs1168028||rs1168029||rs1168030||rs1168031||rs1168032||rs1168034||rs1168036||rs1168040||rs1168041||rs1168042||rs1168044||rs1168045||rs1168046||rs1168047||rs1168050||rs1168085||rs1168086||rs1168089||rs1168093||rs1168097||rs1168098||rs1168099||rs1168102||rs1168104||rs1168107||rs1168113||rs1168114||rs1168124||rs1168127||rs1168128||rs1168132||rs1177541||rs1179765||rs11804568||rs1183260||rs1183851||rs1184547||rs1184865||rs12023489||rs12025800||rs12029068||rs12030293||rs12031537||rs12037659||rs12038768||rs12042319||rs12047226||rs12062275||rs12074528||rs12090886||rs12116574||rs12124281||rs12124310||rs12130333||rs12136083||rs12145455||rs12239736||rs12239737||rs12401837||rs12403207||rs12749263||rs1305520||rs1305521||rs141409973||rs1472257||rs1570694||rs1627591||rs1629122||rs1690761||rs1690766||rs1748195||rs1748197||rs1748199||rs1748200||rs1748201||rs1781195||rs1781212||rs1781221||rs1979722||rs2029763||rs2131925||rs2131926||rs2366636||rs2366638||rs2479464||rs2489835||rs28399032||rs2934744||rs34465969||rs35194512||rs35529421||rs371562288||rs372296345||rs3850634||rs3913007||rs4329540||rs4344355||rs4350231||rs4409689||rs4495740||rs4587594||rs4915621||rs4915838||rs4915840||rs4915853||rs5774606||rs57885631||rs58336065||rs583609||rs597076||rs597078||rs597470||rs598253||rs60152331||rs60286666||rs61471917||rs61775910||rs624660||rs624698||rs624700||rs626787||rs630144||rs631106||rs634341||rs636497||rs636523||rs637723||rs638305||rs638714||rs641540||rs642845||rs646179||rs656297||rs6587971||rs6587976||rs6587980||rs659656||rs6657050||rs6661669||rs6666816||rs6675401||rs6678483||rs6679002||rs6682423||rs6686331||rs6690733||rs6693353||rs6696502||rs72929768||rs746735||rs7518497||rs7519785||rs7520810||rs7526446||rs7527004||rs7531579||rs7534572||rs7539035||rs7547965||rs7548877||rs7555577||rs76609868||rs77064258||rs771992392||rs773624424||rs777231403||rs783291||rs79439217||rs79801475||rs880694||rs9436221||rs9436222||rs9436223||rs9436224||rs9436661||rs9787151||rs9787156||rs993013||rs995000||rs998403||rs9988450	TRUE	intron_variant	MODIFIER	DOCK7	ENSG00000116641	0.674	0.98094	62960101	rs10889335	synonymous_variant	LOW	ENSG00000116641	DOCK7	5.411	ANGPTL3 (15171) - ENSG00000132855	ANGPTL3 (15171) - ENSG00000132855
1_20	61370582	63482135	FALSE	1	63047987	62582316	rs11207994	chr1:63047987_C_T	XL_HDL_CE_pct	C	T	0.3543	0.0108	0.3276	0.4253	0.0364	0.0021	66.5	+++	20.9	2.528	2	0.549	Cholesteryl Esters to Total Lipids in Very Large HDL percentage	%	Relative lipoprotein lipid concentrations	Very large HDL ratios	Percentage	23631	23931	0.0313973	0.0179089	1.09923	0.0140452	0.014518	0.477128	0.0370054	0.00214149	66.1782	rs1002687||rs1007205||rs10157265||rs10158897||rs10159255||rs10493322||rs10789112||rs10789113||rs10789114||rs10789116||rs10789117||rs10789118||rs10789119||rs10789120||rs10889330||rs10889331||rs10889332||rs10889333||rs10889334||rs10889335||rs10889336||rs10889337||rs10889338||rs10889339||rs10889340||rs10889343||rs10889344||rs10889347||rs10889348||rs10889349||rs10889350||rs10889352||rs10889353||rs10889354||rs10889356||rs10889357||rs10889360||rs10889363||rs11207969||rs11207970||rs11207972||rs11207974||rs11207976||rs11207977||rs11207979||rs11207980||rs11207981||rs11207982||rs11207983||rs11207984||rs11207985||rs11207986||rs11207990||rs11207992||rs11207994||rs11207995||rs11207996||rs11207997||rs11207999||rs11208000||rs11208001||rs11208004||rs11208007||rs11208009||rs112957492||rs113073170||rs11381740||rs11442941||rs11485618||rs11577840||rs1167996||rs1167998||rs1168001||rs1168002||rs1168003||rs1168009||rs1168010||rs1168013||rs1168015||rs1168017||rs1168018||rs1168020||rs1168021||rs1168022||rs1168023||rs1168026||rs1168027||rs1168028||rs1168029||rs1168030||rs1168031||rs1168032||rs1168034||rs1168036||rs1168040||rs1168041||rs1168042||rs1168044||rs1168045||rs1168046||rs1168047||rs1168050||rs1168085||rs1168086||rs1168089||rs1168093||rs1168097||rs1168098||rs1168099||rs1168102||rs1168104||rs1168107||rs1168113||rs1168114||rs1168124||rs1168127||rs1168128||rs1168132||rs1177541||rs1179765||rs11804568||rs1183260||rs1183851||rs1184547||rs1184865||rs12023489||rs12025800||rs12029068||rs12030293||rs12031537||rs12037659||rs12038768||rs12042319||rs12047226||rs12062275||rs12074528||rs12090886||rs12116574||rs12124281||rs12124310||rs12130333||rs12136083||rs12145455||rs12239736||rs12239737||rs12401837||rs12403207||rs12749263||rs1305520||rs1305521||rs141409973||rs1472257||rs1570694||rs1627591||rs1629122||rs1690761||rs1690766||rs1748195||rs1748197||rs1748199||rs1748200||rs1748201||rs1781195||rs1781212||rs1781221||rs1979722||rs2029763||rs2131925||rs2131926||rs2366636||rs2366638||rs2479464||rs2489835||rs28399032||rs2934744||rs34465969||rs35194512||rs35529421||rs371562288||rs372296345||rs3850634||rs3913007||rs4329540||rs4344355||rs4350231||rs4409689||rs4495740||rs4587594||rs4915621||rs4915838||rs4915840||rs4915853||rs5774606||rs57885631||rs58336065||rs583609||rs597076||rs597078||rs597470||rs598253||rs60152331||rs60286666||rs61471917||rs61775910||rs624660||rs624698||rs624700||rs626787||rs630144||rs631106||rs634341||rs636497||rs636523||rs637723||rs638305||rs638714||rs641540||rs642845||rs646179||rs656297||rs6587971||rs6587976||rs6587980||rs659656||rs6657050||rs6661669||rs6666816||rs6675401||rs6678483||rs6679002||rs6682423||rs6686331||rs6690733||rs6693353||rs6696502||rs72929768||rs746735||rs7518497||rs7519785||rs7520810||rs7526446||rs7527004||rs7531579||rs7534572||rs7539035||rs7547965||rs7548877||rs7555577||rs76609868||rs77064258||rs771992392||rs773624424||rs777231403||rs783291||rs79439217||rs79801475||rs880694||rs9436221||rs9436222||rs9436223||rs9436224||rs9436661||rs9787151||rs9787156||rs993013||rs995000||rs998403||rs9988450	TRUE	intron_variant	MODIFIER	DOCK7	ENSG00000116641	0.674	0.98094	62960101	rs10889335	synonymous_variant	LOW	ENSG00000116641	DOCK7	5.411	ANGPTL3 (15171) - ENSG00000132855	ANGPTL3 (15171) - ENSG00000132855
1_20	61370582	63482135	FALSE	1	63047987	62582316	rs11207994	chr1:63047987_C_T	XL_VLDL_FC_pct	C	T	0.3542	0.0106	0.3276	0.4253	0.0215	0.0021	24.87	+-+	22.7	2.588	2	0.562	Free Cholesterol to Total Lipids in Very Large VLDL percentage	%	Relative lipoprotein lipid concentrations	Very large VLDL ratios	Percentage	23587	23887	0.0243464	0.0180607	0.750441	-0.00133874	0.0143769	0.0334781	0.021918	0.00208837	25.0418	rs1002687||rs1007205||rs10157265||rs10158897||rs10159255||rs10493322||rs10789112||rs10789113||rs10789114||rs10789116||rs10789117||rs10789118||rs10789119||rs10789120||rs10889330||rs10889331||rs10889332||rs10889333||rs10889334||rs10889335||rs10889336||rs10889337||rs10889338||rs10889339||rs10889340||rs10889343||rs10889344||rs10889347||rs10889348||rs10889349||rs10889350||rs10889352||rs10889353||rs10889354||rs10889356||rs10889357||rs10889360||rs10889363||rs11207969||rs11207970||rs11207972||rs11207974||rs11207976||rs11207977||rs11207979||rs11207980||rs11207981||rs11207982||rs11207983||rs11207984||rs11207985||rs11207986||rs11207990||rs11207992||rs11207994||rs11207995||rs11207996||rs11207997||rs11207999||rs11208000||rs11208001||rs11208004||rs11208007||rs11208009||rs112957492||rs113073170||rs11381740||rs11442941||rs11485618||rs11577840||rs1167996||rs1167998||rs1168001||rs1168002||rs1168003||rs1168009||rs1168010||rs1168013||rs1168015||rs1168017||rs1168018||rs1168020||rs1168021||rs1168022||rs1168023||rs1168026||rs1168027||rs1168028||rs1168029||rs1168030||rs1168031||rs1168032||rs1168034||rs1168036||rs1168040||rs1168041||rs1168042||rs1168044||rs1168045||rs1168046||rs1168047||rs1168050||rs1168085||rs1168086||rs1168089||rs1168093||rs1168097||rs1168098||rs1168099||rs1168102||rs1168104||rs1168107||rs1168113||rs1168114||rs1168124||rs1168127||rs1168128||rs1168132||rs1177541||rs1179765||rs11804568||rs1183260||rs1183851||rs1184547||rs1184865||rs12023489||rs12025800||rs12029068||rs12030293||rs12031537||rs12037659||rs12038768||rs12042319||rs12047226||rs12062275||rs12074528||rs12090886||rs12116574||rs12124281||rs12124310||rs12130333||rs12136083||rs12145455||rs12239736||rs12239737||rs12401837||rs12403207||rs12749263||rs1305520||rs1305521||rs141409973||rs1472257||rs1570694||rs1627591||rs1629122||rs1690761||rs1690766||rs1748195||rs1748197||rs1748199||rs1748200||rs1748201||rs1781195||rs1781212||rs1781221||rs1979722||rs2029763||rs2131925||rs2131926||rs2366636||rs2366638||rs2479464||rs2489835||rs28399032||rs2934744||rs34465969||rs35194512||rs35529421||rs371562288||rs372296345||rs3850634||rs3913007||rs4329540||rs4344355||rs4350231||rs4409689||rs4495740||rs4587594||rs4915621||rs4915838||rs4915840||rs4915853||rs5774606||rs57885631||rs58336065||rs583609||rs597076||rs597078||rs597470||rs598253||rs60152331||rs60286666||rs61471917||rs61775910||rs624660||rs624698||rs624700||rs626787||rs630144||rs631106||rs634341||rs636497||rs636523||rs637723||rs638305||rs638714||rs641540||rs642845||rs646179||rs656297||rs6587971||rs6587976||rs6587980||rs659656||rs6657050||rs6661669||rs6666816||rs6675401||rs6678483||rs6679002||rs6682423||rs6686331||rs6690733||rs6693353||rs6696502||rs72929768||rs746735||rs7518497||rs7519785||rs7520810||rs7526446||rs7527004||rs7531579||rs7534572||rs7539035||rs7547965||rs7548877||rs7555577||rs76609868||rs77064258||rs771992392||rs773624424||rs777231403||rs783291||rs79439217||rs79801475||rs880694||rs9436221||rs9436222||rs9436223||rs9436224||rs9436661||rs9787151||rs9787156||rs993013||rs995000||rs998403||rs9988450	TRUE	intron_variant	MODIFIER	DOCK7	ENSG00000116641	0.674	0.98094	62960101	rs10889335	synonymous_variant	LOW	ENSG00000116641	DOCK7	5.411	ANGPTL3 (15171) - ENSG00000132855	ANGPTL3 (15171) - ENSG00000132855
1_20	61370582	63482135	FALSE	1	63047987	62582316	rs11207994	chr1:63047987_C_T	XS_VLDL_FC_pct	C	T	0.3543	0.011	0.3276	0.4253	0.0484	0.0021	114.92	+++	0	0.313	2	0.06803	Free Cholesterol to Total Lipids in Very Small VLDL percentage	%	Relative lipoprotein lipid concentrations	Very small VLDL ratios	Percentage	23607	23907	0.0566089	0.0177971	2.83305	0.0438484	0.0143633	2.64453	0.0483784	0.00215622	110.763	rs1002687||rs1007205||rs10157265||rs10158897||rs10159255||rs10493322||rs10789112||rs10789113||rs10789114||rs10789116||rs10789117||rs10789118||rs10789119||rs10789120||rs10889330||rs10889331||rs10889332||rs10889333||rs10889334||rs10889335||rs10889336||rs10889337||rs10889338||rs10889339||rs10889340||rs10889343||rs10889344||rs10889347||rs10889348||rs10889349||rs10889350||rs10889352||rs10889353||rs10889354||rs10889356||rs10889357||rs10889360||rs10889363||rs11207969||rs11207970||rs11207972||rs11207974||rs11207976||rs11207977||rs11207979||rs11207980||rs11207981||rs11207982||rs11207983||rs11207984||rs11207985||rs11207986||rs11207990||rs11207992||rs11207994||rs11207995||rs11207996||rs11207997||rs11207999||rs11208000||rs11208001||rs11208004||rs11208007||rs11208009||rs112957492||rs113073170||rs11381740||rs11442941||rs11485618||rs11577840||rs1167996||rs1167998||rs1168001||rs1168002||rs1168003||rs1168009||rs1168010||rs1168013||rs1168015||rs1168017||rs1168018||rs1168020||rs1168021||rs1168022||rs1168023||rs1168026||rs1168027||rs1168028||rs1168029||rs1168030||rs1168031||rs1168032||rs1168034||rs1168036||rs1168040||rs1168041||rs1168042||rs1168044||rs1168045||rs1168046||rs1168047||rs1168050||rs1168085||rs1168086||rs1168089||rs1168093||rs1168097||rs1168098||rs1168099||rs1168102||rs1168104||rs1168107||rs1168113||rs1168114||rs1168124||rs1168127||rs1168128||rs1168132||rs1177541||rs1179765||rs11804568||rs1183260||rs1183851||rs1184547||rs1184865||rs12023489||rs12025800||rs12029068||rs12030293||rs12031537||rs12037659||rs12038768||rs12042319||rs12047226||rs12062275||rs12074528||rs12090886||rs12116574||rs12124281||rs12124310||rs12130333||rs12136083||rs12145455||rs12239736||rs12239737||rs12401837||rs12403207||rs12749263||rs1305520||rs1305521||rs141409973||rs1472257||rs1570694||rs1627591||rs1629122||rs1690761||rs1690766||rs1748195||rs1748197||rs1748199||rs1748200||rs1748201||rs1781195||rs1781212||rs1781221||rs1979722||rs2029763||rs2131925||rs2131926||rs2366636||rs2366638||rs2479464||rs2489835||rs28399032||rs2934744||rs34465969||rs35194512||rs35529421||rs371562288||rs372296345||rs3850634||rs3913007||rs4329540||rs4344355||rs4350231||rs4409689||rs4495740||rs4587594||rs4915621||rs4915838||rs4915840||rs4915853||rs5774606||rs57885631||rs58336065||rs583609||rs597076||rs597078||rs597470||rs598253||rs60152331||rs60286666||rs61471917||rs61775910||rs624660||rs624698||rs624700||rs626787||rs630144||rs631106||rs634341||rs636497||rs636523||rs637723||rs638305||rs638714||rs641540||rs642845||rs646179||rs656297||rs6587971||rs6587976||rs6587980||rs659656||rs6657050||rs6661669||rs6666816||rs6675401||rs6678483||rs6679002||rs6682423||rs6686331||rs6690733||rs6693353||rs6696502||rs72929768||rs746735||rs7518497||rs7519785||rs7520810||rs7526446||rs7527004||rs7531579||rs7534572||rs7539035||rs7547965||rs7548877||rs7555577||rs76609868||rs77064258||rs771992392||rs773624424||rs777231403||rs783291||rs79439217||rs79801475||rs880694||rs9436221||rs9436222||rs9436223||rs9436224||rs9436661||rs9787151||rs9787156||rs993013||rs995000||rs998403||rs9988450	TRUE	intron_variant	MODIFIER	DOCK7	ENSG00000116641	0.674	0.98094	62960101	rs10889335	synonymous_variant	LOW	ENSG00000116641	DOCK7	5.411	ANGPTL3 (15171) - ENSG00000132855	ANGPTL3 (15171) - ENSG00000132855
1_20	61370582	63482135	FALSE	1	63047987	62582316	rs11207994	chr1:63047987_C_T	XS_VLDL_TG_pct	C	T	0.3542	0.0106	0.3276	0.4253	-0.0365	0.002	75.93	---	0	0.461	2	0.1001	Triglycerides to Total Lipids in Very Small VLDL percentage	%	Relative lipoprotein lipid concentrations	Very small VLDL ratios	Percentage	23608	23908	-0.035322	0.0173182	1.38309	-0.027247	0.0139173	1.29881	-0.0367406	0.00200483	74.2899	rs1002687||rs1007205||rs10157265||rs10158897||rs10159255||rs10493322||rs10789112||rs10789113||rs10789114||rs10789116||rs10789117||rs10789118||rs10789119||rs10789120||rs10889330||rs10889331||rs10889332||rs10889333||rs10889334||rs10889335||rs10889336||rs10889337||rs10889338||rs10889339||rs10889340||rs10889343||rs10889344||rs10889347||rs10889348||rs10889349||rs10889350||rs10889352||rs10889353||rs10889354||rs10889356||rs10889357||rs10889360||rs10889363||rs11207969||rs11207970||rs11207972||rs11207974||rs11207976||rs11207977||rs11207979||rs11207980||rs11207981||rs11207982||rs11207983||rs11207984||rs11207985||rs11207986||rs11207990||rs11207992||rs11207994||rs11207995||rs11207996||rs11207997||rs11207999||rs11208000||rs11208001||rs11208004||rs11208007||rs11208009||rs112957492||rs113073170||rs11381740||rs11442941||rs11485618||rs11577840||rs1167996||rs1167998||rs1168001||rs1168002||rs1168003||rs1168009||rs1168010||rs1168013||rs1168015||rs1168017||rs1168018||rs1168020||rs1168021||rs1168022||rs1168023||rs1168026||rs1168027||rs1168028||rs1168029||rs1168030||rs1168031||rs1168032||rs1168034||rs1168036||rs1168040||rs1168041||rs1168042||rs1168044||rs1168045||rs1168046||rs1168047||rs1168050||rs1168085||rs1168086||rs1168089||rs1168093||rs1168097||rs1168098||rs1168099||rs1168102||rs1168104||rs1168107||rs1168113||rs1168114||rs1168124||rs1168127||rs1168128||rs1168132||rs1177541||rs1179765||rs11804568||rs1183260||rs1183851||rs1184547||rs1184865||rs12023489||rs12025800||rs12029068||rs12030293||rs12031537||rs12037659||rs12038768||rs12042319||rs12047226||rs12062275||rs12074528||rs12090886||rs12116574||rs12124281||rs12124310||rs12130333||rs12136083||rs12145455||rs12239736||rs12239737||rs12401837||rs12403207||rs12749263||rs1305520||rs1305521||rs141409973||rs1472257||rs1570694||rs1627591||rs1629122||rs1690761||rs1690766||rs1748195||rs1748197||rs1748199||rs1748200||rs1748201||rs1781195||rs1781212||rs1781221||rs1979722||rs2029763||rs2131925||rs2131926||rs2366636||rs2366638||rs2479464||rs2489835||rs28399032||rs2934744||rs34465969||rs35194512||rs35529421||rs371562288||rs372296345||rs3850634||rs3913007||rs4329540||rs4344355||rs4350231||rs4409689||rs4495740||rs4587594||rs4915621||rs4915838||rs4915840||rs4915853||rs5774606||rs57885631||rs58336065||rs583609||rs597076||rs597078||rs597470||rs598253||rs60152331||rs60286666||rs61471917||rs61775910||rs624660||rs624698||rs624700||rs626787||rs630144||rs631106||rs634341||rs636497||rs636523||rs637723||rs638305||rs638714||rs641540||rs642845||rs646179||rs656297||rs6587971||rs6587976||rs6587980||rs659656||rs6657050||rs6661669||rs6666816||rs6675401||rs6678483||rs6679002||rs6682423||rs6686331||rs6690733||rs6693353||rs6696502||rs72929768||rs746735||rs7518497||rs7519785||rs7520810||rs7526446||rs7527004||rs7531579||rs7534572||rs7539035||rs7547965||rs7548877||rs7555577||rs76609868||rs77064258||rs771992392||rs773624424||rs777231403||rs783291||rs79439217||rs79801475||rs880694||rs9436221||rs9436222||rs9436223||rs9436224||rs9436661||rs9787151||rs9787156||rs993013||rs995000||rs998403||rs9988450	TRUE	intron_variant	MODIFIER	DOCK7	ENSG00000116641	0.674	0.98094	62960101	rs10889335	synonymous_variant	LOW	ENSG00000116641	DOCK7	5.411	ANGPTL3 (15171) - ENSG00000132855	ANGPTL3 (15171) - ENSG00000132855
1_20	61370582	63482135	FALSE	1	63048045	62582374	rs2934744	chr1:63048045_A_C	XL_HDL_C	A	C	0.3604	0.0384	0.2996	0.6453	-0.0252	0.0019	41.26	---	0	1.102	2	0.2393	Cholesterol in Very Large HDL	mmol/L	Lipoprotein subclasses	Very large HDL (average diameter 14.3 nm)	Composite	23554	23854	0.0260489	0.0177944	0.843974	0.0112102	0.0134958	0.391286	0.0255017	0.00188716	40.884	rs1002687||rs1007205||rs10157265||rs10158897||rs10159255||rs10493322||rs10789112||rs10789113||rs10789114||rs10789116||rs10789117||rs10789118||rs10789119||rs10789120||rs10889326||rs10889330||rs10889331||rs10889332||rs10889333||rs10889334||rs10889335||rs10889336||rs10889337||rs10889338||rs10889339||rs10889340||rs10889343||rs10889344||rs10889347||rs10889348||rs10889349||rs10889350||rs10889352||rs10889353||rs10889354||rs10889356||rs10889357||rs10889360||rs10889363||rs11207969||rs11207970||rs11207972||rs11207974||rs11207976||rs11207977||rs11207979||rs11207980||rs11207981||rs11207982||rs11207983||rs11207984||rs11207985||rs11207986||rs11207990||rs11207992||rs11207994||rs11207995||rs11207996||rs11207997||rs11207999||rs11208000||rs11208001||rs11208004||rs11208007||rs11208009||rs112957492||rs113073170||rs11381740||rs11442941||rs11485618||rs11577840||rs1167996||rs1167998||rs1168001||rs1168002||rs1168003||rs1168009||rs1168010||rs1168013||rs1168015||rs1168017||rs1168018||rs1168020||rs1168021||rs1168022||rs1168023||rs1168026||rs1168027||rs1168028||rs1168029||rs1168030||rs1168031||rs1168032||rs1168034||rs1168036||rs1168040||rs1168041||rs1168042||rs1168044||rs1168045||rs1168046||rs1168047||rs1168050||rs1168085||rs1168086||rs1168089||rs1168093||rs1168097||rs1168098||rs1168099||rs1168102||rs1168104||rs1168107||rs1168113||rs1168114||rs1168124||rs1168127||rs1168128||rs1168132||rs1177541||rs1179765||rs11804568||rs1183260||rs1183851||rs1184547||rs1184865||rs12023489||rs12025800||rs12029068||rs12030293||rs12031537||rs12037659||rs12038768||rs12042319||rs12047226||rs12062275||rs12074528||rs12090886||rs12116574||rs12124281||rs12124310||rs12130333||rs12136083||rs12145455||rs12239736||rs12239737||rs12401837||rs12403207||rs12749263||rs1305520||rs1305521||rs141409973||rs1472257||rs1570694||rs1627591||rs1629122||rs1690761||rs1690766||rs1748195||rs1748197||rs1748199||rs1748200||rs1748201||rs1781195||rs1781212||rs1781221||rs1979722||rs2029763||rs2131925||rs2131926||rs2366636||rs2366638||rs2479464||rs2489835||rs28399032||rs2934744||rs34465969||rs35194512||rs35529421||rs371562288||rs372296345||rs3850634||rs3913007||rs4329540||rs4344355||rs4350231||rs4409689||rs4495740||rs4587594||rs4915621||rs4915838||rs4915840||rs4915853||rs5774606||rs58336065||rs583609||rs597076||rs597078||rs597470||rs598253||rs60152331||rs60286666||rs61471917||rs61775910||rs624660||rs624698||rs624700||rs626787||rs630144||rs631106||rs634341||rs636497||rs636523||rs637723||rs638305||rs638714||rs641540||rs642845||rs646179||rs656297||rs6587971||rs6587976||rs6587980||rs659656||rs6657050||rs6661669||rs6666816||rs6675401||rs6678483||rs6679002||rs6682423||rs6686331||rs6690733||rs6693353||rs6696502||rs67922190||rs72929768||rs746735||rs7518497||rs7519785||rs7520810||rs7526446||rs7527004||rs7531579||rs7534572||rs7539035||rs7547965||rs7548877||rs7555577||rs76609868||rs77064258||rs771992392||rs773624424||rs777231403||rs783291||rs79439217||rs880694||rs9436221||rs9436222||rs9436223||rs9436224||rs9436661||rs9787151||rs9787156||rs993013||rs995000||rs998403||rs9988450	TRUE	intron_variant	MODIFIER	DOCK7	ENSG00000116641	2.067	0.975822	62960101	rs10889335	synonymous_variant	LOW	ENSG00000116641	DOCK7	5.411	ANGPTL3 (15113) - ENSG00000132855	ANGPTL3 (15113) - ENSG00000132855
1_20	61370582	63482135	FALSE	1	63049593	62583922	rs1748195	chr1:63049593_C_G	PUFA_pct	C	G	0.3614	0.0412	0.3104	0.6453	-0.0328	0.002	57.71	---	49.1	3.927	2	0.8528	Polyunsaturated Fatty Acids to Total Fatty Acids percentage	%	Fatty acids	Fatty acid ratios	Percentage	23453	23753	0.0422811	0.0173912	1.82246	0.00547517	0.0144141	0.152391	0.0331951	0.00206809	57.2505	rs1002687||rs1007205||rs10157265||rs10158897||rs10159255||rs10493322||rs10789112||rs10789113||rs10789114||rs10789116||rs10789117||rs10789118||rs10789119||rs10789120||rs10889326||rs10889330||rs10889331||rs10889332||rs10889333||rs10889334||rs10889335||rs10889336||rs10889337||rs10889338||rs10889339||rs10889340||rs10889343||rs10889344||rs10889347||rs10889348||rs10889349||rs10889350||rs10889352||rs10889353||rs10889354||rs10889356||rs10889357||rs10889360||rs10889363||rs11207969||rs11207970||rs11207972||rs11207974||rs11207976||rs11207977||rs11207979||rs11207980||rs11207981||rs11207982||rs11207983||rs11207984||rs11207985||rs11207986||rs11207990||rs11207992||rs11207994||rs11207995||rs11207996||rs11207997||rs11207999||rs11208000||rs11208001||rs11208004||rs11208007||rs11208009||rs112957492||rs113073170||rs11381740||rs11442941||rs11485618||rs11577840||rs1167996||rs1167998||rs1168001||rs1168002||rs1168003||rs1168009||rs1168010||rs1168013||rs1168015||rs1168017||rs1168018||rs1168020||rs1168021||rs1168022||rs1168023||rs1168026||rs1168027||rs1168028||rs1168029||rs1168030||rs1168031||rs1168032||rs1168034||rs1168036||rs1168040||rs1168041||rs1168042||rs1168044||rs1168045||rs1168046||rs1168047||rs1168050||rs1168085||rs1168086||rs1168089||rs1168093||rs1168097||rs1168098||rs1168099||rs1168102||rs1168104||rs1168107||rs1168113||rs1168114||rs1168124||rs1168127||rs1168128||rs1168132||rs1177541||rs1179765||rs11804568||rs1183260||rs1183851||rs1184547||rs1184865||rs12023489||rs12025800||rs12029068||rs12030293||rs12031537||rs12037659||rs12038768||rs12042319||rs12047226||rs12062275||rs12074528||rs12090886||rs12116574||rs12124281||rs12124310||rs12130333||rs12136083||rs12145455||rs12239736||rs12239737||rs12401837||rs12403207||rs12749263||rs1305520||rs1305521||rs141409973||rs1472257||rs1570694||rs1627591||rs1629122||rs1690761||rs1690766||rs1748195||rs1748197||rs1748199||rs1748200||rs1748201||rs1781195||rs1781212||rs1781221||rs1979722||rs2029763||rs2131925||rs2131926||rs2366636||rs2366638||rs2479464||rs2489835||rs28399032||rs2934744||rs34465969||rs35194512||rs35529421||rs371562288||rs372296345||rs3850634||rs3913007||rs4329540||rs4344355||rs4350231||rs4409689||rs4495740||rs4587594||rs4915621||rs4915838||rs4915840||rs4915853||rs5774606||rs58336065||rs583609||rs597076||rs597078||rs597470||rs598253||rs60152331||rs60286666||rs61471917||rs61775910||rs624660||rs624698||rs624700||rs626787||rs630144||rs631106||rs634341||rs636497||rs636523||rs637723||rs638305||rs638714||rs641540||rs642845||rs646179||rs656297||rs6587971||rs6587976||rs6587980||rs659656||rs6657050||rs6661669||rs6666816||rs6675401||rs6678483||rs6679002||rs6682423||rs6686331||rs6690733||rs6693353||rs6696502||rs67922190||rs72929768||rs746735||rs7518497||rs7519785||rs7520810||rs7526446||rs7527004||rs7531579||rs7534572||rs7539035||rs7547965||rs7548877||rs7555577||rs76609868||rs77064258||rs771992392||rs773624424||rs777231403||rs783291||rs79439217||rs880694||rs9436221||rs9436222||rs9436223||rs9436224||rs9436661||rs9787151||rs9787156||rs993013||rs995000||rs998403||rs9988450	TRUE	intron_variant	MODIFIER	DOCK7	ENSG00000116641	4.015	0.970649	62960101	rs10889335	synonymous_variant	LOW	ENSG00000116641	DOCK7	5.411	ANGPTL3 (13565) - ENSG00000132855	ANGPTL3 (13565) - ENSG00000132855
1_20	61370582	63482135	FALSE	1	63049593	62583922	rs1748195	chr1:63049593_C_G	XL_HDL_CE	C	G	0.3606	0.0383	0.3104	0.6453	-0.0218	0.0018	31.83	---	0	1.408	2	0.3057	Cholesteryl Esters in Very Large HDL	mmol/L	Lipoprotein subclasses	Very large HDL (average diameter 14.3 nm)	Non-derived	23555	23855	0.0236355	0.0170751	0.779119	0.00614854	0.0133802	0.189864	0.0221131	0.00186605	31.6682	rs1002687||rs1007205||rs10157265||rs10158897||rs10159255||rs10493322||rs10789112||rs10789113||rs10789114||rs10789116||rs10789117||rs10789118||rs10789119||rs10789120||rs10889326||rs10889330||rs10889331||rs10889332||rs10889333||rs10889334||rs10889335||rs10889336||rs10889337||rs10889338||rs10889339||rs10889340||rs10889343||rs10889344||rs10889347||rs10889348||rs10889349||rs10889350||rs10889352||rs10889353||rs10889354||rs10889356||rs10889357||rs10889360||rs10889363||rs11207969||rs11207970||rs11207972||rs11207974||rs11207976||rs11207977||rs11207979||rs11207980||rs11207981||rs11207982||rs11207983||rs11207984||rs11207985||rs11207986||rs11207990||rs11207992||rs11207994||rs11207995||rs11207996||rs11207997||rs11207999||rs11208000||rs11208001||rs11208004||rs11208007||rs11208009||rs112957492||rs113073170||rs11381740||rs11442941||rs11485618||rs11577840||rs1167996||rs1167998||rs1168001||rs1168002||rs1168003||rs1168009||rs1168010||rs1168013||rs1168015||rs1168017||rs1168018||rs1168020||rs1168021||rs1168022||rs1168023||rs1168026||rs1168027||rs1168028||rs1168029||rs1168030||rs1168031||rs1168032||rs1168034||rs1168036||rs1168040||rs1168041||rs1168042||rs1168044||rs1168045||rs1168046||rs1168047||rs1168050||rs1168085||rs1168086||rs1168089||rs1168093||rs1168097||rs1168098||rs1168099||rs1168102||rs1168104||rs1168107||rs1168113||rs1168114||rs1168124||rs1168127||rs1168128||rs1168132||rs1177541||rs1179765||rs11804568||rs1183260||rs1183851||rs1184547||rs1184865||rs12023489||rs12025800||rs12029068||rs12030293||rs12031537||rs12037659||rs12038768||rs12042319||rs12047226||rs12062275||rs12074528||rs12090886||rs12116574||rs12124281||rs12124310||rs12130333||rs12136083||rs12145455||rs12239736||rs12239737||rs12401837||rs12403207||rs12749263||rs1305520||rs1305521||rs141409973||rs1472257||rs1570694||rs1627591||rs1629122||rs1690761||rs1690766||rs1748195||rs1748197||rs1748199||rs1748200||rs1748201||rs1781195||rs1781212||rs1781221||rs1979722||rs2029763||rs2131925||rs2131926||rs2366636||rs2366638||rs2479464||rs2489835||rs28399032||rs2934744||rs34465969||rs35194512||rs35529421||rs371562288||rs372296345||rs3850634||rs3913007||rs4329540||rs4344355||rs4350231||rs4409689||rs4495740||rs4587594||rs4915621||rs4915838||rs4915840||rs4915853||rs5774606||rs58336065||rs583609||rs597076||rs597078||rs597470||rs598253||rs60152331||rs60286666||rs61471917||rs61775910||rs624660||rs624698||rs624700||rs626787||rs630144||rs631106||rs634341||rs636497||rs636523||rs637723||rs638305||rs638714||rs641540||rs642845||rs646179||rs656297||rs6587971||rs6587976||rs6587980||rs659656||rs6657050||rs6661669||rs6666816||rs6675401||rs6678483||rs6679002||rs6682423||rs6686331||rs6690733||rs6693353||rs6696502||rs67922190||rs72929768||rs746735||rs7518497||rs7519785||rs7520810||rs7526446||rs7527004||rs7531579||rs7534572||rs7539035||rs7547965||rs7548877||rs7555577||rs76609868||rs77064258||rs771992392||rs773624424||rs777231403||rs783291||rs79439217||rs880694||rs9436221||rs9436222||rs9436223||rs9436224||rs9436661||rs9787151||rs9787156||rs993013||rs995000||rs998403||rs9988450	TRUE	intron_variant	MODIFIER	DOCK7	ENSG00000116641	4.015	0.970649	62960101	rs10889335	synonymous_variant	LOW	ENSG00000116641	DOCK7	5.411	ANGPTL3 (13565) - ENSG00000132855	ANGPTL3 (13565) - ENSG00000132855
1_20	61370582	63482135	FALSE	1	63049593	62583922	rs1748195	chr1:63049593_C_G	XL_HDL_L	C	G	0.3606	0.0384	0.3104	0.6453	-0.0159	0.0018	17.22	---	0	1.059	2	0.2299	Total Lipids in Very Large HDL	mmol/L	Lipoprotein subclasses	Very large HDL (average diameter 14.3 nm)	Composite	23552	23852	0.0236321	0.0170932	0.777796	0.00353362	0.0134533	0.100829	0.0160846	0.00187489	17.019	rs1002687||rs1007205||rs10157265||rs10158897||rs10159255||rs10493322||rs10789112||rs10789113||rs10789114||rs10789116||rs10789117||rs10789118||rs10789119||rs10789120||rs10889326||rs10889330||rs10889331||rs10889332||rs10889333||rs10889334||rs10889335||rs10889336||rs10889337||rs10889338||rs10889339||rs10889340||rs10889343||rs10889344||rs10889347||rs10889348||rs10889349||rs10889350||rs10889352||rs10889353||rs10889354||rs10889356||rs10889357||rs10889360||rs10889363||rs11207969||rs11207970||rs11207972||rs11207974||rs11207976||rs11207977||rs11207979||rs11207980||rs11207981||rs11207982||rs11207983||rs11207984||rs11207985||rs11207986||rs11207990||rs11207992||rs11207994||rs11207995||rs11207996||rs11207997||rs11207999||rs11208000||rs11208001||rs11208004||rs11208007||rs11208009||rs112957492||rs113073170||rs11381740||rs11442941||rs11485618||rs11577840||rs1167996||rs1167998||rs1168001||rs1168002||rs1168003||rs1168009||rs1168010||rs1168013||rs1168015||rs1168017||rs1168018||rs1168020||rs1168021||rs1168022||rs1168023||rs1168026||rs1168027||rs1168028||rs1168029||rs1168030||rs1168031||rs1168032||rs1168034||rs1168036||rs1168040||rs1168041||rs1168042||rs1168044||rs1168045||rs1168046||rs1168047||rs1168050||rs1168085||rs1168086||rs1168089||rs1168093||rs1168097||rs1168098||rs1168099||rs1168102||rs1168104||rs1168107||rs1168113||rs1168114||rs1168124||rs1168127||rs1168128||rs1168132||rs1177541||rs1179765||rs11804568||rs1183260||rs1183851||rs1184547||rs1184865||rs12023489||rs12025800||rs12029068||rs12030293||rs12031537||rs12037659||rs12038768||rs12042319||rs12047226||rs12062275||rs12074528||rs12090886||rs12116574||rs12124281||rs12124310||rs12130333||rs12136083||rs12145455||rs12239736||rs12239737||rs12401837||rs12403207||rs12749263||rs1305520||rs1305521||rs141409973||rs1472257||rs1570694||rs1627591||rs1629122||rs1690761||rs1690766||rs1748195||rs1748197||rs1748199||rs1748200||rs1748201||rs1781195||rs1781212||rs1781221||rs1979722||rs2029763||rs2131925||rs2131926||rs2366636||rs2366638||rs2479464||rs2489835||rs28399032||rs2934744||rs34465969||rs35194512||rs35529421||rs371562288||rs372296345||rs3850634||rs3913007||rs4329540||rs4344355||rs4350231||rs4409689||rs4495740||rs4587594||rs4915621||rs4915838||rs4915840||rs4915853||rs5774606||rs58336065||rs583609||rs597076||rs597078||rs597470||rs598253||rs60152331||rs60286666||rs61471917||rs61775910||rs624660||rs624698||rs624700||rs626787||rs630144||rs631106||rs634341||rs636497||rs636523||rs637723||rs638305||rs638714||rs641540||rs642845||rs646179||rs656297||rs6587971||rs6587976||rs6587980||rs659656||rs6657050||rs6661669||rs6666816||rs6675401||rs6678483||rs6679002||rs6682423||rs6686331||rs6690733||rs6693353||rs6696502||rs67922190||rs72929768||rs746735||rs7518497||rs7519785||rs7520810||rs7526446||rs7527004||rs7531579||rs7534572||rs7539035||rs7547965||rs7548877||rs7555577||rs76609868||rs77064258||rs771992392||rs773624424||rs777231403||rs783291||rs79439217||rs880694||rs9436221||rs9436222||rs9436223||rs9436224||rs9436661||rs9787151||rs9787156||rs993013||rs995000||rs998403||rs9988450	TRUE	intron_variant	MODIFIER	DOCK7	ENSG00000116641	4.015	0.970649	62960101	rs10889335	synonymous_variant	LOW	ENSG00000116641	DOCK7	5.411	ANGPTL3 (13565) - ENSG00000132855	ANGPTL3 (13565) - ENSG00000132855
1_20	61370582	63482135	FALSE	1	63050598	62584927	rs3850634	chr1:63050598_G_T	Phosphatidylc	T	G	0.3551	0.0109	0.574	0.6468	0.0719	0.002	288.29	+++	0	0.483	2	0.1049	Phosphatidylcholines	mmol/L	Other lipids		Non-derived	23437	23737	-0.0833403	0.0169653	6.04591	-0.0735636	0.0139497	6.87334	-0.0716561	0.00201189	277.107	rs1002687||rs1007205||rs10157265||rs10158897||rs10159255||rs10493322||rs10789112||rs10789113||rs10789114||rs10789116||rs10789117||rs10789118||rs10789119||rs10789120||rs10889330||rs10889331||rs10889332||rs10889333||rs10889334||rs10889335||rs10889336||rs10889337||rs10889338||rs10889339||rs10889340||rs10889343||rs10889344||rs10889347||rs10889348||rs10889349||rs10889350||rs10889352||rs10889353||rs10889354||rs10889356||rs10889357||rs10889360||rs10889363||rs11207969||rs11207970||rs11207972||rs11207974||rs11207976||rs11207977||rs11207979||rs11207980||rs11207981||rs11207982||rs11207983||rs11207984||rs11207985||rs11207986||rs11207990||rs11207992||rs11207994||rs11207995||rs11207996||rs11207997||rs11207999||rs11208000||rs11208001||rs11208004||rs11208007||rs11208009||rs112957492||rs113073170||rs11381740||rs11442941||rs11485618||rs11577840||rs1167996||rs1167998||rs1168001||rs1168002||rs1168003||rs1168009||rs1168010||rs1168013||rs1168015||rs1168017||rs1168018||rs1168020||rs1168021||rs1168022||rs1168023||rs1168026||rs1168027||rs1168028||rs1168029||rs1168030||rs1168031||rs1168032||rs1168034||rs1168036||rs1168040||rs1168041||rs1168042||rs1168044||rs1168045||rs1168046||rs1168047||rs1168050||rs1168085||rs1168086||rs1168089||rs1168093||rs1168097||rs1168098||rs1168099||rs1168102||rs1168104||rs1168107||rs1168113||rs1168114||rs1168124||rs1168127||rs1168128||rs1168132||rs1177541||rs1179765||rs11804568||rs1183260||rs1183851||rs1184547||rs1184865||rs12023489||rs12025800||rs12029068||rs12030293||rs12031537||rs12037659||rs12038768||rs12042319||rs12047226||rs12062275||rs12074528||rs12090886||rs12116574||rs12124281||rs12124310||rs12130333||rs12136083||rs12145455||rs12239736||rs12239737||rs12401837||rs12403207||rs12749263||rs1305520||rs1305521||rs141409973||rs1472257||rs1570694||rs1627591||rs1629122||rs1690761||rs1690766||rs1748195||rs1748197||rs1748199||rs1748200||rs1748201||rs1781195||rs1781212||rs1781221||rs1979722||rs2029763||rs2131925||rs2131926||rs2366636||rs2366638||rs2479464||rs2489835||rs28399032||rs2934744||rs34465969||rs35194512||rs35529421||rs371562288||rs372296345||rs3850634||rs3913007||rs4329540||rs4344355||rs4350231||rs4409689||rs4495740||rs4587594||rs4915621||rs4915838||rs4915840||rs4915853||rs5774606||rs57885631||rs58336065||rs583609||rs597076||rs597078||rs597470||rs598253||rs60152331||rs60286666||rs61471917||rs61775910||rs624660||rs624698||rs624700||rs626787||rs630144||rs631106||rs634341||rs636497||rs636523||rs637723||rs638305||rs638714||rs641540||rs642845||rs646179||rs656297||rs6587971||rs6587976||rs6587980||rs659656||rs6657050||rs6661669||rs6666816||rs6675401||rs6678483||rs6679002||rs6682423||rs6686331||rs6690733||rs6693353||rs6696502||rs72929768||rs746735||rs7518497||rs7519785||rs7520810||rs7526446||rs7527004||rs7531579||rs7534572||rs7539035||rs7547965||rs7548877||rs7555577||rs76609868||rs77064258||rs771992392||rs773624424||rs777231403||rs783291||rs79439217||rs79801475||rs880694||rs9436221||rs9436222||rs9436223||rs9436224||rs9436661||rs945170||rs9787151||rs9787156||rs993013||rs995000||rs998403||rs9988450	TRUE	intron_variant	MODIFIER	DOCK7	ENSG00000116641	11.35	0.982846	62960101	rs10889335	synonymous_variant	LOW	ENSG00000116641	DOCK7	5.411	ANGPTL3 (12560) - ENSG00000132855	ANGPTL3 (12560) - ENSG00000132855
1_20	61370582	63482135	FALSE	1	63055470	62589799	rs11207996	chr1:63055470_A_G	M_HDL_L	G	A	0.3551	0.011	0.3531	0.426	-0.0525	0.0019	163.72	---	48.7	3.896	2	0.8459	Total Lipids in Medium HDL	mmol/L	Lipoprotein subclasses	Medium HDL (average diameter 10.9 nm)	Composite	23566	23866	-0.0545545	0.0164188	3.04987	-0.0786759	0.0134257	8.33486	-0.0519501	0.00195599	154.7	rs1002687||rs1007205||rs10157265||rs10158897||rs10159255||rs10493322||rs10789112||rs10789113||rs10789114||rs10789116||rs10789117||rs10789118||rs10789119||rs10789120||rs10889330||rs10889331||rs10889332||rs10889333||rs10889334||rs10889335||rs10889336||rs10889337||rs10889338||rs10889339||rs10889340||rs10889343||rs10889344||rs10889347||rs10889348||rs10889349||rs10889350||rs10889352||rs10889353||rs10889354||rs10889356||rs10889357||rs10889360||rs10889363||rs11207969||rs11207970||rs11207972||rs11207974||rs11207976||rs11207977||rs11207979||rs11207980||rs11207981||rs11207982||rs11207983||rs11207984||rs11207985||rs11207986||rs11207990||rs11207992||rs11207994||rs11207995||rs11207996||rs11207997||rs11207999||rs11208000||rs11208001||rs11208004||rs11208007||rs11208009||rs112957492||rs113073170||rs11381740||rs11442941||rs11485618||rs11577840||rs1167996||rs1167998||rs1168001||rs1168002||rs1168003||rs1168009||rs1168010||rs1168013||rs1168015||rs1168017||rs1168018||rs1168020||rs1168021||rs1168022||rs1168023||rs1168026||rs1168027||rs1168028||rs1168029||rs1168030||rs1168031||rs1168032||rs1168034||rs1168036||rs1168040||rs1168041||rs1168042||rs1168044||rs1168045||rs1168046||rs1168047||rs1168050||rs1168085||rs1168086||rs1168089||rs1168093||rs1168097||rs1168098||rs1168099||rs1168102||rs1168104||rs1168107||rs1168113||rs1168114||rs1168124||rs1168127||rs1168128||rs1168132||rs1177541||rs1179765||rs11804568||rs1183260||rs1183851||rs1184547||rs1184865||rs12023489||rs12025800||rs12029068||rs12030293||rs12031537||rs12037659||rs12038768||rs12042319||rs12047226||rs12062275||rs12074528||rs12090886||rs12116574||rs12124281||rs12124310||rs12130333||rs12136083||rs12145455||rs12239736||rs12239737||rs12401837||rs12403207||rs12749263||rs1305520||rs1305521||rs141409973||rs1472257||rs1570694||rs1627591||rs1629122||rs1690761||rs1690766||rs1748195||rs1748197||rs1748199||rs1748200||rs1748201||rs1781195||rs1781212||rs1781221||rs1979722||rs2029763||rs2131925||rs2131926||rs2366636||rs2366638||rs2479464||rs2489835||rs28399032||rs2934744||rs34465969||rs35194512||rs35529421||rs371562288||rs372296345||rs3850634||rs3913007||rs4329540||rs4344355||rs4350231||rs4409689||rs4495740||rs4587594||rs4915621||rs4915838||rs4915840||rs4915853||rs5774606||rs57885631||rs58336065||rs583609||rs597076||rs597078||rs597470||rs598253||rs60152331||rs60286666||rs61471917||rs61775910||rs624660||rs624698||rs624700||rs626787||rs630144||rs631106||rs634341||rs636497||rs636523||rs637723||rs638305||rs638714||rs641540||rs642845||rs646179||rs656297||rs6587971||rs6587976||rs6587980||rs659656||rs6657050||rs6661669||rs6666816||rs6675401||rs6678483||rs6679002||rs6682423||rs6686331||rs6690733||rs6693353||rs6696502||rs72929768||rs746735||rs7518497||rs7519785||rs7520810||rs7526446||rs7527004||rs7531579||rs7534572||rs7539035||rs7547965||rs7548877||rs7555577||rs76609868||rs77064258||rs771992392||rs773624424||rs777231403||rs783291||rs79439217||rs79801475||rs880694||rs9436221||rs9436222||rs9436223||rs9436224||rs9436661||rs945170||rs9787151||rs9787156||rs993013||rs995000||rs998403||rs9988450	TRUE	intron_variant	MODIFIER	DOCK7	ENSG00000116641	1.495	0.983181	62960101	rs10889335	synonymous_variant	LOW	ENSG00000116641	DOCK7	5.411	ANGPTL3 (7688) - ENSG00000132855	ANGPTL3 (7688) - ENSG00000132855
1_20	61370582	63482135	FALSE	1	63055470	62589799	rs11207996	chr1:63055470_A_G	M_HDL_PL	G	A	0.3551	0.011	0.3531	0.426	-0.0606	0.0019	212.66	---	27.7	2.768	2	0.601	Phospholipids in Medium HDL	mmol/L	Lipoprotein subclasses	Medium HDL (average diameter 10.9 nm)	Non-derived	23567	23867	-0.0587363	0.0164488	3.44876	-0.0828053	0.0135267	9.03325	-0.0601146	0.00197705	202.342	rs1002687||rs1007205||rs10157265||rs10158897||rs10159255||rs10493322||rs10789112||rs10789113||rs10789114||rs10789116||rs10789117||rs10789118||rs10789119||rs10789120||rs10889330||rs10889331||rs10889332||rs10889333||rs10889334||rs10889335||rs10889336||rs10889337||rs10889338||rs10889339||rs10889340||rs10889343||rs10889344||rs10889347||rs10889348||rs10889349||rs10889350||rs10889352||rs10889353||rs10889354||rs10889356||rs10889357||rs10889360||rs10889363||rs11207969||rs11207970||rs11207972||rs11207974||rs11207976||rs11207977||rs11207979||rs11207980||rs11207981||rs11207982||rs11207983||rs11207984||rs11207985||rs11207986||rs11207990||rs11207992||rs11207994||rs11207995||rs11207996||rs11207997||rs11207999||rs11208000||rs11208001||rs11208004||rs11208007||rs11208009||rs112957492||rs113073170||rs11381740||rs11442941||rs11485618||rs11577840||rs1167996||rs1167998||rs1168001||rs1168002||rs1168003||rs1168009||rs1168010||rs1168013||rs1168015||rs1168017||rs1168018||rs1168020||rs1168021||rs1168022||rs1168023||rs1168026||rs1168027||rs1168028||rs1168029||rs1168030||rs1168031||rs1168032||rs1168034||rs1168036||rs1168040||rs1168041||rs1168042||rs1168044||rs1168045||rs1168046||rs1168047||rs1168050||rs1168085||rs1168086||rs1168089||rs1168093||rs1168097||rs1168098||rs1168099||rs1168102||rs1168104||rs1168107||rs1168113||rs1168114||rs1168124||rs1168127||rs1168128||rs1168132||rs1177541||rs1179765||rs11804568||rs1183260||rs1183851||rs1184547||rs1184865||rs12023489||rs12025800||rs12029068||rs12030293||rs12031537||rs12037659||rs12038768||rs12042319||rs12047226||rs12062275||rs12074528||rs12090886||rs12116574||rs12124281||rs12124310||rs12130333||rs12136083||rs12145455||rs12239736||rs12239737||rs12401837||rs12403207||rs12749263||rs1305520||rs1305521||rs141409973||rs1472257||rs1570694||rs1627591||rs1629122||rs1690761||rs1690766||rs1748195||rs1748197||rs1748199||rs1748200||rs1748201||rs1781195||rs1781212||rs1781221||rs1979722||rs2029763||rs2131925||rs2131926||rs2366636||rs2366638||rs2479464||rs2489835||rs28399032||rs2934744||rs34465969||rs35194512||rs35529421||rs371562288||rs372296345||rs3850634||rs3913007||rs4329540||rs4344355||rs4350231||rs4409689||rs4495740||rs4587594||rs4915621||rs4915838||rs4915840||rs4915853||rs5774606||rs57885631||rs58336065||rs583609||rs597076||rs597078||rs597470||rs598253||rs60152331||rs60286666||rs61471917||rs61775910||rs624660||rs624698||rs624700||rs626787||rs630144||rs631106||rs634341||rs636497||rs636523||rs637723||rs638305||rs638714||rs641540||rs642845||rs646179||rs656297||rs6587971||rs6587976||rs6587980||rs659656||rs6657050||rs6661669||rs6666816||rs6675401||rs6678483||rs6679002||rs6682423||rs6686331||rs6690733||rs6693353||rs6696502||rs72929768||rs746735||rs7518497||rs7519785||rs7520810||rs7526446||rs7527004||rs7531579||rs7534572||rs7539035||rs7547965||rs7548877||rs7555577||rs76609868||rs77064258||rs771992392||rs773624424||rs777231403||rs783291||rs79439217||rs79801475||rs880694||rs9436221||rs9436222||rs9436223||rs9436224||rs9436661||rs945170||rs9787151||rs9787156||rs993013||rs995000||rs998403||rs9988450	TRUE	intron_variant	MODIFIER	DOCK7	ENSG00000116641	1.495	0.983181	62960101	rs10889335	synonymous_variant	LOW	ENSG00000116641	DOCK7	5.411	ANGPTL3 (7688) - ENSG00000132855	ANGPTL3 (7688) - ENSG00000132855
1_20	61370582	63482135	FALSE	1	63060037	62594366	rs79439217	chr1:63060037_T_TAAGAA	GlycA	T	TAAGAA	0.361	0.0405	0.3116	0.6455	0.036	0.0021	66.42	+++	0	0.234	2	0.05086	Glycoprotein Acetyls	mmol/L	Inflammation		Non-derived	23480	23780	-0.0366147	0.0182077	1.35329	-0.0290965	0.0144125	1.36146	-0.036128	0.00211488	64.7002	rs1002687||rs1007205||rs10157265||rs10158897||rs10159255||rs10493322||rs10789112||rs10789113||rs10789114||rs10789116||rs10789117||rs10789118||rs10789119||rs10789120||rs10889326||rs10889330||rs10889331||rs10889332||rs10889333||rs10889334||rs10889335||rs10889336||rs10889337||rs10889338||rs10889339||rs10889340||rs10889343||rs10889344||rs10889347||rs10889348||rs10889349||rs10889350||rs10889352||rs10889353||rs10889354||rs10889356||rs10889357||rs10889360||rs10889363||rs11207969||rs11207970||rs11207972||rs11207974||rs11207976||rs11207977||rs11207979||rs11207980||rs11207981||rs11207982||rs11207983||rs11207984||rs11207985||rs11207986||rs11207990||rs11207992||rs11207994||rs11207995||rs11207996||rs11207997||rs11207999||rs11208000||rs11208001||rs11208004||rs11208007||rs11208009||rs112957492||rs113073170||rs11381740||rs11442941||rs11485618||rs11577840||rs1167996||rs1167998||rs1168001||rs1168002||rs1168003||rs1168009||rs1168010||rs1168013||rs1168015||rs1168017||rs1168018||rs1168020||rs1168021||rs1168022||rs1168023||rs1168026||rs1168027||rs1168028||rs1168029||rs1168030||rs1168031||rs1168032||rs1168034||rs1168036||rs1168040||rs1168041||rs1168042||rs1168044||rs1168045||rs1168046||rs1168047||rs1168050||rs1168085||rs1168086||rs1168089||rs1168093||rs1168097||rs1168098||rs1168099||rs1168102||rs1168104||rs1168107||rs1168113||rs1168114||rs1168124||rs1168127||rs1168128||rs1168132||rs1177541||rs1179765||rs11804568||rs1183260||rs1183851||rs1184547||rs1184865||rs12023489||rs12025800||rs12029068||rs12030293||rs12031537||rs12037659||rs12038768||rs12042319||rs12047226||rs12062275||rs12074528||rs12090886||rs12116574||rs12124281||rs12124310||rs12130333||rs12136083||rs12145455||rs12239736||rs12239737||rs12401837||rs12403207||rs12749263||rs1305520||rs1305521||rs141409973||rs1472257||rs1570694||rs1627591||rs1629122||rs1690761||rs1690766||rs1748195||rs1748197||rs1748199||rs1748200||rs1748201||rs1781195||rs1781212||rs1781221||rs1979722||rs2029763||rs2131925||rs2131926||rs2366636||rs2366638||rs2479464||rs2489835||rs28399032||rs2934744||rs34465969||rs35194512||rs35529421||rs371562288||rs372296345||rs3850634||rs3913007||rs4329540||rs4344355||rs4350231||rs4409689||rs4495740||rs4587594||rs4915621||rs4915838||rs4915840||rs4915853||rs5774606||rs58336065||rs583609||rs597076||rs597078||rs597470||rs598253||rs60152331||rs60286666||rs61471917||rs61775910||rs624660||rs624698||rs624700||rs626787||rs630144||rs631106||rs634341||rs636497||rs636523||rs637723||rs638305||rs638714||rs641540||rs642845||rs646179||rs656297||rs6587971||rs6587976||rs6587980||rs659656||rs6657050||rs6661669||rs6666816||rs6675401||rs6678483||rs6679002||rs6682423||rs6686331||rs6690733||rs6693353||rs6696502||rs67922190||rs72929768||rs746735||rs7518497||rs7519785||rs7520810||rs7526446||rs7527004||rs7531579||rs7534572||rs7539035||rs7547965||rs7548877||rs7555577||rs76609868||rs77064258||rs771992392||rs773624424||rs777231403||rs783291||rs79439217||rs880694||rs9436221||rs9436222||rs9436223||rs9436224||rs9436661||rs9787151||rs9787156||rs993013||rs995000||rs998403||rs9988450	TRUE	intron_variant	MODIFIER	DOCK7	ENSG00000116641	2.057	0.976897	62960101	rs10889335	synonymous_variant	LOW	ENSG00000116641	DOCK7	5.411	ANGPTL3 (3121) - ENSG00000132855	ANGPTL3 (3121) - ENSG00000132855
1_20	61370582	63482135	FALSE	1	63060037	62594366	rs79439217	chr1:63060037_T_TAAGAA	L_HDL_CE_pct	T	TAAGAA	0.3605	0.0388	0.3116	0.6455	-0.0585	0.002	194.71	---	59.6	4.952	2	1.075	Cholesteryl Esters to Total Lipids in Large HDL percentage	%	Relative lipoprotein lipid concentrations	Large HDL ratios	Percentage	23636	23936	0.0546534	0.01795	2.63289	0.0275125	0.014155	1.28453	0.0591716	0.00199317	192.95	rs1002687||rs1007205||rs10157265||rs10158897||rs10159255||rs10493322||rs10789112||rs10789113||rs10789114||rs10789116||rs10789117||rs10789118||rs10789119||rs10789120||rs10889326||rs10889330||rs10889331||rs10889332||rs10889333||rs10889334||rs10889335||rs10889336||rs10889337||rs10889338||rs10889339||rs10889340||rs10889343||rs10889344||rs10889347||rs10889348||rs10889349||rs10889350||rs10889352||rs10889353||rs10889354||rs10889356||rs10889357||rs10889360||rs10889363||rs11207969||rs11207970||rs11207972||rs11207974||rs11207976||rs11207977||rs11207979||rs11207980||rs11207981||rs11207982||rs11207983||rs11207984||rs11207985||rs11207986||rs11207990||rs11207992||rs11207994||rs11207995||rs11207996||rs11207997||rs11207999||rs11208000||rs11208001||rs11208004||rs11208007||rs11208009||rs112957492||rs113073170||rs11381740||rs11442941||rs11485618||rs11577840||rs1167996||rs1167998||rs1168001||rs1168002||rs1168003||rs1168009||rs1168010||rs1168013||rs1168015||rs1168017||rs1168018||rs1168020||rs1168021||rs1168022||rs1168023||rs1168026||rs1168027||rs1168028||rs1168029||rs1168030||rs1168031||rs1168032||rs1168034||rs1168036||rs1168040||rs1168041||rs1168042||rs1168044||rs1168045||rs1168046||rs1168047||rs1168050||rs1168085||rs1168086||rs1168089||rs1168093||rs1168097||rs1168098||rs1168099||rs1168102||rs1168104||rs1168107||rs1168113||rs1168114||rs1168124||rs1168127||rs1168128||rs1168132||rs1177541||rs1179765||rs11804568||rs1183260||rs1183851||rs1184547||rs1184865||rs12023489||rs12025800||rs12029068||rs12030293||rs12031537||rs12037659||rs12038768||rs12042319||rs12047226||rs12062275||rs12074528||rs12090886||rs12116574||rs12124281||rs12124310||rs12130333||rs12136083||rs12145455||rs12239736||rs12239737||rs12401837||rs12403207||rs12749263||rs1305520||rs1305521||rs141409973||rs1472257||rs1570694||rs1627591||rs1629122||rs1690761||rs1690766||rs1748195||rs1748197||rs1748199||rs1748200||rs1748201||rs1781195||rs1781212||rs1781221||rs1979722||rs2029763||rs2131925||rs2131926||rs2366636||rs2366638||rs2479464||rs2489835||rs28399032||rs2934744||rs34465969||rs35194512||rs35529421||rs371562288||rs372296345||rs3850634||rs3913007||rs4329540||rs4344355||rs4350231||rs4409689||rs4495740||rs4587594||rs4915621||rs4915838||rs4915840||rs4915853||rs5774606||rs58336065||rs583609||rs597076||rs597078||rs597470||rs598253||rs60152331||rs60286666||rs61471917||rs61775910||rs624660||rs624698||rs624700||rs626787||rs630144||rs631106||rs634341||rs636497||rs636523||rs637723||rs638305||rs638714||rs641540||rs642845||rs646179||rs656297||rs6587971||rs6587976||rs6587980||rs659656||rs6657050||rs6661669||rs6666816||rs6675401||rs6678483||rs6679002||rs6682423||rs6686331||rs6690733||rs6693353||rs6696502||rs67922190||rs72929768||rs746735||rs7518497||rs7519785||rs7520810||rs7526446||rs7527004||rs7531579||rs7534572||rs7539035||rs7547965||rs7548877||rs7555577||rs76609868||rs77064258||rs771992392||rs773624424||rs777231403||rs783291||rs79439217||rs880694||rs9436221||rs9436222||rs9436223||rs9436224||rs9436661||rs9787151||rs9787156||rs993013||rs995000||rs998403||rs9988450	TRUE	intron_variant	MODIFIER	DOCK7	ENSG00000116641	2.057	0.976897	62960101	rs10889335	synonymous_variant	LOW	ENSG00000116641	DOCK7	5.411	ANGPTL3 (3121) - ENSG00000132855	ANGPTL3 (3121) - ENSG00000132855
1_20	61370582	63482135	FALSE	1	63060037	62594366	rs79439217	chr1:63060037_T_TAAGAA	L_HDL_C_pct	T	TAAGAA	0.3604	0.0384	0.3116	0.6455	-0.0549	0.0019	178.14	---	40.5	3.364	2	0.7305	Cholesterol to Total Lipids in Large HDL percentage	%	Relative lipoprotein lipid concentrations	Large HDL ratios	Percentage	23635	23935	0.049291	0.0178332	2.24338	0.0299565	0.0139836	1.49252	0.0554645	0.00195565	176.214	rs1002687||rs1007205||rs10157265||rs10158897||rs10159255||rs10493322||rs10789112||rs10789113||rs10789114||rs10789116||rs10789117||rs10789118||rs10789119||rs10789120||rs10889326||rs10889330||rs10889331||rs10889332||rs10889333||rs10889334||rs10889335||rs10889336||rs10889337||rs10889338||rs10889339||rs10889340||rs10889343||rs10889344||rs10889347||rs10889348||rs10889349||rs10889350||rs10889352||rs10889353||rs10889354||rs10889356||rs10889357||rs10889360||rs10889363||rs11207969||rs11207970||rs11207972||rs11207974||rs11207976||rs11207977||rs11207979||rs11207980||rs11207981||rs11207982||rs11207983||rs11207984||rs11207985||rs11207986||rs11207990||rs11207992||rs11207994||rs11207995||rs11207996||rs11207997||rs11207999||rs11208000||rs11208001||rs11208004||rs11208007||rs11208009||rs112957492||rs113073170||rs11381740||rs11442941||rs11485618||rs11577840||rs1167996||rs1167998||rs1168001||rs1168002||rs1168003||rs1168009||rs1168010||rs1168013||rs1168015||rs1168017||rs1168018||rs1168020||rs1168021||rs1168022||rs1168023||rs1168026||rs1168027||rs1168028||rs1168029||rs1168030||rs1168031||rs1168032||rs1168034||rs1168036||rs1168040||rs1168041||rs1168042||rs1168044||rs1168045||rs1168046||rs1168047||rs1168050||rs1168085||rs1168086||rs1168089||rs1168093||rs1168097||rs1168098||rs1168099||rs1168102||rs1168104||rs1168107||rs1168113||rs1168114||rs1168124||rs1168127||rs1168128||rs1168132||rs1177541||rs1179765||rs11804568||rs1183260||rs1183851||rs1184547||rs1184865||rs12023489||rs12025800||rs12029068||rs12030293||rs12031537||rs12037659||rs12038768||rs12042319||rs12047226||rs12062275||rs12074528||rs12090886||rs12116574||rs12124281||rs12124310||rs12130333||rs12136083||rs12145455||rs12239736||rs12239737||rs12401837||rs12403207||rs12749263||rs1305520||rs1305521||rs141409973||rs1472257||rs1570694||rs1627591||rs1629122||rs1690761||rs1690766||rs1748195||rs1748197||rs1748199||rs1748200||rs1748201||rs1781195||rs1781212||rs1781221||rs1979722||rs2029763||rs2131925||rs2131926||rs2366636||rs2366638||rs2479464||rs2489835||rs28399032||rs2934744||rs34465969||rs35194512||rs35529421||rs371562288||rs372296345||rs3850634||rs3913007||rs4329540||rs4344355||rs4350231||rs4409689||rs4495740||rs4587594||rs4915621||rs4915838||rs4915840||rs4915853||rs5774606||rs58336065||rs583609||rs597076||rs597078||rs597470||rs598253||rs60152331||rs60286666||rs61471917||rs61775910||rs624660||rs624698||rs624700||rs626787||rs630144||rs631106||rs634341||rs636497||rs636523||rs637723||rs638305||rs638714||rs641540||rs642845||rs646179||rs656297||rs6587971||rs6587976||rs6587980||rs659656||rs6657050||rs6661669||rs6666816||rs6675401||rs6678483||rs6679002||rs6682423||rs6686331||rs6690733||rs6693353||rs6696502||rs67922190||rs72929768||rs746735||rs7518497||rs7519785||rs7520810||rs7526446||rs7527004||rs7531579||rs7534572||rs7539035||rs7547965||rs7548877||rs7555577||rs76609868||rs77064258||rs771992392||rs773624424||rs777231403||rs783291||rs79439217||rs880694||rs9436221||rs9436222||rs9436223||rs9436224||rs9436661||rs9787151||rs9787156||rs993013||rs995000||rs998403||rs9988450	TRUE	intron_variant	MODIFIER	DOCK7	ENSG00000116641	2.057	0.976897	62960101	rs10889335	synonymous_variant	LOW	ENSG00000116641	DOCK7	5.411	ANGPTL3 (3121) - ENSG00000132855	ANGPTL3 (3121) - ENSG00000132855
1_20	61370582	63482135	FALSE	1	63060037	62594366	rs79439217	chr1:63060037_T_TAAGAA	L_HDL_FC_pct	T	TAAGAA	0.3605	0.0385	0.3116	0.6455	-0.0215	0.0019	27.66	---	0	0.12	2	0.02609	Free Cholesterol to Total Lipids in Large HDL percentage	%	Relative lipoprotein lipid concentrations	Large HDL ratios	Percentage	23637	23937	0.0167298	0.0179402	0.454617	0.0245855	0.0138913	1.11491	0.0214554	0.00197342	26.8057	rs1002687||rs1007205||rs10157265||rs10158897||rs10159255||rs10493322||rs10789112||rs10789113||rs10789114||rs10789116||rs10789117||rs10789118||rs10789119||rs10789120||rs10889326||rs10889330||rs10889331||rs10889332||rs10889333||rs10889334||rs10889335||rs10889336||rs10889337||rs10889338||rs10889339||rs10889340||rs10889343||rs10889344||rs10889347||rs10889348||rs10889349||rs10889350||rs10889352||rs10889353||rs10889354||rs10889356||rs10889357||rs10889360||rs10889363||rs11207969||rs11207970||rs11207972||rs11207974||rs11207976||rs11207977||rs11207979||rs11207980||rs11207981||rs11207982||rs11207983||rs11207984||rs11207985||rs11207986||rs11207990||rs11207992||rs11207994||rs11207995||rs11207996||rs11207997||rs11207999||rs11208000||rs11208001||rs11208004||rs11208007||rs11208009||rs112957492||rs113073170||rs11381740||rs11442941||rs11485618||rs11577840||rs1167996||rs1167998||rs1168001||rs1168002||rs1168003||rs1168009||rs1168010||rs1168013||rs1168015||rs1168017||rs1168018||rs1168020||rs1168021||rs1168022||rs1168023||rs1168026||rs1168027||rs1168028||rs1168029||rs1168030||rs1168031||rs1168032||rs1168034||rs1168036||rs1168040||rs1168041||rs1168042||rs1168044||rs1168045||rs1168046||rs1168047||rs1168050||rs1168085||rs1168086||rs1168089||rs1168093||rs1168097||rs1168098||rs1168099||rs1168102||rs1168104||rs1168107||rs1168113||rs1168114||rs1168124||rs1168127||rs1168128||rs1168132||rs1177541||rs1179765||rs11804568||rs1183260||rs1183851||rs1184547||rs1184865||rs12023489||rs12025800||rs12029068||rs12030293||rs12031537||rs12037659||rs12038768||rs12042319||rs12047226||rs12062275||rs12074528||rs12090886||rs12116574||rs12124281||rs12124310||rs12130333||rs12136083||rs12145455||rs12239736||rs12239737||rs12401837||rs12403207||rs12749263||rs1305520||rs1305521||rs141409973||rs1472257||rs1570694||rs1627591||rs1629122||rs1690761||rs1690766||rs1748195||rs1748197||rs1748199||rs1748200||rs1748201||rs1781195||rs1781212||rs1781221||rs1979722||rs2029763||rs2131925||rs2131926||rs2366636||rs2366638||rs2479464||rs2489835||rs28399032||rs2934744||rs34465969||rs35194512||rs35529421||rs371562288||rs372296345||rs3850634||rs3913007||rs4329540||rs4344355||rs4350231||rs4409689||rs4495740||rs4587594||rs4915621||rs4915838||rs4915840||rs4915853||rs5774606||rs58336065||rs583609||rs597076||rs597078||rs597470||rs598253||rs60152331||rs60286666||rs61471917||rs61775910||rs624660||rs624698||rs624700||rs626787||rs630144||rs631106||rs634341||rs636497||rs636523||rs637723||rs638305||rs638714||rs641540||rs642845||rs646179||rs656297||rs6587971||rs6587976||rs6587980||rs659656||rs6657050||rs6661669||rs6666816||rs6675401||rs6678483||rs6679002||rs6682423||rs6686331||rs6690733||rs6693353||rs6696502||rs67922190||rs72929768||rs746735||rs7518497||rs7519785||rs7520810||rs7526446||rs7527004||rs7531579||rs7534572||rs7539035||rs7547965||rs7548877||rs7555577||rs76609868||rs77064258||rs771992392||rs773624424||rs777231403||rs783291||rs79439217||rs880694||rs9436221||rs9436222||rs9436223||rs9436224||rs9436661||rs9787151||rs9787156||rs993013||rs995000||rs998403||rs9988450	TRUE	intron_variant	MODIFIER	DOCK7	ENSG00000116641	2.057	0.976897	62960101	rs10889335	synonymous_variant	LOW	ENSG00000116641	DOCK7	5.411	ANGPTL3 (3121) - ENSG00000132855	ANGPTL3 (3121) - ENSG00000132855
1_20	61370582	63482135	FALSE	1	63060037	62594366	rs79439217	chr1:63060037_T_TAAGAA	L_LDL_FC_pct	T	TAAGAA	0.3607	0.0392	0.3116	0.6455	-0.0553	0.002	175.88	---	14.1	2.327	2	0.5053	Free Cholesterol to Total Lipids in Large LDL percentage	%	Relative lipoprotein lipid concentrations	Large LDL ratios	Percentage	23617	23917	0.0466418	0.017687	2.07765	0.0356657	0.013811	2.00827	0.0558116	0.00198376	173.428	rs1002687||rs1007205||rs10157265||rs10158897||rs10159255||rs10493322||rs10789112||rs10789113||rs10789114||rs10789116||rs10789117||rs10789118||rs10789119||rs10789120||rs10889326||rs10889330||rs10889331||rs10889332||rs10889333||rs10889334||rs10889335||rs10889336||rs10889337||rs10889338||rs10889339||rs10889340||rs10889343||rs10889344||rs10889347||rs10889348||rs10889349||rs10889350||rs10889352||rs10889353||rs10889354||rs10889356||rs10889357||rs10889360||rs10889363||rs11207969||rs11207970||rs11207972||rs11207974||rs11207976||rs11207977||rs11207979||rs11207980||rs11207981||rs11207982||rs11207983||rs11207984||rs11207985||rs11207986||rs11207990||rs11207992||rs11207994||rs11207995||rs11207996||rs11207997||rs11207999||rs11208000||rs11208001||rs11208004||rs11208007||rs11208009||rs112957492||rs113073170||rs11381740||rs11442941||rs11485618||rs11577840||rs1167996||rs1167998||rs1168001||rs1168002||rs1168003||rs1168009||rs1168010||rs1168013||rs1168015||rs1168017||rs1168018||rs1168020||rs1168021||rs1168022||rs1168023||rs1168026||rs1168027||rs1168028||rs1168029||rs1168030||rs1168031||rs1168032||rs1168034||rs1168036||rs1168040||rs1168041||rs1168042||rs1168044||rs1168045||rs1168046||rs1168047||rs1168050||rs1168085||rs1168086||rs1168089||rs1168093||rs1168097||rs1168098||rs1168099||rs1168102||rs1168104||rs1168107||rs1168113||rs1168114||rs1168124||rs1168127||rs1168128||rs1168132||rs1177541||rs1179765||rs11804568||rs1183260||rs1183851||rs1184547||rs1184865||rs12023489||rs12025800||rs12029068||rs12030293||rs12031537||rs12037659||rs12038768||rs12042319||rs12047226||rs12062275||rs12074528||rs12090886||rs12116574||rs12124281||rs12124310||rs12130333||rs12136083||rs12145455||rs12239736||rs12239737||rs12401837||rs12403207||rs12749263||rs1305520||rs1305521||rs141409973||rs1472257||rs1570694||rs1627591||rs1629122||rs1690761||rs1690766||rs1748195||rs1748197||rs1748199||rs1748200||rs1748201||rs1781195||rs1781212||rs1781221||rs1979722||rs2029763||rs2131925||rs2131926||rs2366636||rs2366638||rs2479464||rs2489835||rs28399032||rs2934744||rs34465969||rs35194512||rs35529421||rs371562288||rs372296345||rs3850634||rs3913007||rs4329540||rs4344355||rs4350231||rs4409689||rs4495740||rs4587594||rs4915621||rs4915838||rs4915840||rs4915853||rs5774606||rs58336065||rs583609||rs597076||rs597078||rs597470||rs598253||rs60152331||rs60286666||rs61471917||rs61775910||rs624660||rs624698||rs624700||rs626787||rs630144||rs631106||rs634341||rs636497||rs636523||rs637723||rs638305||rs638714||rs641540||rs642845||rs646179||rs656297||rs6587971||rs6587976||rs6587980||rs659656||rs6657050||rs6661669||rs6666816||rs6675401||rs6678483||rs6679002||rs6682423||rs6686331||rs6690733||rs6693353||rs6696502||rs67922190||rs72929768||rs746735||rs7518497||rs7519785||rs7520810||rs7526446||rs7527004||rs7531579||rs7534572||rs7539035||rs7547965||rs7548877||rs7555577||rs76609868||rs77064258||rs771992392||rs773624424||rs777231403||rs783291||rs79439217||rs880694||rs9436221||rs9436222||rs9436223||rs9436224||rs9436661||rs9787151||rs9787156||rs993013||rs995000||rs998403||rs9988450	TRUE	intron_variant	MODIFIER	DOCK7	ENSG00000116641	2.057	0.976897	62960101	rs10889335	synonymous_variant	LOW	ENSG00000116641	DOCK7	5.411	ANGPTL3 (3121) - ENSG00000132855	ANGPTL3 (3121) - ENSG00000132855
1_20	61370582	63482135	FALSE	1	63060037	62594366	rs79439217	chr1:63060037_T_TAAGAA	L_VLDL_TG	T	TAAGAA	0.361	0.0404	0.3116	0.6455	0.0649	0.002	220.17	+++	37.4	3.197	2	0.6942	Triglycerides in Large VLDL	mmol/L	Lipoprotein subclasses	Large VLDL (average diameter 53.6 nm)	Non-derived	23501	23801	-0.0462377	0.017952	1.99974	-0.0448662	0.0141617	2.81412	-0.0656062	0.00208188	217.24	rs1002687||rs1007205||rs10157265||rs10158897||rs10159255||rs10493322||rs10789112||rs10789113||rs10789114||rs10789116||rs10789117||rs10789118||rs10789119||rs10789120||rs10889326||rs10889330||rs10889331||rs10889332||rs10889333||rs10889334||rs10889335||rs10889336||rs10889337||rs10889338||rs10889339||rs10889340||rs10889343||rs10889344||rs10889347||rs10889348||rs10889349||rs10889350||rs10889352||rs10889353||rs10889354||rs10889356||rs10889357||rs10889360||rs10889363||rs11207969||rs11207970||rs11207972||rs11207974||rs11207976||rs11207977||rs11207979||rs11207980||rs11207981||rs11207982||rs11207983||rs11207984||rs11207985||rs11207986||rs11207990||rs11207992||rs11207994||rs11207995||rs11207996||rs11207997||rs11207999||rs11208000||rs11208001||rs11208004||rs11208007||rs11208009||rs112957492||rs113073170||rs11381740||rs11442941||rs11485618||rs11577840||rs1167996||rs1167998||rs1168001||rs1168002||rs1168003||rs1168009||rs1168010||rs1168013||rs1168015||rs1168017||rs1168018||rs1168020||rs1168021||rs1168022||rs1168023||rs1168026||rs1168027||rs1168028||rs1168029||rs1168030||rs1168031||rs1168032||rs1168034||rs1168036||rs1168040||rs1168041||rs1168042||rs1168044||rs1168045||rs1168046||rs1168047||rs1168050||rs1168085||rs1168086||rs1168089||rs1168093||rs1168097||rs1168098||rs1168099||rs1168102||rs1168104||rs1168107||rs1168113||rs1168114||rs1168124||rs1168127||rs1168128||rs1168132||rs1177541||rs1179765||rs11804568||rs1183260||rs1183851||rs1184547||rs1184865||rs12023489||rs12025800||rs12029068||rs12030293||rs12031537||rs12037659||rs12038768||rs12042319||rs12047226||rs12062275||rs12074528||rs12090886||rs12116574||rs12124281||rs12124310||rs12130333||rs12136083||rs12145455||rs12239736||rs12239737||rs12401837||rs12403207||rs12749263||rs1305520||rs1305521||rs141409973||rs1472257||rs1570694||rs1627591||rs1629122||rs1690761||rs1690766||rs1748195||rs1748197||rs1748199||rs1748200||rs1748201||rs1781195||rs1781212||rs1781221||rs1979722||rs2029763||rs2131925||rs2131926||rs2366636||rs2366638||rs2479464||rs2489835||rs28399032||rs2934744||rs34465969||rs35194512||rs35529421||rs371562288||rs372296345||rs3850634||rs3913007||rs4329540||rs4344355||rs4350231||rs4409689||rs4495740||rs4587594||rs4915621||rs4915838||rs4915840||rs4915853||rs5774606||rs58336065||rs583609||rs597076||rs597078||rs597470||rs598253||rs60152331||rs60286666||rs61471917||rs61775910||rs624660||rs624698||rs624700||rs626787||rs630144||rs631106||rs634341||rs636497||rs636523||rs637723||rs638305||rs638714||rs641540||rs642845||rs646179||rs656297||rs6587971||rs6587976||rs6587980||rs659656||rs6657050||rs6661669||rs6666816||rs6675401||rs6678483||rs6679002||rs6682423||rs6686331||rs6690733||rs6693353||rs6696502||rs67922190||rs72929768||rs746735||rs7518497||rs7519785||rs7520810||rs7526446||rs7527004||rs7531579||rs7534572||rs7539035||rs7547965||rs7548877||rs7555577||rs76609868||rs77064258||rs771992392||rs773624424||rs777231403||rs783291||rs79439217||rs880694||rs9436221||rs9436222||rs9436223||rs9436224||rs9436661||rs9787151||rs9787156||rs993013||rs995000||rs998403||rs9988450	TRUE	intron_variant	MODIFIER	DOCK7	ENSG00000116641	2.057	0.976897	62960101	rs10889335	synonymous_variant	LOW	ENSG00000116641	DOCK7	5.411	ANGPTL3 (3121) - ENSG00000132855	ANGPTL3 (3121) - ENSG00000132855
1_20	61370582	63482135	FALSE	1	63060037	62594366	rs79439217	chr1:63060037_T_TAAGAA	MUFA_pct	T	TAAGAA	0.3605	0.0389	0.3116	0.6455	0.0511	0.002	145.01	+++	25	2.668	2	0.5794	Monounsaturated Fatty Acids to Total Fatty Acids percentage	%	Fatty acids	Fatty acid ratios	Percentage	23454	23754	-0.0515679	0.0181826	2.3404	-0.0280923	0.014244	1.31349	-0.0515907	0.0020211	142.995	rs1002687||rs1007205||rs10157265||rs10158897||rs10159255||rs10493322||rs10789112||rs10789113||rs10789114||rs10789116||rs10789117||rs10789118||rs10789119||rs10789120||rs10889326||rs10889330||rs10889331||rs10889332||rs10889333||rs10889334||rs10889335||rs10889336||rs10889337||rs10889338||rs10889339||rs10889340||rs10889343||rs10889344||rs10889347||rs10889348||rs10889349||rs10889350||rs10889352||rs10889353||rs10889354||rs10889356||rs10889357||rs10889360||rs10889363||rs11207969||rs11207970||rs11207972||rs11207974||rs11207976||rs11207977||rs11207979||rs11207980||rs11207981||rs11207982||rs11207983||rs11207984||rs11207985||rs11207986||rs11207990||rs11207992||rs11207994||rs11207995||rs11207996||rs11207997||rs11207999||rs11208000||rs11208001||rs11208004||rs11208007||rs11208009||rs112957492||rs113073170||rs11381740||rs11442941||rs11485618||rs11577840||rs1167996||rs1167998||rs1168001||rs1168002||rs1168003||rs1168009||rs1168010||rs1168013||rs1168015||rs1168017||rs1168018||rs1168020||rs1168021||rs1168022||rs1168023||rs1168026||rs1168027||rs1168028||rs1168029||rs1168030||rs1168031||rs1168032||rs1168034||rs1168036||rs1168040||rs1168041||rs1168042||rs1168044||rs1168045||rs1168046||rs1168047||rs1168050||rs1168085||rs1168086||rs1168089||rs1168093||rs1168097||rs1168098||rs1168099||rs1168102||rs1168104||rs1168107||rs1168113||rs1168114||rs1168124||rs1168127||rs1168128||rs1168132||rs1177541||rs1179765||rs11804568||rs1183260||rs1183851||rs1184547||rs1184865||rs12023489||rs12025800||rs12029068||rs12030293||rs12031537||rs12037659||rs12038768||rs12042319||rs12047226||rs12062275||rs12074528||rs12090886||rs12116574||rs12124281||rs12124310||rs12130333||rs12136083||rs12145455||rs12239736||rs12239737||rs12401837||rs12403207||rs12749263||rs1305520||rs1305521||rs141409973||rs1472257||rs1570694||rs1627591||rs1629122||rs1690761||rs1690766||rs1748195||rs1748197||rs1748199||rs1748200||rs1748201||rs1781195||rs1781212||rs1781221||rs1979722||rs2029763||rs2131925||rs2131926||rs2366636||rs2366638||rs2479464||rs2489835||rs28399032||rs2934744||rs34465969||rs35194512||rs35529421||rs371562288||rs372296345||rs3850634||rs3913007||rs4329540||rs4344355||rs4350231||rs4409689||rs4495740||rs4587594||rs4915621||rs4915838||rs4915840||rs4915853||rs5774606||rs58336065||rs583609||rs597076||rs597078||rs597470||rs598253||rs60152331||rs60286666||rs61471917||rs61775910||rs624660||rs624698||rs624700||rs626787||rs630144||rs631106||rs634341||rs636497||rs636523||rs637723||rs638305||rs638714||rs641540||rs642845||rs646179||rs656297||rs6587971||rs6587976||rs6587980||rs659656||rs6657050||rs6661669||rs6666816||rs6675401||rs6678483||rs6679002||rs6682423||rs6686331||rs6690733||rs6693353||rs6696502||rs67922190||rs72929768||rs746735||rs7518497||rs7519785||rs7520810||rs7526446||rs7527004||rs7531579||rs7534572||rs7539035||rs7547965||rs7548877||rs7555577||rs76609868||rs77064258||rs771992392||rs773624424||rs777231403||rs783291||rs79439217||rs880694||rs9436221||rs9436222||rs9436223||rs9436224||rs9436661||rs9787151||rs9787156||rs993013||rs995000||rs998403||rs9988450	TRUE	intron_variant	MODIFIER	DOCK7	ENSG00000116641	2.057	0.976897	62960101	rs10889335	synonymous_variant	LOW	ENSG00000116641	DOCK7	5.411	ANGPTL3 (3121) - ENSG00000132855	ANGPTL3 (3121) - ENSG00000132855
1_20	61370582	63482135	FALSE	1	63060037	62594366	rs79439217	chr1:63060037_T_TAAGAA	M_LDL_FC_pct	T	TAAGAA	0.3605	0.0389	0.3116	0.6455	-0.0711	0.002	288.23	---	29.5	2.837	2	0.6161	Free Cholesterol to Total Lipids in Medium LDL percentage	%	Relative lipoprotein lipid concentrations	Medium LDL ratios	Percentage	23622	23922	0.0685415	0.0178568	3.90715	0.0477872	0.0140807	3.16161	0.0716485	0.00199	283.144	rs1002687||rs1007205||rs10157265||rs10158897||rs10159255||rs10493322||rs10789112||rs10789113||rs10789114||rs10789116||rs10789117||rs10789118||rs10789119||rs10789120||rs10889326||rs10889330||rs10889331||rs10889332||rs10889333||rs10889334||rs10889335||rs10889336||rs10889337||rs10889338||rs10889339||rs10889340||rs10889343||rs10889344||rs10889347||rs10889348||rs10889349||rs10889350||rs10889352||rs10889353||rs10889354||rs10889356||rs10889357||rs10889360||rs10889363||rs11207969||rs11207970||rs11207972||rs11207974||rs11207976||rs11207977||rs11207979||rs11207980||rs11207981||rs11207982||rs11207983||rs11207984||rs11207985||rs11207986||rs11207990||rs11207992||rs11207994||rs11207995||rs11207996||rs11207997||rs11207999||rs11208000||rs11208001||rs11208004||rs11208007||rs11208009||rs112957492||rs113073170||rs11381740||rs11442941||rs11485618||rs11577840||rs1167996||rs1167998||rs1168001||rs1168002||rs1168003||rs1168009||rs1168010||rs1168013||rs1168015||rs1168017||rs1168018||rs1168020||rs1168021||rs1168022||rs1168023||rs1168026||rs1168027||rs1168028||rs1168029||rs1168030||rs1168031||rs1168032||rs1168034||rs1168036||rs1168040||rs1168041||rs1168042||rs1168044||rs1168045||rs1168046||rs1168047||rs1168050||rs1168085||rs1168086||rs1168089||rs1168093||rs1168097||rs1168098||rs1168099||rs1168102||rs1168104||rs1168107||rs1168113||rs1168114||rs1168124||rs1168127||rs1168128||rs1168132||rs1177541||rs1179765||rs11804568||rs1183260||rs1183851||rs1184547||rs1184865||rs12023489||rs12025800||rs12029068||rs12030293||rs12031537||rs12037659||rs12038768||rs12042319||rs12047226||rs12062275||rs12074528||rs12090886||rs12116574||rs12124281||rs12124310||rs12130333||rs12136083||rs12145455||rs12239736||rs12239737||rs12401837||rs12403207||rs12749263||rs1305520||rs1305521||rs141409973||rs1472257||rs1570694||rs1627591||rs1629122||rs1690761||rs1690766||rs1748195||rs1748197||rs1748199||rs1748200||rs1748201||rs1781195||rs1781212||rs1781221||rs1979722||rs2029763||rs2131925||rs2131926||rs2366636||rs2366638||rs2479464||rs2489835||rs28399032||rs2934744||rs34465969||rs35194512||rs35529421||rs371562288||rs372296345||rs3850634||rs3913007||rs4329540||rs4344355||rs4350231||rs4409689||rs4495740||rs4587594||rs4915621||rs4915838||rs4915840||rs4915853||rs5774606||rs58336065||rs583609||rs597076||rs597078||rs597470||rs598253||rs60152331||rs60286666||rs61471917||rs61775910||rs624660||rs624698||rs624700||rs626787||rs630144||rs631106||rs634341||rs636497||rs636523||rs637723||rs638305||rs638714||rs641540||rs642845||rs646179||rs656297||rs6587971||rs6587976||rs6587980||rs659656||rs6657050||rs6661669||rs6666816||rs6675401||rs6678483||rs6679002||rs6682423||rs6686331||rs6690733||rs6693353||rs6696502||rs67922190||rs72929768||rs746735||rs7518497||rs7519785||rs7520810||rs7526446||rs7527004||rs7531579||rs7534572||rs7539035||rs7547965||rs7548877||rs7555577||rs76609868||rs77064258||rs771992392||rs773624424||rs777231403||rs783291||rs79439217||rs880694||rs9436221||rs9436222||rs9436223||rs9436224||rs9436661||rs9787151||rs9787156||rs993013||rs995000||rs998403||rs9988450	TRUE	intron_variant	MODIFIER	DOCK7	ENSG00000116641	2.057	0.976897	62960101	rs10889335	synonymous_variant	LOW	ENSG00000116641	DOCK7	5.411	ANGPTL3 (3121) - ENSG00000132855	ANGPTL3 (3121) - ENSG00000132855
1_20	61370582	63482135	FALSE	1	63060037	62594366	rs79439217	chr1:63060037_T_TAAGAA	M_VLDL_CE_pct	T	TAAGAA	0.3606	0.0391	0.3116	0.6455	-0.0467	0.002	125.44	---	0	0.513	2	0.1114	Cholesteryl Esters to Total Lipids in Medium VLDL percentage	%	Relative lipoprotein lipid concentrations	Medium VLDL ratios	Percentage	23596	23896	0.0446459	0.0177388	1.92662	0.0370119	0.0138622	2.12003	0.04691	0.00198597	122.627	rs1002687||rs1007205||rs10157265||rs10158897||rs10159255||rs10493322||rs10789112||rs10789113||rs10789114||rs10789116||rs10789117||rs10789118||rs10789119||rs10789120||rs10889326||rs10889330||rs10889331||rs10889332||rs10889333||rs10889334||rs10889335||rs10889336||rs10889337||rs10889338||rs10889339||rs10889340||rs10889343||rs10889344||rs10889347||rs10889348||rs10889349||rs10889350||rs10889352||rs10889353||rs10889354||rs10889356||rs10889357||rs10889360||rs10889363||rs11207969||rs11207970||rs11207972||rs11207974||rs11207976||rs11207977||rs11207979||rs11207980||rs11207981||rs11207982||rs11207983||rs11207984||rs11207985||rs11207986||rs11207990||rs11207992||rs11207994||rs11207995||rs11207996||rs11207997||rs11207999||rs11208000||rs11208001||rs11208004||rs11208007||rs11208009||rs112957492||rs113073170||rs11381740||rs11442941||rs11485618||rs11577840||rs1167996||rs1167998||rs1168001||rs1168002||rs1168003||rs1168009||rs1168010||rs1168013||rs1168015||rs1168017||rs1168018||rs1168020||rs1168021||rs1168022||rs1168023||rs1168026||rs1168027||rs1168028||rs1168029||rs1168030||rs1168031||rs1168032||rs1168034||rs1168036||rs1168040||rs1168041||rs1168042||rs1168044||rs1168045||rs1168046||rs1168047||rs1168050||rs1168085||rs1168086||rs1168089||rs1168093||rs1168097||rs1168098||rs1168099||rs1168102||rs1168104||rs1168107||rs1168113||rs1168114||rs1168124||rs1168127||rs1168128||rs1168132||rs1177541||rs1179765||rs11804568||rs1183260||rs1183851||rs1184547||rs1184865||rs12023489||rs12025800||rs12029068||rs12030293||rs12031537||rs12037659||rs12038768||rs12042319||rs12047226||rs12062275||rs12074528||rs12090886||rs12116574||rs12124281||rs12124310||rs12130333||rs12136083||rs12145455||rs12239736||rs12239737||rs12401837||rs12403207||rs12749263||rs1305520||rs1305521||rs141409973||rs1472257||rs1570694||rs1627591||rs1629122||rs1690761||rs1690766||rs1748195||rs1748197||rs1748199||rs1748200||rs1748201||rs1781195||rs1781212||rs1781221||rs1979722||rs2029763||rs2131925||rs2131926||rs2366636||rs2366638||rs2479464||rs2489835||rs28399032||rs2934744||rs34465969||rs35194512||rs35529421||rs371562288||rs372296345||rs3850634||rs3913007||rs4329540||rs4344355||rs4350231||rs4409689||rs4495740||rs4587594||rs4915621||rs4915838||rs4915840||rs4915853||rs5774606||rs58336065||rs583609||rs597076||rs597078||rs597470||rs598253||rs60152331||rs60286666||rs61471917||rs61775910||rs624660||rs624698||rs624700||rs626787||rs630144||rs631106||rs634341||rs636497||rs636523||rs637723||rs638305||rs638714||rs641540||rs642845||rs646179||rs656297||rs6587971||rs6587976||rs6587980||rs659656||rs6657050||rs6661669||rs6666816||rs6675401||rs6678483||rs6679002||rs6682423||rs6686331||rs6690733||rs6693353||rs6696502||rs67922190||rs72929768||rs746735||rs7518497||rs7519785||rs7520810||rs7526446||rs7527004||rs7531579||rs7534572||rs7539035||rs7547965||rs7548877||rs7555577||rs76609868||rs77064258||rs771992392||rs773624424||rs777231403||rs783291||rs79439217||rs880694||rs9436221||rs9436222||rs9436223||rs9436224||rs9436661||rs9787151||rs9787156||rs993013||rs995000||rs998403||rs9988450	TRUE	intron_variant	MODIFIER	DOCK7	ENSG00000116641	2.057	0.976897	62960101	rs10889335	synonymous_variant	LOW	ENSG00000116641	DOCK7	5.411	ANGPTL3 (3121) - ENSG00000132855	ANGPTL3 (3121) - ENSG00000132855
1_20	61370582	63482135	FALSE	1	63060037	62594366	rs79439217	chr1:63060037_T_TAAGAA	M_VLDL_C_pct	T	TAAGAA	0.3607	0.0392	0.3116	0.6455	-0.0437	0.002	108.48	---	0	0.321	2	0.06972	Cholesterol to Total Lipids in Medium VLDL percentage	%	Relative lipoprotein lipid concentrations	Medium VLDL ratios	Percentage	23595	23895	0.0409059	0.0177992	1.66654	0.0362062	0.0138936	2.03803	0.0438531	0.00199916	105.926	rs1002687||rs1007205||rs10157265||rs10158897||rs10159255||rs10493322||rs10789112||rs10789113||rs10789114||rs10789116||rs10789117||rs10789118||rs10789119||rs10789120||rs10889326||rs10889330||rs10889331||rs10889332||rs10889333||rs10889334||rs10889335||rs10889336||rs10889337||rs10889338||rs10889339||rs10889340||rs10889343||rs10889344||rs10889347||rs10889348||rs10889349||rs10889350||rs10889352||rs10889353||rs10889354||rs10889356||rs10889357||rs10889360||rs10889363||rs11207969||rs11207970||rs11207972||rs11207974||rs11207976||rs11207977||rs11207979||rs11207980||rs11207981||rs11207982||rs11207983||rs11207984||rs11207985||rs11207986||rs11207990||rs11207992||rs11207994||rs11207995||rs11207996||rs11207997||rs11207999||rs11208000||rs11208001||rs11208004||rs11208007||rs11208009||rs112957492||rs113073170||rs11381740||rs11442941||rs11485618||rs11577840||rs1167996||rs1167998||rs1168001||rs1168002||rs1168003||rs1168009||rs1168010||rs1168013||rs1168015||rs1168017||rs1168018||rs1168020||rs1168021||rs1168022||rs1168023||rs1168026||rs1168027||rs1168028||rs1168029||rs1168030||rs1168031||rs1168032||rs1168034||rs1168036||rs1168040||rs1168041||rs1168042||rs1168044||rs1168045||rs1168046||rs1168047||rs1168050||rs1168085||rs1168086||rs1168089||rs1168093||rs1168097||rs1168098||rs1168099||rs1168102||rs1168104||rs1168107||rs1168113||rs1168114||rs1168124||rs1168127||rs1168128||rs1168132||rs1177541||rs1179765||rs11804568||rs1183260||rs1183851||rs1184547||rs1184865||rs12023489||rs12025800||rs12029068||rs12030293||rs12031537||rs12037659||rs12038768||rs12042319||rs12047226||rs12062275||rs12074528||rs12090886||rs12116574||rs12124281||rs12124310||rs12130333||rs12136083||rs12145455||rs12239736||rs12239737||rs12401837||rs12403207||rs12749263||rs1305520||rs1305521||rs141409973||rs1472257||rs1570694||rs1627591||rs1629122||rs1690761||rs1690766||rs1748195||rs1748197||rs1748199||rs1748200||rs1748201||rs1781195||rs1781212||rs1781221||rs1979722||rs2029763||rs2131925||rs2131926||rs2366636||rs2366638||rs2479464||rs2489835||rs28399032||rs2934744||rs34465969||rs35194512||rs35529421||rs371562288||rs372296345||rs3850634||rs3913007||rs4329540||rs4344355||rs4350231||rs4409689||rs4495740||rs4587594||rs4915621||rs4915838||rs4915840||rs4915853||rs5774606||rs58336065||rs583609||rs597076||rs597078||rs597470||rs598253||rs60152331||rs60286666||rs61471917||rs61775910||rs624660||rs624698||rs624700||rs626787||rs630144||rs631106||rs634341||rs636497||rs636523||rs637723||rs638305||rs638714||rs641540||rs642845||rs646179||rs656297||rs6587971||rs6587976||rs6587980||rs659656||rs6657050||rs6661669||rs6666816||rs6675401||rs6678483||rs6679002||rs6682423||rs6686331||rs6690733||rs6693353||rs6696502||rs67922190||rs72929768||rs746735||rs7518497||rs7519785||rs7520810||rs7526446||rs7527004||rs7531579||rs7534572||rs7539035||rs7547965||rs7548877||rs7555577||rs76609868||rs77064258||rs771992392||rs773624424||rs777231403||rs783291||rs79439217||rs880694||rs9436221||rs9436222||rs9436223||rs9436224||rs9436661||rs9787151||rs9787156||rs993013||rs995000||rs998403||rs9988450	TRUE	intron_variant	MODIFIER	DOCK7	ENSG00000116641	2.057	0.976897	62960101	rs10889335	synonymous_variant	LOW	ENSG00000116641	DOCK7	5.411	ANGPTL3 (3121) - ENSG00000132855	ANGPTL3 (3121) - ENSG00000132855
1_20	61370582	63482135	FALSE	1	63060037	62594366	rs79439217	chr1:63060037_T_TAAGAA	PUFA_by_MUFA	T	TAAGAA	0.3607	0.0393	0.3116	0.6455	-0.0446	0.002	108.73	---	43.6	3.548	2	0.7704	Polyunsaturated Fatty Acids to Monounsaturated Fatty Acids ratio	ratio	Fatty acids	Fatty acid ratios	Ratio	23458	23758	0.0500186	0.0180857	2.24557	0.0181163	0.0143324	0.685654	0.0450269	0.00203755	107.487	rs1002687||rs1007205||rs10157265||rs10158897||rs10159255||rs10493322||rs10789112||rs10789113||rs10789114||rs10789116||rs10789117||rs10789118||rs10789119||rs10789120||rs10889326||rs10889330||rs10889331||rs10889332||rs10889333||rs10889334||rs10889335||rs10889336||rs10889337||rs10889338||rs10889339||rs10889340||rs10889343||rs10889344||rs10889347||rs10889348||rs10889349||rs10889350||rs10889352||rs10889353||rs10889354||rs10889356||rs10889357||rs10889360||rs10889363||rs11207969||rs11207970||rs11207972||rs11207974||rs11207976||rs11207977||rs11207979||rs11207980||rs11207981||rs11207982||rs11207983||rs11207984||rs11207985||rs11207986||rs11207990||rs11207992||rs11207994||rs11207995||rs11207996||rs11207997||rs11207999||rs11208000||rs11208001||rs11208004||rs11208007||rs11208009||rs112957492||rs113073170||rs11381740||rs11442941||rs11485618||rs11577840||rs1167996||rs1167998||rs1168001||rs1168002||rs1168003||rs1168009||rs1168010||rs1168013||rs1168015||rs1168017||rs1168018||rs1168020||rs1168021||rs1168022||rs1168023||rs1168026||rs1168027||rs1168028||rs1168029||rs1168030||rs1168031||rs1168032||rs1168034||rs1168036||rs1168040||rs1168041||rs1168042||rs1168044||rs1168045||rs1168046||rs1168047||rs1168050||rs1168085||rs1168086||rs1168089||rs1168093||rs1168097||rs1168098||rs1168099||rs1168102||rs1168104||rs1168107||rs1168113||rs1168114||rs1168124||rs1168127||rs1168128||rs1168132||rs1177541||rs1179765||rs11804568||rs1183260||rs1183851||rs1184547||rs1184865||rs12023489||rs12025800||rs12029068||rs12030293||rs12031537||rs12037659||rs12038768||rs12042319||rs12047226||rs12062275||rs12074528||rs12090886||rs12116574||rs12124281||rs12124310||rs12130333||rs12136083||rs12145455||rs12239736||rs12239737||rs12401837||rs12403207||rs12749263||rs1305520||rs1305521||rs141409973||rs1472257||rs1570694||rs1627591||rs1629122||rs1690761||rs1690766||rs1748195||rs1748197||rs1748199||rs1748200||rs1748201||rs1781195||rs1781212||rs1781221||rs1979722||rs2029763||rs2131925||rs2131926||rs2366636||rs2366638||rs2479464||rs2489835||rs28399032||rs2934744||rs34465969||rs35194512||rs35529421||rs371562288||rs372296345||rs3850634||rs3913007||rs4329540||rs4344355||rs4350231||rs4409689||rs4495740||rs4587594||rs4915621||rs4915838||rs4915840||rs4915853||rs5774606||rs58336065||rs583609||rs597076||rs597078||rs597470||rs598253||rs60152331||rs60286666||rs61471917||rs61775910||rs624660||rs624698||rs624700||rs626787||rs630144||rs631106||rs634341||rs636497||rs636523||rs637723||rs638305||rs638714||rs641540||rs642845||rs646179||rs656297||rs6587971||rs6587976||rs6587980||rs659656||rs6657050||rs6661669||rs6666816||rs6675401||rs6678483||rs6679002||rs6682423||rs6686331||rs6690733||rs6693353||rs6696502||rs67922190||rs72929768||rs746735||rs7518497||rs7519785||rs7520810||rs7526446||rs7527004||rs7531579||rs7534572||rs7539035||rs7547965||rs7548877||rs7555577||rs76609868||rs77064258||rs771992392||rs773624424||rs777231403||rs783291||rs79439217||rs880694||rs9436221||rs9436222||rs9436223||rs9436224||rs9436661||rs9787151||rs9787156||rs993013||rs995000||rs998403||rs9988450	TRUE	intron_variant	MODIFIER	DOCK7	ENSG00000116641	2.057	0.976897	62960101	rs10889335	synonymous_variant	LOW	ENSG00000116641	DOCK7	5.411	ANGPTL3 (3121) - ENSG00000132855	ANGPTL3 (3121) - ENSG00000132855
1_20	61370582	63482135	FALSE	1	63060037	62594366	rs79439217	chr1:63060037_T_TAAGAA	S_LDL_FC_pct	T	TAAGAA	0.3607	0.0395	0.3116	0.6455	-0.081	0.002	363.73	---	25	2.668	2	0.5794	Free Cholesterol to Total Lipids in Small LDL percentage	%	Relative lipoprotein lipid concentrations	Small LDL ratios	Percentage	23627	23927	0.069462	0.0177757	4.03067	0.0600785	0.0141829	4.64292	0.0815377	0.00201552	357.088	rs1002687||rs1007205||rs10157265||rs10158897||rs10159255||rs10493322||rs10789112||rs10789113||rs10789114||rs10789116||rs10789117||rs10789118||rs10789119||rs10789120||rs10889326||rs10889330||rs10889331||rs10889332||rs10889333||rs10889334||rs10889335||rs10889336||rs10889337||rs10889338||rs10889339||rs10889340||rs10889343||rs10889344||rs10889347||rs10889348||rs10889349||rs10889350||rs10889352||rs10889353||rs10889354||rs10889356||rs10889357||rs10889360||rs10889363||rs11207969||rs11207970||rs11207972||rs11207974||rs11207976||rs11207977||rs11207979||rs11207980||rs11207981||rs11207982||rs11207983||rs11207984||rs11207985||rs11207986||rs11207990||rs11207992||rs11207994||rs11207995||rs11207996||rs11207997||rs11207999||rs11208000||rs11208001||rs11208004||rs11208007||rs11208009||rs112957492||rs113073170||rs11381740||rs11442941||rs11485618||rs11577840||rs1167996||rs1167998||rs1168001||rs1168002||rs1168003||rs1168009||rs1168010||rs1168013||rs1168015||rs1168017||rs1168018||rs1168020||rs1168021||rs1168022||rs1168023||rs1168026||rs1168027||rs1168028||rs1168029||rs1168030||rs1168031||rs1168032||rs1168034||rs1168036||rs1168040||rs1168041||rs1168042||rs1168044||rs1168045||rs1168046||rs1168047||rs1168050||rs1168085||rs1168086||rs1168089||rs1168093||rs1168097||rs1168098||rs1168099||rs1168102||rs1168104||rs1168107||rs1168113||rs1168114||rs1168124||rs1168127||rs1168128||rs1168132||rs1177541||rs1179765||rs11804568||rs1183260||rs1183851||rs1184547||rs1184865||rs12023489||rs12025800||rs12029068||rs12030293||rs12031537||rs12037659||rs12038768||rs12042319||rs12047226||rs12062275||rs12074528||rs12090886||rs12116574||rs12124281||rs12124310||rs12130333||rs12136083||rs12145455||rs12239736||rs12239737||rs12401837||rs12403207||rs12749263||rs1305520||rs1305521||rs141409973||rs1472257||rs1570694||rs1627591||rs1629122||rs1690761||rs1690766||rs1748195||rs1748197||rs1748199||rs1748200||rs1748201||rs1781195||rs1781212||rs1781221||rs1979722||rs2029763||rs2131925||rs2131926||rs2366636||rs2366638||rs2479464||rs2489835||rs28399032||rs2934744||rs34465969||rs35194512||rs35529421||rs371562288||rs372296345||rs3850634||rs3913007||rs4329540||rs4344355||rs4350231||rs4409689||rs4495740||rs4587594||rs4915621||rs4915838||rs4915840||rs4915853||rs5774606||rs58336065||rs583609||rs597076||rs597078||rs597470||rs598253||rs60152331||rs60286666||rs61471917||rs61775910||rs624660||rs624698||rs624700||rs626787||rs630144||rs631106||rs634341||rs636497||rs636523||rs637723||rs638305||rs638714||rs641540||rs642845||rs646179||rs656297||rs6587971||rs6587976||rs6587980||rs659656||rs6657050||rs6661669||rs6666816||rs6675401||rs6678483||rs6679002||rs6682423||rs6686331||rs6690733||rs6693353||rs6696502||rs67922190||rs72929768||rs746735||rs7518497||rs7519785||rs7520810||rs7526446||rs7527004||rs7531579||rs7534572||rs7539035||rs7547965||rs7548877||rs7555577||rs76609868||rs77064258||rs771992392||rs773624424||rs777231403||rs783291||rs79439217||rs880694||rs9436221||rs9436222||rs9436223||rs9436224||rs9436661||rs9787151||rs9787156||rs993013||rs995000||rs998403||rs9988450	TRUE	intron_variant	MODIFIER	DOCK7	ENSG00000116641	2.057	0.976897	62960101	rs10889335	synonymous_variant	LOW	ENSG00000116641	DOCK7	5.411	ANGPTL3 (3121) - ENSG00000132855	ANGPTL3 (3121) - ENSG00000132855
1_20	61370582	63482135	FALSE	1	63060037	62594366	rs79439217	chr1:63060037_T_TAAGAA	S_LDL_TG_pct	T	TAAGAA	0.3607	0.0396	0.3116	0.6455	0.0619	0.002	213.46	+++	0	1.372	2	0.2979	Triglycerides to Total Lipids in Small LDL percentage	%	Relative lipoprotein lipid concentrations	Small LDL ratios	Percentage	23628	23928	-0.0493484	0.0177394	2.26722	-0.0491066	0.0140689	3.31675	-0.0623238	0.00201451	209.427	rs1002687||rs1007205||rs10157265||rs10158897||rs10159255||rs10493322||rs10789112||rs10789113||rs10789114||rs10789116||rs10789117||rs10789118||rs10789119||rs10789120||rs10889326||rs10889330||rs10889331||rs10889332||rs10889333||rs10889334||rs10889335||rs10889336||rs10889337||rs10889338||rs10889339||rs10889340||rs10889343||rs10889344||rs10889347||rs10889348||rs10889349||rs10889350||rs10889352||rs10889353||rs10889354||rs10889356||rs10889357||rs10889360||rs10889363||rs11207969||rs11207970||rs11207972||rs11207974||rs11207976||rs11207977||rs11207979||rs11207980||rs11207981||rs11207982||rs11207983||rs11207984||rs11207985||rs11207986||rs11207990||rs11207992||rs11207994||rs11207995||rs11207996||rs11207997||rs11207999||rs11208000||rs11208001||rs11208004||rs11208007||rs11208009||rs112957492||rs113073170||rs11381740||rs11442941||rs11485618||rs11577840||rs1167996||rs1167998||rs1168001||rs1168002||rs1168003||rs1168009||rs1168010||rs1168013||rs1168015||rs1168017||rs1168018||rs1168020||rs1168021||rs1168022||rs1168023||rs1168026||rs1168027||rs1168028||rs1168029||rs1168030||rs1168031||rs1168032||rs1168034||rs1168036||rs1168040||rs1168041||rs1168042||rs1168044||rs1168045||rs1168046||rs1168047||rs1168050||rs1168085||rs1168086||rs1168089||rs1168093||rs1168097||rs1168098||rs1168099||rs1168102||rs1168104||rs1168107||rs1168113||rs1168114||rs1168124||rs1168127||rs1168128||rs1168132||rs1177541||rs1179765||rs11804568||rs1183260||rs1183851||rs1184547||rs1184865||rs12023489||rs12025800||rs12029068||rs12030293||rs12031537||rs12037659||rs12038768||rs12042319||rs12047226||rs12062275||rs12074528||rs12090886||rs12116574||rs12124281||rs12124310||rs12130333||rs12136083||rs12145455||rs12239736||rs12239737||rs12401837||rs12403207||rs12749263||rs1305520||rs1305521||rs141409973||rs1472257||rs1570694||rs1627591||rs1629122||rs1690761||rs1690766||rs1748195||rs1748197||rs1748199||rs1748200||rs1748201||rs1781195||rs1781212||rs1781221||rs1979722||rs2029763||rs2131925||rs2131926||rs2366636||rs2366638||rs2479464||rs2489835||rs28399032||rs2934744||rs34465969||rs35194512||rs35529421||rs371562288||rs372296345||rs3850634||rs3913007||rs4329540||rs4344355||rs4350231||rs4409689||rs4495740||rs4587594||rs4915621||rs4915838||rs4915840||rs4915853||rs5774606||rs58336065||rs583609||rs597076||rs597078||rs597470||rs598253||rs60152331||rs60286666||rs61471917||rs61775910||rs624660||rs624698||rs624700||rs626787||rs630144||rs631106||rs634341||rs636497||rs636523||rs637723||rs638305||rs638714||rs641540||rs642845||rs646179||rs656297||rs6587971||rs6587976||rs6587980||rs659656||rs6657050||rs6661669||rs6666816||rs6675401||rs6678483||rs6679002||rs6682423||rs6686331||rs6690733||rs6693353||rs6696502||rs67922190||rs72929768||rs746735||rs7518497||rs7519785||rs7520810||rs7526446||rs7527004||rs7531579||rs7534572||rs7539035||rs7547965||rs7548877||rs7555577||rs76609868||rs77064258||rs771992392||rs773624424||rs777231403||rs783291||rs79439217||rs880694||rs9436221||rs9436222||rs9436223||rs9436224||rs9436661||rs9787151||rs9787156||rs993013||rs995000||rs998403||rs9988450	TRUE	intron_variant	MODIFIER	DOCK7	ENSG00000116641	2.057	0.976897	62960101	rs10889335	synonymous_variant	LOW	ENSG00000116641	DOCK7	5.411	ANGPTL3 (3121) - ENSG00000132855	ANGPTL3 (3121) - ENSG00000132855
1_20	61370582	63482135	FALSE	1	63060037	62594366	rs79439217	chr1:63060037_T_TAAGAA	TG_by_PG	T	TAAGAA	0.3607	0.0393	0.3116	0.6455	0.0492	0.0019	142.2	+++	39.2	3.291	2	0.7146	Triglycerides to Phosphoglycerides ratio	ratio	Other lipids		Ratio	23435	23735	-0.0429796	0.0174354	1.86334	-0.0251085	0.0137458	1.16906	-0.0497954	0.00196559	140.865	rs1002687||rs1007205||rs10157265||rs10158897||rs10159255||rs10493322||rs10789112||rs10789113||rs10789114||rs10789116||rs10789117||rs10789118||rs10789119||rs10789120||rs10889326||rs10889330||rs10889331||rs10889332||rs10889333||rs10889334||rs10889335||rs10889336||rs10889337||rs10889338||rs10889339||rs10889340||rs10889343||rs10889344||rs10889347||rs10889348||rs10889349||rs10889350||rs10889352||rs10889353||rs10889354||rs10889356||rs10889357||rs10889360||rs10889363||rs11207969||rs11207970||rs11207972||rs11207974||rs11207976||rs11207977||rs11207979||rs11207980||rs11207981||rs11207982||rs11207983||rs11207984||rs11207985||rs11207986||rs11207990||rs11207992||rs11207994||rs11207995||rs11207996||rs11207997||rs11207999||rs11208000||rs11208001||rs11208004||rs11208007||rs11208009||rs112957492||rs113073170||rs11381740||rs11442941||rs11485618||rs11577840||rs1167996||rs1167998||rs1168001||rs1168002||rs1168003||rs1168009||rs1168010||rs1168013||rs1168015||rs1168017||rs1168018||rs1168020||rs1168021||rs1168022||rs1168023||rs1168026||rs1168027||rs1168028||rs1168029||rs1168030||rs1168031||rs1168032||rs1168034||rs1168036||rs1168040||rs1168041||rs1168042||rs1168044||rs1168045||rs1168046||rs1168047||rs1168050||rs1168085||rs1168086||rs1168089||rs1168093||rs1168097||rs1168098||rs1168099||rs1168102||rs1168104||rs1168107||rs1168113||rs1168114||rs1168124||rs1168127||rs1168128||rs1168132||rs1177541||rs1179765||rs11804568||rs1183260||rs1183851||rs1184547||rs1184865||rs12023489||rs12025800||rs12029068||rs12030293||rs12031537||rs12037659||rs12038768||rs12042319||rs12047226||rs12062275||rs12074528||rs12090886||rs12116574||rs12124281||rs12124310||rs12130333||rs12136083||rs12145455||rs12239736||rs12239737||rs12401837||rs12403207||rs12749263||rs1305520||rs1305521||rs141409973||rs1472257||rs1570694||rs1627591||rs1629122||rs1690761||rs1690766||rs1748195||rs1748197||rs1748199||rs1748200||rs1748201||rs1781195||rs1781212||rs1781221||rs1979722||rs2029763||rs2131925||rs2131926||rs2366636||rs2366638||rs2479464||rs2489835||rs28399032||rs2934744||rs34465969||rs35194512||rs35529421||rs371562288||rs372296345||rs3850634||rs3913007||rs4329540||rs4344355||rs4350231||rs4409689||rs4495740||rs4587594||rs4915621||rs4915838||rs4915840||rs4915853||rs5774606||rs58336065||rs583609||rs597076||rs597078||rs597470||rs598253||rs60152331||rs60286666||rs61471917||rs61775910||rs624660||rs624698||rs624700||rs626787||rs630144||rs631106||rs634341||rs636497||rs636523||rs637723||rs638305||rs638714||rs641540||rs642845||rs646179||rs656297||rs6587971||rs6587976||rs6587980||rs659656||rs6657050||rs6661669||rs6666816||rs6675401||rs6678483||rs6679002||rs6682423||rs6686331||rs6690733||rs6693353||rs6696502||rs67922190||rs72929768||rs746735||rs7518497||rs7519785||rs7520810||rs7526446||rs7527004||rs7531579||rs7534572||rs7539035||rs7547965||rs7548877||rs7555577||rs76609868||rs77064258||rs771992392||rs773624424||rs777231403||rs783291||rs79439217||rs880694||rs9436221||rs9436222||rs9436223||rs9436224||rs9436661||rs9787151||rs9787156||rs993013||rs995000||rs998403||rs9988450	TRUE	intron_variant	MODIFIER	DOCK7	ENSG00000116641	2.057	0.976897	62960101	rs10889335	synonymous_variant	LOW	ENSG00000116641	DOCK7	5.411	ANGPTL3 (3121) - ENSG00000132855	ANGPTL3 (3121) - ENSG00000132855
1_20	61370582	63482135	FALSE	1	63060037	62594366	rs79439217	chr1:63060037_T_TAAGAA	VLDL_size	T	TAAGAA	0.3606	0.039	0.3116	0.6455	0.0606	0.0019	214.77	+++	0	1.234	2	0.2679	Average Diameter for VLDL Particles	nm	Lipoprotein particle sizes		Non-derived	23431	23731	-0.0435582	0.0175981	1.87557	-0.0533938	0.013834	3.94472	-0.0609126	0.001964	210.464	rs1002687||rs1007205||rs10157265||rs10158897||rs10159255||rs10493322||rs10789112||rs10789113||rs10789114||rs10789116||rs10789117||rs10789118||rs10789119||rs10789120||rs10889326||rs10889330||rs10889331||rs10889332||rs10889333||rs10889334||rs10889335||rs10889336||rs10889337||rs10889338||rs10889339||rs10889340||rs10889343||rs10889344||rs10889347||rs10889348||rs10889349||rs10889350||rs10889352||rs10889353||rs10889354||rs10889356||rs10889357||rs10889360||rs10889363||rs11207969||rs11207970||rs11207972||rs11207974||rs11207976||rs11207977||rs11207979||rs11207980||rs11207981||rs11207982||rs11207983||rs11207984||rs11207985||rs11207986||rs11207990||rs11207992||rs11207994||rs11207995||rs11207996||rs11207997||rs11207999||rs11208000||rs11208001||rs11208004||rs11208007||rs11208009||rs112957492||rs113073170||rs11381740||rs11442941||rs11485618||rs11577840||rs1167996||rs1167998||rs1168001||rs1168002||rs1168003||rs1168009||rs1168010||rs1168013||rs1168015||rs1168017||rs1168018||rs1168020||rs1168021||rs1168022||rs1168023||rs1168026||rs1168027||rs1168028||rs1168029||rs1168030||rs1168031||rs1168032||rs1168034||rs1168036||rs1168040||rs1168041||rs1168042||rs1168044||rs1168045||rs1168046||rs1168047||rs1168050||rs1168085||rs1168086||rs1168089||rs1168093||rs1168097||rs1168098||rs1168099||rs1168102||rs1168104||rs1168107||rs1168113||rs1168114||rs1168124||rs1168127||rs1168128||rs1168132||rs1177541||rs1179765||rs11804568||rs1183260||rs1183851||rs1184547||rs1184865||rs12023489||rs12025800||rs12029068||rs12030293||rs12031537||rs12037659||rs12038768||rs12042319||rs12047226||rs12062275||rs12074528||rs12090886||rs12116574||rs12124281||rs12124310||rs12130333||rs12136083||rs12145455||rs12239736||rs12239737||rs12401837||rs12403207||rs12749263||rs1305520||rs1305521||rs141409973||rs1472257||rs1570694||rs1627591||rs1629122||rs1690761||rs1690766||rs1748195||rs1748197||rs1748199||rs1748200||rs1748201||rs1781195||rs1781212||rs1781221||rs1979722||rs2029763||rs2131925||rs2131926||rs2366636||rs2366638||rs2479464||rs2489835||rs28399032||rs2934744||rs34465969||rs35194512||rs35529421||rs371562288||rs372296345||rs3850634||rs3913007||rs4329540||rs4344355||rs4350231||rs4409689||rs4495740||rs4587594||rs4915621||rs4915838||rs4915840||rs4915853||rs5774606||rs58336065||rs583609||rs597076||rs597078||rs597470||rs598253||rs60152331||rs60286666||rs61471917||rs61775910||rs624660||rs624698||rs624700||rs626787||rs630144||rs631106||rs634341||rs636497||rs636523||rs637723||rs638305||rs638714||rs641540||rs642845||rs646179||rs656297||rs6587971||rs6587976||rs6587980||rs659656||rs6657050||rs6661669||rs6666816||rs6675401||rs6678483||rs6679002||rs6682423||rs6686331||rs6690733||rs6693353||rs6696502||rs67922190||rs72929768||rs746735||rs7518497||rs7519785||rs7520810||rs7526446||rs7527004||rs7531579||rs7534572||rs7539035||rs7547965||rs7548877||rs7555577||rs76609868||rs77064258||rs771992392||rs773624424||rs777231403||rs783291||rs79439217||rs880694||rs9436221||rs9436222||rs9436223||rs9436224||rs9436661||rs9787151||rs9787156||rs993013||rs995000||rs998403||rs9988450	TRUE	intron_variant	MODIFIER	DOCK7	ENSG00000116641	2.057	0.976897	62960101	rs10889335	synonymous_variant	LOW	ENSG00000116641	DOCK7	5.411	ANGPTL3 (3121) - ENSG00000132855	ANGPTL3 (3121) - ENSG00000132855
1_20	61370582	63482135	FALSE	1	63060037	62594366	rs79439217	chr1:63060037_T_TAAGAA	XL_HDL_FC	T	TAAGAA	0.3605	0.0386	0.3116	0.6455	-0.0355	0.0019	74.35	---	0	0.258	2	0.05593	Free Cholesterol in Very Large HDL	mmol/L	Lipoprotein subclasses	Very large HDL (average diameter 14.3 nm)	Non-derived	23556	23856	0.0398933	0.0178591	1.5935	0.0293782	0.0138851	1.46394	0.0356093	0.00196949	72.3427	rs1002687||rs1007205||rs10157265||rs10158897||rs10159255||rs10493322||rs10789112||rs10789113||rs10789114||rs10789116||rs10789117||rs10789118||rs10789119||rs10789120||rs10889326||rs10889330||rs10889331||rs10889332||rs10889333||rs10889334||rs10889335||rs10889336||rs10889337||rs10889338||rs10889339||rs10889340||rs10889343||rs10889344||rs10889347||rs10889348||rs10889349||rs10889350||rs10889352||rs10889353||rs10889354||rs10889356||rs10889357||rs10889360||rs10889363||rs11207969||rs11207970||rs11207972||rs11207974||rs11207976||rs11207977||rs11207979||rs11207980||rs11207981||rs11207982||rs11207983||rs11207984||rs11207985||rs11207986||rs11207990||rs11207992||rs11207994||rs11207995||rs11207996||rs11207997||rs11207999||rs11208000||rs11208001||rs11208004||rs11208007||rs11208009||rs112957492||rs113073170||rs11381740||rs11442941||rs11485618||rs11577840||rs1167996||rs1167998||rs1168001||rs1168002||rs1168003||rs1168009||rs1168010||rs1168013||rs1168015||rs1168017||rs1168018||rs1168020||rs1168021||rs1168022||rs1168023||rs1168026||rs1168027||rs1168028||rs1168029||rs1168030||rs1168031||rs1168032||rs1168034||rs1168036||rs1168040||rs1168041||rs1168042||rs1168044||rs1168045||rs1168046||rs1168047||rs1168050||rs1168085||rs1168086||rs1168089||rs1168093||rs1168097||rs1168098||rs1168099||rs1168102||rs1168104||rs1168107||rs1168113||rs1168114||rs1168124||rs1168127||rs1168128||rs1168132||rs1177541||rs1179765||rs11804568||rs1183260||rs1183851||rs1184547||rs1184865||rs12023489||rs12025800||rs12029068||rs12030293||rs12031537||rs12037659||rs12038768||rs12042319||rs12047226||rs12062275||rs12074528||rs12090886||rs12116574||rs12124281||rs12124310||rs12130333||rs12136083||rs12145455||rs12239736||rs12239737||rs12401837||rs12403207||rs12749263||rs1305520||rs1305521||rs141409973||rs1472257||rs1570694||rs1627591||rs1629122||rs1690761||rs1690766||rs1748195||rs1748197||rs1748199||rs1748200||rs1748201||rs1781195||rs1781212||rs1781221||rs1979722||rs2029763||rs2131925||rs2131926||rs2366636||rs2366638||rs2479464||rs2489835||rs28399032||rs2934744||rs34465969||rs35194512||rs35529421||rs371562288||rs372296345||rs3850634||rs3913007||rs4329540||rs4344355||rs4350231||rs4409689||rs4495740||rs4587594||rs4915621||rs4915838||rs4915840||rs4915853||rs5774606||rs58336065||rs583609||rs597076||rs597078||rs597470||rs598253||rs60152331||rs60286666||rs61471917||rs61775910||rs624660||rs624698||rs624700||rs626787||rs630144||rs631106||rs634341||rs636497||rs636523||rs637723||rs638305||rs638714||rs641540||rs642845||rs646179||rs656297||rs6587971||rs6587976||rs6587980||rs659656||rs6657050||rs6661669||rs6666816||rs6675401||rs6678483||rs6679002||rs6682423||rs6686331||rs6690733||rs6693353||rs6696502||rs67922190||rs72929768||rs746735||rs7518497||rs7519785||rs7520810||rs7526446||rs7527004||rs7531579||rs7534572||rs7539035||rs7547965||rs7548877||rs7555577||rs76609868||rs77064258||rs771992392||rs773624424||rs777231403||rs783291||rs79439217||rs880694||rs9436221||rs9436222||rs9436223||rs9436224||rs9436661||rs9787151||rs9787156||rs993013||rs995000||rs998403||rs9988450	TRUE	intron_variant	MODIFIER	DOCK7	ENSG00000116641	2.057	0.976897	62960101	rs10889335	synonymous_variant	LOW	ENSG00000116641	DOCK7	5.411	ANGPTL3 (3121) - ENSG00000132855	ANGPTL3 (3121) - ENSG00000132855
1_20	61370582	63482135	FALSE	1	63060037	62594366	rs79439217	chr1:63060037_T_TAAGAA	XL_VLDL_TG	T	TAAGAA	0.3609	0.0401	0.3116	0.6455	0.0649	0.002	225.28	+++	39.6	3.313	2	0.7194	Triglycerides in Very Large VLDL	mmol/L	Lipoprotein subclasses	Very large VLDL (average diameter 64 nm)	Non-derived	23494	23794	-0.048629	0.0178832	2.18423	-0.0430632	0.0141521	2.63019	-0.0655641	0.0020562	222.379	rs1002687||rs1007205||rs10157265||rs10158897||rs10159255||rs10493322||rs10789112||rs10789113||rs10789114||rs10789116||rs10789117||rs10789118||rs10789119||rs10789120||rs10889326||rs10889330||rs10889331||rs10889332||rs10889333||rs10889334||rs10889335||rs10889336||rs10889337||rs10889338||rs10889339||rs10889340||rs10889343||rs10889344||rs10889347||rs10889348||rs10889349||rs10889350||rs10889352||rs10889353||rs10889354||rs10889356||rs10889357||rs10889360||rs10889363||rs11207969||rs11207970||rs11207972||rs11207974||rs11207976||rs11207977||rs11207979||rs11207980||rs11207981||rs11207982||rs11207983||rs11207984||rs11207985||rs11207986||rs11207990||rs11207992||rs11207994||rs11207995||rs11207996||rs11207997||rs11207999||rs11208000||rs11208001||rs11208004||rs11208007||rs11208009||rs112957492||rs113073170||rs11381740||rs11442941||rs11485618||rs11577840||rs1167996||rs1167998||rs1168001||rs1168002||rs1168003||rs1168009||rs1168010||rs1168013||rs1168015||rs1168017||rs1168018||rs1168020||rs1168021||rs1168022||rs1168023||rs1168026||rs1168027||rs1168028||rs1168029||rs1168030||rs1168031||rs1168032||rs1168034||rs1168036||rs1168040||rs1168041||rs1168042||rs1168044||rs1168045||rs1168046||rs1168047||rs1168050||rs1168085||rs1168086||rs1168089||rs1168093||rs1168097||rs1168098||rs1168099||rs1168102||rs1168104||rs1168107||rs1168113||rs1168114||rs1168124||rs1168127||rs1168128||rs1168132||rs1177541||rs1179765||rs11804568||rs1183260||rs1183851||rs1184547||rs1184865||rs12023489||rs12025800||rs12029068||rs12030293||rs12031537||rs12037659||rs12038768||rs12042319||rs12047226||rs12062275||rs12074528||rs12090886||rs12116574||rs12124281||rs12124310||rs12130333||rs12136083||rs12145455||rs12239736||rs12239737||rs12401837||rs12403207||rs12749263||rs1305520||rs1305521||rs141409973||rs1472257||rs1570694||rs1627591||rs1629122||rs1690761||rs1690766||rs1748195||rs1748197||rs1748199||rs1748200||rs1748201||rs1781195||rs1781212||rs1781221||rs1979722||rs2029763||rs2131925||rs2131926||rs2366636||rs2366638||rs2479464||rs2489835||rs28399032||rs2934744||rs34465969||rs35194512||rs35529421||rs371562288||rs372296345||rs3850634||rs3913007||rs4329540||rs4344355||rs4350231||rs4409689||rs4495740||rs4587594||rs4915621||rs4915838||rs4915840||rs4915853||rs5774606||rs58336065||rs583609||rs597076||rs597078||rs597470||rs598253||rs60152331||rs60286666||rs61471917||rs61775910||rs624660||rs624698||rs624700||rs626787||rs630144||rs631106||rs634341||rs636497||rs636523||rs637723||rs638305||rs638714||rs641540||rs642845||rs646179||rs656297||rs6587971||rs6587976||rs6587980||rs659656||rs6657050||rs6661669||rs6666816||rs6675401||rs6678483||rs6679002||rs6682423||rs6686331||rs6690733||rs6693353||rs6696502||rs67922190||rs72929768||rs746735||rs7518497||rs7519785||rs7520810||rs7526446||rs7527004||rs7531579||rs7534572||rs7539035||rs7547965||rs7548877||rs7555577||rs76609868||rs77064258||rs771992392||rs773624424||rs777231403||rs783291||rs79439217||rs880694||rs9436221||rs9436222||rs9436223||rs9436224||rs9436661||rs9787151||rs9787156||rs993013||rs995000||rs998403||rs9988450	TRUE	intron_variant	MODIFIER	DOCK7	ENSG00000116641	2.057	0.976897	62960101	rs10889335	synonymous_variant	LOW	ENSG00000116641	DOCK7	5.411	ANGPTL3 (3121) - ENSG00000132855	ANGPTL3 (3121) - ENSG00000132855
1_20	61370582	63482135	FALSE	1	63060037	62594366	rs79439217	chr1:63060037_T_TAAGAA	XS_VLDL_CE_pct	T	TAAGAA	0.3607	0.0393	0.3116	0.6455	-0.0315	0.0019	58.18	---	0	1.169	2	0.2538	Cholesteryl Esters to Total Lipids in Very Small VLDL percentage	%	Relative lipoprotein lipid concentrations	Very small VLDL ratios	Percentage	23606	23906	0.030794	0.0176044	1.09554	0.016884	0.0136568	0.664852	0.0317918	0.00197742	57.4349	rs1002687||rs1007205||rs10157265||rs10158897||rs10159255||rs10493322||rs10789112||rs10789113||rs10789114||rs10789116||rs10789117||rs10789118||rs10789119||rs10789120||rs10889326||rs10889330||rs10889331||rs10889332||rs10889333||rs10889334||rs10889335||rs10889336||rs10889337||rs10889338||rs10889339||rs10889340||rs10889343||rs10889344||rs10889347||rs10889348||rs10889349||rs10889350||rs10889352||rs10889353||rs10889354||rs10889356||rs10889357||rs10889360||rs10889363||rs11207969||rs11207970||rs11207972||rs11207974||rs11207976||rs11207977||rs11207979||rs11207980||rs11207981||rs11207982||rs11207983||rs11207984||rs11207985||rs11207986||rs11207990||rs11207992||rs11207994||rs11207995||rs11207996||rs11207997||rs11207999||rs11208000||rs11208001||rs11208004||rs11208007||rs11208009||rs112957492||rs113073170||rs11381740||rs11442941||rs11485618||rs11577840||rs1167996||rs1167998||rs1168001||rs1168002||rs1168003||rs1168009||rs1168010||rs1168013||rs1168015||rs1168017||rs1168018||rs1168020||rs1168021||rs1168022||rs1168023||rs1168026||rs1168027||rs1168028||rs1168029||rs1168030||rs1168031||rs1168032||rs1168034||rs1168036||rs1168040||rs1168041||rs1168042||rs1168044||rs1168045||rs1168046||rs1168047||rs1168050||rs1168085||rs1168086||rs1168089||rs1168093||rs1168097||rs1168098||rs1168099||rs1168102||rs1168104||rs1168107||rs1168113||rs1168114||rs1168124||rs1168127||rs1168128||rs1168132||rs1177541||rs1179765||rs11804568||rs1183260||rs1183851||rs1184547||rs1184865||rs12023489||rs12025800||rs12029068||rs12030293||rs12031537||rs12037659||rs12038768||rs12042319||rs12047226||rs12062275||rs12074528||rs12090886||rs12116574||rs12124281||rs12124310||rs12130333||rs12136083||rs12145455||rs12239736||rs12239737||rs12401837||rs12403207||rs12749263||rs1305520||rs1305521||rs141409973||rs1472257||rs1570694||rs1627591||rs1629122||rs1690761||rs1690766||rs1748195||rs1748197||rs1748199||rs1748200||rs1748201||rs1781195||rs1781212||rs1781221||rs1979722||rs2029763||rs2131925||rs2131926||rs2366636||rs2366638||rs2479464||rs2489835||rs28399032||rs2934744||rs34465969||rs35194512||rs35529421||rs371562288||rs372296345||rs3850634||rs3913007||rs4329540||rs4344355||rs4350231||rs4409689||rs4495740||rs4587594||rs4915621||rs4915838||rs4915840||rs4915853||rs5774606||rs58336065||rs583609||rs597076||rs597078||rs597470||rs598253||rs60152331||rs60286666||rs61471917||rs61775910||rs624660||rs624698||rs624700||rs626787||rs630144||rs631106||rs634341||rs636497||rs636523||rs637723||rs638305||rs638714||rs641540||rs642845||rs646179||rs656297||rs6587971||rs6587976||rs6587980||rs659656||rs6657050||rs6661669||rs6666816||rs6675401||rs6678483||rs6679002||rs6682423||rs6686331||rs6690733||rs6693353||rs6696502||rs67922190||rs72929768||rs746735||rs7518497||rs7519785||rs7520810||rs7526446||rs7527004||rs7531579||rs7534572||rs7539035||rs7547965||rs7548877||rs7555577||rs76609868||rs77064258||rs771992392||rs773624424||rs777231403||rs783291||rs79439217||rs880694||rs9436221||rs9436222||rs9436223||rs9436224||rs9436661||rs9787151||rs9787156||rs993013||rs995000||rs998403||rs9988450	TRUE	intron_variant	MODIFIER	DOCK7	ENSG00000116641	2.057	0.976897	62960101	rs10889335	synonymous_variant	LOW	ENSG00000116641	DOCK7	5.411	ANGPTL3 (3121) - ENSG00000132855	ANGPTL3 (3121) - ENSG00000132855
1_20	61370582	63482135	FALSE	1	63060037	62594366	rs79439217	chr1:63060037_T_TAAGAA	XS_VLDL_C_pct	T	TAAGAA	0.3608	0.0395	0.3116	0.6455	-0.0342	0.002	67.5	---	0	0.973	2	0.2114	Cholesterol to Total Lipids in Very Small VLDL percentage	%	Relative lipoprotein lipid concentrations	Very small VLDL ratios	Percentage	23605	23905	0.030363	0.0176455	1.06904	0.0212268	0.0137106	0.91516	0.0345504	0.00199374	66.5496	rs1002687||rs1007205||rs10157265||rs10158897||rs10159255||rs10493322||rs10789112||rs10789113||rs10789114||rs10789116||rs10789117||rs10789118||rs10789119||rs10789120||rs10889326||rs10889330||rs10889331||rs10889332||rs10889333||rs10889334||rs10889335||rs10889336||rs10889337||rs10889338||rs10889339||rs10889340||rs10889343||rs10889344||rs10889347||rs10889348||rs10889349||rs10889350||rs10889352||rs10889353||rs10889354||rs10889356||rs10889357||rs10889360||rs10889363||rs11207969||rs11207970||rs11207972||rs11207974||rs11207976||rs11207977||rs11207979||rs11207980||rs11207981||rs11207982||rs11207983||rs11207984||rs11207985||rs11207986||rs11207990||rs11207992||rs11207994||rs11207995||rs11207996||rs11207997||rs11207999||rs11208000||rs11208001||rs11208004||rs11208007||rs11208009||rs112957492||rs113073170||rs11381740||rs11442941||rs11485618||rs11577840||rs1167996||rs1167998||rs1168001||rs1168002||rs1168003||rs1168009||rs1168010||rs1168013||rs1168015||rs1168017||rs1168018||rs1168020||rs1168021||rs1168022||rs1168023||rs1168026||rs1168027||rs1168028||rs1168029||rs1168030||rs1168031||rs1168032||rs1168034||rs1168036||rs1168040||rs1168041||rs1168042||rs1168044||rs1168045||rs1168046||rs1168047||rs1168050||rs1168085||rs1168086||rs1168089||rs1168093||rs1168097||rs1168098||rs1168099||rs1168102||rs1168104||rs1168107||rs1168113||rs1168114||rs1168124||rs1168127||rs1168128||rs1168132||rs1177541||rs1179765||rs11804568||rs1183260||rs1183851||rs1184547||rs1184865||rs12023489||rs12025800||rs12029068||rs12030293||rs12031537||rs12037659||rs12038768||rs12042319||rs12047226||rs12062275||rs12074528||rs12090886||rs12116574||rs12124281||rs12124310||rs12130333||rs12136083||rs12145455||rs12239736||rs12239737||rs12401837||rs12403207||rs12749263||rs1305520||rs1305521||rs141409973||rs1472257||rs1570694||rs1627591||rs1629122||rs1690761||rs1690766||rs1748195||rs1748197||rs1748199||rs1748200||rs1748201||rs1781195||rs1781212||rs1781221||rs1979722||rs2029763||rs2131925||rs2131926||rs2366636||rs2366638||rs2479464||rs2489835||rs28399032||rs2934744||rs34465969||rs35194512||rs35529421||rs371562288||rs372296345||rs3850634||rs3913007||rs4329540||rs4344355||rs4350231||rs4409689||rs4495740||rs4587594||rs4915621||rs4915838||rs4915840||rs4915853||rs5774606||rs58336065||rs583609||rs597076||rs597078||rs597470||rs598253||rs60152331||rs60286666||rs61471917||rs61775910||rs624660||rs624698||rs624700||rs626787||rs630144||rs631106||rs634341||rs636497||rs636523||rs637723||rs638305||rs638714||rs641540||rs642845||rs646179||rs656297||rs6587971||rs6587976||rs6587980||rs659656||rs6657050||rs6661669||rs6666816||rs6675401||rs6678483||rs6679002||rs6682423||rs6686331||rs6690733||rs6693353||rs6696502||rs67922190||rs72929768||rs746735||rs7518497||rs7519785||rs7520810||rs7526446||rs7527004||rs7531579||rs7534572||rs7539035||rs7547965||rs7548877||rs7555577||rs76609868||rs77064258||rs771992392||rs773624424||rs777231403||rs783291||rs79439217||rs880694||rs9436221||rs9436222||rs9436223||rs9436224||rs9436661||rs9787151||rs9787156||rs993013||rs995000||rs998403||rs9988450	TRUE	intron_variant	MODIFIER	DOCK7	ENSG00000116641	2.057	0.976897	62960101	rs10889335	synonymous_variant	LOW	ENSG00000116641	DOCK7	5.411	ANGPTL3 (3121) - ENSG00000132855	ANGPTL3 (3121) - ENSG00000132855
1_20	61370582	63482135	FALSE	1	63070537	62604866	rs775677524	chr1:63070537_A_AGTTAATGTG	IDL_FC_pct	AGTTAATGTG	A	0.3562	0.0152	0.3532	0.4452	0.0737	0.0021	268.81	+++	30.5	2.877	2	0.6247	Free Cholesterol to Total Lipids in IDL percentage	%	Relative lipoprotein lipid concentrations	IDL ratios	Percentage	23612	23912	0.0819965	0.0167526	6.00646	0.050385	0.0144768	3.30045	0.074118	0.00214216	261.593	rs1002687||rs1007205||rs10157265||rs10158897||rs10159255||rs10493322||rs10789112||rs10789113||rs10789114||rs10789116||rs10789117||rs10789118||rs10789119||rs10789120||rs10889326||rs10889330||rs10889331||rs10889332||rs10889333||rs10889334||rs10889335||rs10889336||rs10889337||rs10889338||rs10889339||rs10889340||rs10889343||rs10889344||rs10889347||rs10889348||rs10889349||rs10889350||rs10889352||rs10889353||rs10889354||rs10889356||rs10889357||rs10889360||rs10889363||rs11207969||rs11207970||rs11207972||rs11207974||rs11207976||rs11207977||rs11207979||rs11207980||rs11207981||rs11207982||rs11207983||rs11207984||rs11207985||rs11207986||rs11207990||rs11207992||rs11207994||rs11207995||rs11207996||rs11207997||rs11207999||rs11208000||rs11208001||rs11208004||rs11208007||rs11208009||rs112957492||rs113073170||rs11381740||rs11442941||rs11485618||rs11577840||rs1167996||rs1167998||rs1168001||rs1168002||rs1168003||rs1168009||rs1168010||rs1168013||rs1168015||rs1168017||rs1168018||rs1168020||rs1168021||rs1168022||rs1168023||rs1168026||rs1168027||rs1168028||rs1168029||rs1168030||rs1168031||rs1168032||rs1168034||rs1168036||rs1168040||rs1168041||rs1168042||rs1168044||rs1168045||rs1168046||rs1168047||rs1168050||rs1168085||rs1168086||rs1168089||rs1168093||rs1168097||rs1168098||rs1168099||rs1168102||rs1168104||rs1168107||rs1168113||rs1168114||rs1168124||rs1168127||rs1168128||rs1168132||rs1177541||rs1179765||rs11804568||rs1183260||rs1183851||rs1184547||rs1184865||rs12023489||rs12025800||rs12029068||rs12030293||rs12031537||rs12037659||rs12038768||rs12042319||rs12047226||rs12062275||rs12074528||rs12090886||rs12116574||rs12124281||rs12124310||rs12130333||rs12136083||rs12145455||rs12239736||rs12239737||rs12401837||rs12403207||rs12749263||rs1305520||rs1305521||rs141409973||rs1472257||rs1570694||rs1627591||rs1629122||rs1690761||rs1690766||rs1748195||rs1748197||rs1748199||rs1748200||rs1748201||rs1781195||rs1781212||rs1781221||rs1979722||rs2029763||rs2131925||rs2131926||rs2366636||rs2366638||rs2479464||rs2489835||rs28399032||rs2934744||rs34465969||rs35194512||rs35529421||rs371562288||rs372296345||rs3850634||rs3913007||rs4329540||rs4344355||rs4350231||rs4409689||rs4495740||rs4587594||rs4915621||rs4915838||rs4915840||rs4915853||rs5774606||rs57885631||rs58336065||rs583609||rs597076||rs597078||rs597470||rs598253||rs60152331||rs60286666||rs61471917||rs61775910||rs624660||rs624698||rs624700||rs626787||rs630144||rs631106||rs634341||rs636497||rs636523||rs637723||rs638305||rs638714||rs641540||rs642845||rs646179||rs656297||rs6587971||rs6587976||rs6587980||rs659656||rs6657050||rs6661669||rs6666816||rs6675401||rs6678483||rs6679002||rs6682423||rs6686331||rs6690733||rs6693353||rs6696502||rs72929768||rs746735||rs7518497||rs7519785||rs7520810||rs7526446||rs7527004||rs7531579||rs7534572||rs7539035||rs7547965||rs7548877||rs7555577||rs76609868||rs77064258||rs771992392||rs773624424||rs777231403||rs783291||rs79439217||rs79801475||rs880694||rs9436221||rs9436222||rs9436223||rs9436224||rs9436661||rs945170||rs9787151||rs9787156||rs993013||rs995000||rs998403||rs9988450	TRUE	3_prime_UTR_variant	MODIFIER	ANGPTL3	ENSG00000132855	8.007	0.980829	62960101	rs10889335	synonymous_variant	LOW	ENSG00000116641	DOCK7	5.411	ANGPTL3 (1293) - ENSG00000132855	ANGPTL3 (2546) - ENSG00000132855
1_20	61370582	63482135	FALSE	1	63070537	62604866	rs775677524	chr1:63070537_A_AGTTAATGTG	M_LDL_PL_pct	AGTTAATGTG	A	0.3562	0.0152	0.3532	0.4452	0.0524	0.0021	132.61	+++	0	1.969	2	0.4275	Phospholipids to Total Lipids in Medium LDL percentage	%	Relative lipoprotein lipid concentrations	Medium LDL ratios	Percentage	23619	23919	0.0696791	0.0169322	4.41241	0.0381489	0.0147984	2.00262	0.05239	0.00217124	127.907	rs1002687||rs1007205||rs10157265||rs10158897||rs10159255||rs10493322||rs10789112||rs10789113||rs10789114||rs10789116||rs10789117||rs10789118||rs10789119||rs10789120||rs10889326||rs10889330||rs10889331||rs10889332||rs10889333||rs10889334||rs10889335||rs10889336||rs10889337||rs10889338||rs10889339||rs10889340||rs10889343||rs10889344||rs10889347||rs10889348||rs10889349||rs10889350||rs10889352||rs10889353||rs10889354||rs10889356||rs10889357||rs10889360||rs10889363||rs11207969||rs11207970||rs11207972||rs11207974||rs11207976||rs11207977||rs11207979||rs11207980||rs11207981||rs11207982||rs11207983||rs11207984||rs11207985||rs11207986||rs11207990||rs11207992||rs11207994||rs11207995||rs11207996||rs11207997||rs11207999||rs11208000||rs11208001||rs11208004||rs11208007||rs11208009||rs112957492||rs113073170||rs11381740||rs11442941||rs11485618||rs11577840||rs1167996||rs1167998||rs1168001||rs1168002||rs1168003||rs1168009||rs1168010||rs1168013||rs1168015||rs1168017||rs1168018||rs1168020||rs1168021||rs1168022||rs1168023||rs1168026||rs1168027||rs1168028||rs1168029||rs1168030||rs1168031||rs1168032||rs1168034||rs1168036||rs1168040||rs1168041||rs1168042||rs1168044||rs1168045||rs1168046||rs1168047||rs1168050||rs1168085||rs1168086||rs1168089||rs1168093||rs1168097||rs1168098||rs1168099||rs1168102||rs1168104||rs1168107||rs1168113||rs1168114||rs1168124||rs1168127||rs1168128||rs1168132||rs1177541||rs1179765||rs11804568||rs1183260||rs1183851||rs1184547||rs1184865||rs12023489||rs12025800||rs12029068||rs12030293||rs12031537||rs12037659||rs12038768||rs12042319||rs12047226||rs12062275||rs12074528||rs12090886||rs12116574||rs12124281||rs12124310||rs12130333||rs12136083||rs12145455||rs12239736||rs12239737||rs12401837||rs12403207||rs12749263||rs1305520||rs1305521||rs141409973||rs1472257||rs1570694||rs1627591||rs1629122||rs1690761||rs1690766||rs1748195||rs1748197||rs1748199||rs1748200||rs1748201||rs1781195||rs1781212||rs1781221||rs1979722||rs2029763||rs2131925||rs2131926||rs2366636||rs2366638||rs2479464||rs2489835||rs28399032||rs2934744||rs34465969||rs35194512||rs35529421||rs371562288||rs372296345||rs3850634||rs3913007||rs4329540||rs4344355||rs4350231||rs4409689||rs4495740||rs4587594||rs4915621||rs4915838||rs4915840||rs4915853||rs5774606||rs57885631||rs58336065||rs583609||rs597076||rs597078||rs597470||rs598253||rs60152331||rs60286666||rs61471917||rs61775910||rs624660||rs624698||rs624700||rs626787||rs630144||rs631106||rs634341||rs636497||rs636523||rs637723||rs638305||rs638714||rs641540||rs642845||rs646179||rs656297||rs6587971||rs6587976||rs6587980||rs659656||rs6657050||rs6661669||rs6666816||rs6675401||rs6678483||rs6679002||rs6682423||rs6686331||rs6690733||rs6693353||rs6696502||rs72929768||rs746735||rs7518497||rs7519785||rs7520810||rs7526446||rs7527004||rs7531579||rs7534572||rs7539035||rs7547965||rs7548877||rs7555577||rs76609868||rs77064258||rs771992392||rs773624424||rs777231403||rs783291||rs79439217||rs79801475||rs880694||rs9436221||rs9436222||rs9436223||rs9436224||rs9436661||rs945170||rs9787151||rs9787156||rs993013||rs995000||rs998403||rs9988450	TRUE	3_prime_UTR_variant	MODIFIER	ANGPTL3	ENSG00000132855	8.007	0.980829	62960101	rs10889335	synonymous_variant	LOW	ENSG00000116641	DOCK7	5.411	ANGPTL3 (1293) - ENSG00000132855	ANGPTL3 (2546) - ENSG00000132855
1_20	61370582	63482135	FALSE	1	63070537	62604866	rs775677524	chr1:63070537_A_AGTTAATGTG	S_HDL_C_pct	AGTTAATGTG	A	0.356	0.0149	0.3532	0.4452	0.0849	0.002	379.21	+++	21.4	2.545	2	0.5527	Cholesterol to Total Lipids in Small HDL percentage	%	Relative lipoprotein lipid concentrations	Small HDL ratios	Percentage	23645	23945	0.0818413	0.0165121	6.14391	0.0622371	0.0144848	4.76112	0.0854199	0.00207301	370.412	rs1002687||rs1007205||rs10157265||rs10158897||rs10159255||rs10493322||rs10789112||rs10789113||rs10789114||rs10789116||rs10789117||rs10789118||rs10789119||rs10789120||rs10889326||rs10889330||rs10889331||rs10889332||rs10889333||rs10889334||rs10889335||rs10889336||rs10889337||rs10889338||rs10889339||rs10889340||rs10889343||rs10889344||rs10889347||rs10889348||rs10889349||rs10889350||rs10889352||rs10889353||rs10889354||rs10889356||rs10889357||rs10889360||rs10889363||rs11207969||rs11207970||rs11207972||rs11207974||rs11207976||rs11207977||rs11207979||rs11207980||rs11207981||rs11207982||rs11207983||rs11207984||rs11207985||rs11207986||rs11207990||rs11207992||rs11207994||rs11207995||rs11207996||rs11207997||rs11207999||rs11208000||rs11208001||rs11208004||rs11208007||rs11208009||rs112957492||rs113073170||rs11381740||rs11442941||rs11485618||rs11577840||rs1167996||rs1167998||rs1168001||rs1168002||rs1168003||rs1168009||rs1168010||rs1168013||rs1168015||rs1168017||rs1168018||rs1168020||rs1168021||rs1168022||rs1168023||rs1168026||rs1168027||rs1168028||rs1168029||rs1168030||rs1168031||rs1168032||rs1168034||rs1168036||rs1168040||rs1168041||rs1168042||rs1168044||rs1168045||rs1168046||rs1168047||rs1168050||rs1168085||rs1168086||rs1168089||rs1168093||rs1168097||rs1168098||rs1168099||rs1168102||rs1168104||rs1168107||rs1168113||rs1168114||rs1168124||rs1168127||rs1168128||rs1168132||rs1177541||rs1179765||rs11804568||rs1183260||rs1183851||rs1184547||rs1184865||rs12023489||rs12025800||rs12029068||rs12030293||rs12031537||rs12037659||rs12038768||rs12042319||rs12047226||rs12062275||rs12074528||rs12090886||rs12116574||rs12124281||rs12124310||rs12130333||rs12136083||rs12145455||rs12239736||rs12239737||rs12401837||rs12403207||rs12749263||rs1305520||rs1305521||rs141409973||rs1472257||rs1570694||rs1627591||rs1629122||rs1690761||rs1690766||rs1748195||rs1748197||rs1748199||rs1748200||rs1748201||rs1781195||rs1781212||rs1781221||rs1979722||rs2029763||rs2131925||rs2131926||rs2366636||rs2366638||rs2479464||rs2489835||rs28399032||rs2934744||rs34465969||rs35194512||rs35529421||rs371562288||rs372296345||rs3850634||rs3913007||rs4329540||rs4344355||rs4350231||rs4409689||rs4495740||rs4587594||rs4915621||rs4915838||rs4915840||rs4915853||rs5774606||rs57885631||rs58336065||rs583609||rs597076||rs597078||rs597470||rs598253||rs60152331||rs60286666||rs61471917||rs61775910||rs624660||rs624698||rs624700||rs626787||rs630144||rs631106||rs634341||rs636497||rs636523||rs637723||rs638305||rs638714||rs641540||rs642845||rs646179||rs656297||rs6587971||rs6587976||rs6587980||rs659656||rs6657050||rs6661669||rs6666816||rs6675401||rs6678483||rs6679002||rs6682423||rs6686331||rs6690733||rs6693353||rs6696502||rs72929768||rs746735||rs7518497||rs7519785||rs7520810||rs7526446||rs7527004||rs7531579||rs7534572||rs7539035||rs7547965||rs7548877||rs7555577||rs76609868||rs77064258||rs771992392||rs773624424||rs777231403||rs783291||rs79439217||rs79801475||rs880694||rs9436221||rs9436222||rs9436223||rs9436224||rs9436661||rs945170||rs9787151||rs9787156||rs993013||rs995000||rs998403||rs9988450	TRUE	3_prime_UTR_variant	MODIFIER	ANGPTL3	ENSG00000132855	8.007	0.980829	62960101	rs10889335	synonymous_variant	LOW	ENSG00000116641	DOCK7	5.411	ANGPTL3 (1293) - ENSG00000132855	ANGPTL3 (2546) - ENSG00000132855
1_20	61370582	63482135	FALSE	1	63072867	62607196	1:63072867_CA_C	chr1:63072867_C_CA	M_HDL_C_pct	CA	C	0.3607	0.0399	0.3005	0.6455	-0.0593	0.002	200.57	---	75.2	8.072	2	1.753	Cholesterol to Total Lipids in Medium HDL percentage	%	Relative lipoprotein lipid concentrations	Medium HDL ratios	Percentage	23640	23940	0.0482259	0.0179879	2.13432	0.0210379	0.0139858	0.877713	0.0602088	0.00199043	200.27	rs1002687||rs1007205||rs10157265||rs10158897||rs10159255||rs10493322||rs10789112||rs10789113||rs10789114||rs10789116||rs10789117||rs10789118||rs10789119||rs10789120||rs10889326||rs10889330||rs10889331||rs10889332||rs10889333||rs10889334||rs10889335||rs10889336||rs10889337||rs10889338||rs10889339||rs10889340||rs10889343||rs10889344||rs10889347||rs10889348||rs10889349||rs10889350||rs10889352||rs10889353||rs10889354||rs10889356||rs10889357||rs10889360||rs10889363||rs11207969||rs11207970||rs11207972||rs11207974||rs11207976||rs11207977||rs11207979||rs11207980||rs11207981||rs11207982||rs11207983||rs11207984||rs11207985||rs11207986||rs11207990||rs11207992||rs11207994||rs11207995||rs11207996||rs11207997||rs11207999||rs11208000||rs11208001||rs11208004||rs11208007||rs11208009||rs112957492||rs113073170||rs11381740||rs11442941||rs11485618||rs11577840||rs1167996||rs1167998||rs1168001||rs1168002||rs1168003||rs1168009||rs1168010||rs1168013||rs1168015||rs1168017||rs1168018||rs1168020||rs1168021||rs1168022||rs1168023||rs1168026||rs1168027||rs1168028||rs1168029||rs1168030||rs1168031||rs1168032||rs1168034||rs1168036||rs1168040||rs1168041||rs1168042||rs1168044||rs1168045||rs1168046||rs1168047||rs1168050||rs1168085||rs1168086||rs1168089||rs1168093||rs1168097||rs1168098||rs1168099||rs1168102||rs1168104||rs1168107||rs1168113||rs1168114||rs1168124||rs1168127||rs1168128||rs1168132||rs1177541||rs1179765||rs11804568||rs1183260||rs1183851||rs1184547||rs1184865||rs12023489||rs12025800||rs12029068||rs12030293||rs12031537||rs12037659||rs12038768||rs12042319||rs12047226||rs12062275||rs12074528||rs12090886||rs12116574||rs12124281||rs12124310||rs12130333||rs12136083||rs12145455||rs12239736||rs12239737||rs12401837||rs12403207||rs12749263||rs1305520||rs1305521||rs141409973||rs1472257||rs1570694||rs1627591||rs1629122||rs1690761||rs1690766||rs1748195||rs1748197||rs1748199||rs1748200||rs1748201||rs1781195||rs1781212||rs1781221||rs1979722||rs2029763||rs2131925||rs2131926||rs2366636||rs2366638||rs2479464||rs2489835||rs28399032||rs2934744||rs34465969||rs35194512||rs35529421||rs371562288||rs372296345||rs3850634||rs3913007||rs4329540||rs4344355||rs4350231||rs4409689||rs4495740||rs4587594||rs4915621||rs4915838||rs4915840||rs4915853||rs5774606||rs58336065||rs583609||rs597076||rs597078||rs597470||rs598253||rs60152331||rs60286666||rs61471917||rs61775910||rs624660||rs624698||rs624700||rs626787||rs630144||rs631106||rs634341||rs636497||rs636523||rs637723||rs638305||rs638714||rs641540||rs642845||rs646179||rs656297||rs6587971||rs6587976||rs6587980||rs659656||rs6657050||rs6661669||rs6666816||rs6675401||rs6678483||rs6679002||rs6682423||rs6686331||rs6690733||rs6693353||rs6696502||rs67922190||rs72929768||rs746735||rs7518497||rs7519785||rs7520810||rs7526446||rs7527004||rs7531579||rs7534572||rs7539035||rs7547965||rs7548877||rs7555577||rs76609868||rs77064258||rs771992392||rs773624424||rs777231403||rs783291||rs79439217||rs880694||rs9436221||rs9436222||rs9436223||rs9436224||rs9436661||rs9787151||rs9787156||rs993013||rs995000||rs998403||rs9988450	TRUE	intron_variant	MODIFIER	DOCK7	ENSG00000116641	1.070	0.977421	62960101	rs10889335	synonymous_variant	LOW	ENSG00000116641	DOCK7	5.411	AL138847.1 (570) - ENSG00000269624	AL138847.1 (570) - ENSG00000269624
1_20	61370582	63482135	FALSE	1	63072867	62607196	1:63072867_CA_C	chr1:63072867_C_CA	S_HDL_TG	CA	C	0.3608	0.0402	0.3005	0.6455	0.0803	0.002	351.88	+++	25.1	2.67	2	0.5798	Triglycerides in Small HDL	mmol/L	Lipoprotein subclasses	Small HDL (average diameter 8.7 nm)	Non-derived	23578	23878	-0.0738356	0.0181408	4.32803	-0.0577771	0.0142885	4.27871	-0.0807922	0.00203101	345.31	rs1002687||rs1007205||rs10157265||rs10158897||rs10159255||rs10493322||rs10789112||rs10789113||rs10789114||rs10789116||rs10789117||rs10789118||rs10789119||rs10789120||rs10889326||rs10889330||rs10889331||rs10889332||rs10889333||rs10889334||rs10889335||rs10889336||rs10889337||rs10889338||rs10889339||rs10889340||rs10889343||rs10889344||rs10889347||rs10889348||rs10889349||rs10889350||rs10889352||rs10889353||rs10889354||rs10889356||rs10889357||rs10889360||rs10889363||rs11207969||rs11207970||rs11207972||rs11207974||rs11207976||rs11207977||rs11207979||rs11207980||rs11207981||rs11207982||rs11207983||rs11207984||rs11207985||rs11207986||rs11207990||rs11207992||rs11207994||rs11207995||rs11207996||rs11207997||rs11207999||rs11208000||rs11208001||rs11208004||rs11208007||rs11208009||rs112957492||rs113073170||rs11381740||rs11442941||rs11485618||rs11577840||rs1167996||rs1167998||rs1168001||rs1168002||rs1168003||rs1168009||rs1168010||rs1168013||rs1168015||rs1168017||rs1168018||rs1168020||rs1168021||rs1168022||rs1168023||rs1168026||rs1168027||rs1168028||rs1168029||rs1168030||rs1168031||rs1168032||rs1168034||rs1168036||rs1168040||rs1168041||rs1168042||rs1168044||rs1168045||rs1168046||rs1168047||rs1168050||rs1168085||rs1168086||rs1168089||rs1168093||rs1168097||rs1168098||rs1168099||rs1168102||rs1168104||rs1168107||rs1168113||rs1168114||rs1168124||rs1168127||rs1168128||rs1168132||rs1177541||rs1179765||rs11804568||rs1183260||rs1183851||rs1184547||rs1184865||rs12023489||rs12025800||rs12029068||rs12030293||rs12031537||rs12037659||rs12038768||rs12042319||rs12047226||rs12062275||rs12074528||rs12090886||rs12116574||rs12124281||rs12124310||rs12130333||rs12136083||rs12145455||rs12239736||rs12239737||rs12401837||rs12403207||rs12749263||rs1305520||rs1305521||rs141409973||rs1472257||rs1570694||rs1627591||rs1629122||rs1690761||rs1690766||rs1748195||rs1748197||rs1748199||rs1748200||rs1748201||rs1781195||rs1781212||rs1781221||rs1979722||rs2029763||rs2131925||rs2131926||rs2366636||rs2366638||rs2479464||rs2489835||rs28399032||rs2934744||rs34465969||rs35194512||rs35529421||rs371562288||rs372296345||rs3850634||rs3913007||rs4329540||rs4344355||rs4350231||rs4409689||rs4495740||rs4587594||rs4915621||rs4915838||rs4915840||rs4915853||rs5774606||rs58336065||rs583609||rs597076||rs597078||rs597470||rs598253||rs60152331||rs60286666||rs61471917||rs61775910||rs624660||rs624698||rs624700||rs626787||rs630144||rs631106||rs634341||rs636497||rs636523||rs637723||rs638305||rs638714||rs641540||rs642845||rs646179||rs656297||rs6587971||rs6587976||rs6587980||rs659656||rs6657050||rs6661669||rs6666816||rs6675401||rs6678483||rs6679002||rs6682423||rs6686331||rs6690733||rs6693353||rs6696502||rs67922190||rs72929768||rs746735||rs7518497||rs7519785||rs7520810||rs7526446||rs7527004||rs7531579||rs7534572||rs7539035||rs7547965||rs7548877||rs7555577||rs76609868||rs77064258||rs771992392||rs773624424||rs777231403||rs783291||rs79439217||rs880694||rs9436221||rs9436222||rs9436223||rs9436224||rs9436661||rs9787151||rs9787156||rs993013||rs995000||rs998403||rs9988450	TRUE	intron_variant	MODIFIER	DOCK7	ENSG00000116641	1.070	0.977421	62960101	rs10889335	synonymous_variant	LOW	ENSG00000116641	DOCK7	5.411	AL138847.1 (570) - ENSG00000269624	AL138847.1 (570) - ENSG00000269624
1_20	61370582	63482135	FALSE	1	63072867	62607196	1:63072867_CA_C	chr1:63072867_C_CA	S_HDL_TG_pct	CA	C	0.3607	0.0399	0.3005	0.6455	0.057	0.002	187.31	+++	65.9	5.866	2	1.274	Triglycerides to Total Lipids in Small HDL percentage	%	Relative lipoprotein lipid concentrations	Small HDL ratios	Percentage	23648	23948	-0.046435	0.0178774	2.0272	-0.0248913	0.0138918	1.1357	-0.0578294	0.00198204	186.417	rs1002687||rs1007205||rs10157265||rs10158897||rs10159255||rs10493322||rs10789112||rs10789113||rs10789114||rs10789116||rs10789117||rs10789118||rs10789119||rs10789120||rs10889326||rs10889330||rs10889331||rs10889332||rs10889333||rs10889334||rs10889335||rs10889336||rs10889337||rs10889338||rs10889339||rs10889340||rs10889343||rs10889344||rs10889347||rs10889348||rs10889349||rs10889350||rs10889352||rs10889353||rs10889354||rs10889356||rs10889357||rs10889360||rs10889363||rs11207969||rs11207970||rs11207972||rs11207974||rs11207976||rs11207977||rs11207979||rs11207980||rs11207981||rs11207982||rs11207983||rs11207984||rs11207985||rs11207986||rs11207990||rs11207992||rs11207994||rs11207995||rs11207996||rs11207997||rs11207999||rs11208000||rs11208001||rs11208004||rs11208007||rs11208009||rs112957492||rs113073170||rs11381740||rs11442941||rs11485618||rs11577840||rs1167996||rs1167998||rs1168001||rs1168002||rs1168003||rs1168009||rs1168010||rs1168013||rs1168015||rs1168017||rs1168018||rs1168020||rs1168021||rs1168022||rs1168023||rs1168026||rs1168027||rs1168028||rs1168029||rs1168030||rs1168031||rs1168032||rs1168034||rs1168036||rs1168040||rs1168041||rs1168042||rs1168044||rs1168045||rs1168046||rs1168047||rs1168050||rs1168085||rs1168086||rs1168089||rs1168093||rs1168097||rs1168098||rs1168099||rs1168102||rs1168104||rs1168107||rs1168113||rs1168114||rs1168124||rs1168127||rs1168128||rs1168132||rs1177541||rs1179765||rs11804568||rs1183260||rs1183851||rs1184547||rs1184865||rs12023489||rs12025800||rs12029068||rs12030293||rs12031537||rs12037659||rs12038768||rs12042319||rs12047226||rs12062275||rs12074528||rs12090886||rs12116574||rs12124281||rs12124310||rs12130333||rs12136083||rs12145455||rs12239736||rs12239737||rs12401837||rs12403207||rs12749263||rs1305520||rs1305521||rs141409973||rs1472257||rs1570694||rs1627591||rs1629122||rs1690761||rs1690766||rs1748195||rs1748197||rs1748199||rs1748200||rs1748201||rs1781195||rs1781212||rs1781221||rs1979722||rs2029763||rs2131925||rs2131926||rs2366636||rs2366638||rs2479464||rs2489835||rs28399032||rs2934744||rs34465969||rs35194512||rs35529421||rs371562288||rs372296345||rs3850634||rs3913007||rs4329540||rs4344355||rs4350231||rs4409689||rs4495740||rs4587594||rs4915621||rs4915838||rs4915840||rs4915853||rs5774606||rs58336065||rs583609||rs597076||rs597078||rs597470||rs598253||rs60152331||rs60286666||rs61471917||rs61775910||rs624660||rs624698||rs624700||rs626787||rs630144||rs631106||rs634341||rs636497||rs636523||rs637723||rs638305||rs638714||rs641540||rs642845||rs646179||rs656297||rs6587971||rs6587976||rs6587980||rs659656||rs6657050||rs6661669||rs6666816||rs6675401||rs6678483||rs6679002||rs6682423||rs6686331||rs6690733||rs6693353||rs6696502||rs67922190||rs72929768||rs746735||rs7518497||rs7519785||rs7520810||rs7526446||rs7527004||rs7531579||rs7534572||rs7539035||rs7547965||rs7548877||rs7555577||rs76609868||rs77064258||rs771992392||rs773624424||rs777231403||rs783291||rs79439217||rs880694||rs9436221||rs9436222||rs9436223||rs9436224||rs9436661||rs9787151||rs9787156||rs993013||rs995000||rs998403||rs9988450	TRUE	intron_variant	MODIFIER	DOCK7	ENSG00000116641	1.070	0.977421	62960101	rs10889335	synonymous_variant	LOW	ENSG00000116641	DOCK7	5.411	AL138847.1 (570) - ENSG00000269624	AL138847.1 (570) - ENSG00000269624
1_20	61370582	63482135	FALSE	1	63072867	62607196	1:63072867_CA_C	chr1:63072867_C_CA	XL_HDL_TG_pct	CA	C	0.3606	0.0396	0.3005	0.6455	0.0647	0.0019	249.33	+++	13.3	2.306	2	0.5007	Triglycerides to Total Lipids in Very Large HDL percentage	%	Relative lipoprotein lipid concentrations	Very large HDL ratios	Percentage	23633	23933	-0.0685691	0.0176827	3.97703	-0.0440856	0.0138416	2.8394	-0.0650907	0.00194682	244.362	rs1002687||rs1007205||rs10157265||rs10158897||rs10159255||rs10493322||rs10789112||rs10789113||rs10789114||rs10789116||rs10789117||rs10789118||rs10789119||rs10789120||rs10889326||rs10889330||rs10889331||rs10889332||rs10889333||rs10889334||rs10889335||rs10889336||rs10889337||rs10889338||rs10889339||rs10889340||rs10889343||rs10889344||rs10889347||rs10889348||rs10889349||rs10889350||rs10889352||rs10889353||rs10889354||rs10889356||rs10889357||rs10889360||rs10889363||rs11207969||rs11207970||rs11207972||rs11207974||rs11207976||rs11207977||rs11207979||rs11207980||rs11207981||rs11207982||rs11207983||rs11207984||rs11207985||rs11207986||rs11207990||rs11207992||rs11207994||rs11207995||rs11207996||rs11207997||rs11207999||rs11208000||rs11208001||rs11208004||rs11208007||rs11208009||rs112957492||rs113073170||rs11381740||rs11442941||rs11485618||rs11577840||rs1167996||rs1167998||rs1168001||rs1168002||rs1168003||rs1168009||rs1168010||rs1168013||rs1168015||rs1168017||rs1168018||rs1168020||rs1168021||rs1168022||rs1168023||rs1168026||rs1168027||rs1168028||rs1168029||rs1168030||rs1168031||rs1168032||rs1168034||rs1168036||rs1168040||rs1168041||rs1168042||rs1168044||rs1168045||rs1168046||rs1168047||rs1168050||rs1168085||rs1168086||rs1168089||rs1168093||rs1168097||rs1168098||rs1168099||rs1168102||rs1168104||rs1168107||rs1168113||rs1168114||rs1168124||rs1168127||rs1168128||rs1168132||rs1177541||rs1179765||rs11804568||rs1183260||rs1183851||rs1184547||rs1184865||rs12023489||rs12025800||rs12029068||rs12030293||rs12031537||rs12037659||rs12038768||rs12042319||rs12047226||rs12062275||rs12074528||rs12090886||rs12116574||rs12124281||rs12124310||rs12130333||rs12136083||rs12145455||rs12239736||rs12239737||rs12401837||rs12403207||rs12749263||rs1305520||rs1305521||rs141409973||rs1472257||rs1570694||rs1627591||rs1629122||rs1690761||rs1690766||rs1748195||rs1748197||rs1748199||rs1748200||rs1748201||rs1781195||rs1781212||rs1781221||rs1979722||rs2029763||rs2131925||rs2131926||rs2366636||rs2366638||rs2479464||rs2489835||rs28399032||rs2934744||rs34465969||rs35194512||rs35529421||rs371562288||rs372296345||rs3850634||rs3913007||rs4329540||rs4344355||rs4350231||rs4409689||rs4495740||rs4587594||rs4915621||rs4915838||rs4915840||rs4915853||rs5774606||rs58336065||rs583609||rs597076||rs597078||rs597470||rs598253||rs60152331||rs60286666||rs61471917||rs61775910||rs624660||rs624698||rs624700||rs626787||rs630144||rs631106||rs634341||rs636497||rs636523||rs637723||rs638305||rs638714||rs641540||rs642845||rs646179||rs656297||rs6587971||rs6587976||rs6587980||rs659656||rs6657050||rs6661669||rs6666816||rs6675401||rs6678483||rs6679002||rs6682423||rs6686331||rs6690733||rs6693353||rs6696502||rs67922190||rs72929768||rs746735||rs7518497||rs7519785||rs7520810||rs7526446||rs7527004||rs7531579||rs7534572||rs7539035||rs7547965||rs7548877||rs7555577||rs76609868||rs77064258||rs771992392||rs773624424||rs777231403||rs783291||rs79439217||rs880694||rs9436221||rs9436222||rs9436223||rs9436224||rs9436661||rs9787151||rs9787156||rs993013||rs995000||rs998403||rs9988450	TRUE	intron_variant	MODIFIER	DOCK7	ENSG00000116641	1.070	0.977421	62960101	rs10889335	synonymous_variant	LOW	ENSG00000116641	DOCK7	5.411	AL138847.1 (570) - ENSG00000269624	AL138847.1 (570) - ENSG00000269624
1_20	61370582	63482135	FALSE	1	63090858	62625187	rs6587980	chr1:63090858_C_T	L_LDL_CE_pct	C	T	0.3603	0.0344	0.3542	0.6153	-0.0452	0.0021	98.77	---	0	0.234	2	0.05089	Cholesteryl Esters to Total Lipids in Large LDL percentage	%	Relative lipoprotein lipid concentrations	Large LDL ratios	Percentage	23616	23916	-0.0393359	0.0177367	1.57559	-0.0503154	0.0144552	3.30108	-0.0452006	0.00217605	95.1086	rs1002687||rs1007205||rs10157265||rs10158897||rs10159255||rs10493322||rs10789112||rs10789113||rs10789114||rs10789116||rs10789117||rs10789118||rs10789119||rs10789120||rs10889330||rs10889331||rs10889332||rs10889333||rs10889334||rs10889335||rs10889336||rs10889337||rs10889338||rs10889339||rs10889340||rs10889343||rs10889344||rs10889347||rs10889348||rs10889349||rs10889350||rs10889352||rs10889353||rs10889354||rs10889356||rs10889357||rs10889360||rs10889363||rs11207969||rs11207970||rs11207972||rs11207974||rs11207976||rs11207977||rs11207979||rs11207980||rs11207981||rs11207982||rs11207983||rs11207984||rs11207985||rs11207986||rs11207990||rs11207992||rs11207994||rs11207995||rs11207996||rs11207997||rs11207999||rs11208000||rs11208001||rs11208004||rs11208007||rs11208009||rs112957492||rs113073170||rs11381740||rs11442941||rs11485618||rs11577840||rs1167996||rs1167998||rs1168001||rs1168002||rs1168003||rs1168009||rs1168010||rs1168013||rs1168015||rs1168017||rs1168018||rs1168020||rs1168021||rs1168022||rs1168023||rs1168026||rs1168027||rs1168028||rs1168029||rs1168030||rs1168031||rs1168032||rs1168034||rs1168036||rs1168040||rs1168041||rs1168042||rs1168044||rs1168045||rs1168046||rs1168047||rs1168050||rs1168085||rs1168086||rs1168089||rs1168093||rs1168097||rs1168098||rs1168099||rs1168102||rs1168104||rs1168107||rs1168113||rs1168114||rs1168124||rs1168127||rs1168128||rs1168132||rs1177541||rs1179765||rs11804568||rs1183260||rs1183851||rs1184547||rs1184865||rs12023489||rs12025800||rs12029068||rs12030293||rs12031537||rs12037659||rs12038768||rs12042319||rs12047226||rs12062275||rs12074528||rs12090886||rs12116574||rs12124281||rs12124310||rs12130333||rs12136083||rs12145455||rs12239736||rs12239737||rs12401837||rs12403207||rs12749263||rs1305520||rs1305521||rs141409973||rs1472257||rs1570694||rs1627591||rs1629122||rs1690761||rs1690766||rs1748195||rs1748197||rs1748199||rs1748200||rs1748201||rs1781195||rs1781212||rs1781221||rs1979722||rs2029763||rs2131925||rs2131926||rs2366636||rs2366638||rs2479464||rs2489835||rs28399032||rs2934744||rs34465969||rs35194512||rs35529421||rs371562288||rs372296345||rs3850634||rs3913007||rs4329540||rs4344355||rs4350231||rs4409689||rs4495740||rs4587594||rs4915621||rs4915838||rs4915840||rs4915853||rs5774606||rs58336065||rs583609||rs597076||rs597078||rs597470||rs598253||rs60152331||rs60286666||rs61471917||rs61775910||rs624660||rs624698||rs624700||rs626787||rs630144||rs631106||rs634341||rs636497||rs636523||rs637723||rs638305||rs638714||rs641540||rs642845||rs646179||rs656297||rs6587971||rs6587976||rs6587980||rs659656||rs6657050||rs6661669||rs6666816||rs6675401||rs6678483||rs6679002||rs6682423||rs6686331||rs6690733||rs6693353||rs6696502||rs67922190||rs72929768||rs746735||rs7518497||rs7519785||rs7520810||rs7526446||rs7527004||rs7531579||rs7534572||rs7539035||rs7547965||rs7548877||rs7555577||rs76609868||rs77064258||rs771992392||rs773624424||rs777231403||rs783291||rs79439217||rs880694||rs9436221||rs9436222||rs9436223||rs9436224||rs9436661||rs9787151||rs9787156||rs993013||rs995000||rs998403||rs9988450	TRUE	intron_variant	MODIFIER	DOCK7	ENSG00000116641	3.017	0.978445	62960101	rs10889335	synonymous_variant	LOW	ENSG00000116641	DOCK7	5.411	AL138847.1 (15609) - ENSG00000269624	DOCK7 (8359) - ENSG00000116641
1_20	61370582	63482135	FALSE	1	63090858	62625187	rs6587980	chr1:63090858_C_T	Omega_6	C	T	0.36	0.0337	0.3542	0.6153	-0.0757	0.0021	285.82	---	0	0.031	2	0.006634	Omega-6 Fatty Acids	mmol/L	Fatty acids		Non-derived	23445	23745	-0.0774503	0.0177732	4.8813	-0.0776457	0.0142807	7.2664	-0.0755904	0.00212945	275.272	rs1002687||rs1007205||rs10157265||rs10158897||rs10159255||rs10493322||rs10789112||rs10789113||rs10789114||rs10789116||rs10789117||rs10789118||rs10789119||rs10789120||rs10889330||rs10889331||rs10889332||rs10889333||rs10889334||rs10889335||rs10889336||rs10889337||rs10889338||rs10889339||rs10889340||rs10889343||rs10889344||rs10889347||rs10889348||rs10889349||rs10889350||rs10889352||rs10889353||rs10889354||rs10889356||rs10889357||rs10889360||rs10889363||rs11207969||rs11207970||rs11207972||rs11207974||rs11207976||rs11207977||rs11207979||rs11207980||rs11207981||rs11207982||rs11207983||rs11207984||rs11207985||rs11207986||rs11207990||rs11207992||rs11207994||rs11207995||rs11207996||rs11207997||rs11207999||rs11208000||rs11208001||rs11208004||rs11208007||rs11208009||rs112957492||rs113073170||rs11381740||rs11442941||rs11485618||rs11577840||rs1167996||rs1167998||rs1168001||rs1168002||rs1168003||rs1168009||rs1168010||rs1168013||rs1168015||rs1168017||rs1168018||rs1168020||rs1168021||rs1168022||rs1168023||rs1168026||rs1168027||rs1168028||rs1168029||rs1168030||rs1168031||rs1168032||rs1168034||rs1168036||rs1168040||rs1168041||rs1168042||rs1168044||rs1168045||rs1168046||rs1168047||rs1168050||rs1168085||rs1168086||rs1168089||rs1168093||rs1168097||rs1168098||rs1168099||rs1168102||rs1168104||rs1168107||rs1168113||rs1168114||rs1168124||rs1168127||rs1168128||rs1168132||rs1177541||rs1179765||rs11804568||rs1183260||rs1183851||rs1184547||rs1184865||rs12023489||rs12025800||rs12029068||rs12030293||rs12031537||rs12037659||rs12038768||rs12042319||rs12047226||rs12062275||rs12074528||rs12090886||rs12116574||rs12124281||rs12124310||rs12130333||rs12136083||rs12145455||rs12239736||rs12239737||rs12401837||rs12403207||rs12749263||rs1305520||rs1305521||rs141409973||rs1472257||rs1570694||rs1627591||rs1629122||rs1690761||rs1690766||rs1748195||rs1748197||rs1748199||rs1748200||rs1748201||rs1781195||rs1781212||rs1781221||rs1979722||rs2029763||rs2131925||rs2131926||rs2366636||rs2366638||rs2479464||rs2489835||rs28399032||rs2934744||rs34465969||rs35194512||rs35529421||rs371562288||rs372296345||rs3850634||rs3913007||rs4329540||rs4344355||rs4350231||rs4409689||rs4495740||rs4587594||rs4915621||rs4915838||rs4915840||rs4915853||rs5774606||rs58336065||rs583609||rs597076||rs597078||rs597470||rs598253||rs60152331||rs60286666||rs61471917||rs61775910||rs624660||rs624698||rs624700||rs626787||rs630144||rs631106||rs634341||rs636497||rs636523||rs637723||rs638305||rs638714||rs641540||rs642845||rs646179||rs656297||rs6587971||rs6587976||rs6587980||rs659656||rs6657050||rs6661669||rs6666816||rs6675401||rs6678483||rs6679002||rs6682423||rs6686331||rs6690733||rs6693353||rs6696502||rs67922190||rs72929768||rs746735||rs7518497||rs7519785||rs7520810||rs7526446||rs7527004||rs7531579||rs7534572||rs7539035||rs7547965||rs7548877||rs7555577||rs76609868||rs77064258||rs771992392||rs773624424||rs777231403||rs783291||rs79439217||rs880694||rs9436221||rs9436222||rs9436223||rs9436224||rs9436661||rs9787151||rs9787156||rs993013||rs995000||rs998403||rs9988450	TRUE	intron_variant	MODIFIER	DOCK7	ENSG00000116641	3.017	0.978445	62960101	rs10889335	synonymous_variant	LOW	ENSG00000116641	DOCK7	5.411	AL138847.1 (15609) - ENSG00000269624	DOCK7 (8359) - ENSG00000116641
1_20	61370582	63482135	FALSE	1	63093661	62627990	rs774952375	chr1:63093661_G_GT	ApoA1	GT	G	0.355	0.0108	0.3532	0.4262	-0.0473	0.0019	138.2	---	58.3	4.798	2	1.042	Apolipoprotein A1	g/l	Apolipoproteins		Non-derived	23440	23740	-0.0554497	0.0164053	3.13973	-0.0755033	0.0134035	7.75204	-0.0466267	0.00191766	129.859	rs1002687||rs1007205||rs10157265||rs10158897||rs10159255||rs10493322||rs10789112||rs10789113||rs10789114||rs10789116||rs10789117||rs10789118||rs10789119||rs10789120||rs10889330||rs10889331||rs10889332||rs10889333||rs10889334||rs10889335||rs10889336||rs10889337||rs10889338||rs10889339||rs10889340||rs10889343||rs10889344||rs10889347||rs10889348||rs10889349||rs10889350||rs10889352||rs10889353||rs10889354||rs10889356||rs10889357||rs10889360||rs10889363||rs11207969||rs11207970||rs11207972||rs11207974||rs11207976||rs11207977||rs11207979||rs11207980||rs11207981||rs11207982||rs11207983||rs11207984||rs11207985||rs11207986||rs11207990||rs11207992||rs11207994||rs11207995||rs11207996||rs11207997||rs11207999||rs11208000||rs11208001||rs11208004||rs11208007||rs11208009||rs112957492||rs113073170||rs11381740||rs11442941||rs11485618||rs11577840||rs1167996||rs1167998||rs1168001||rs1168002||rs1168003||rs1168009||rs1168010||rs1168013||rs1168015||rs1168017||rs1168018||rs1168020||rs1168021||rs1168022||rs1168023||rs1168026||rs1168027||rs1168028||rs1168029||rs1168030||rs1168031||rs1168032||rs1168034||rs1168036||rs1168040||rs1168041||rs1168042||rs1168044||rs1168045||rs1168046||rs1168047||rs1168050||rs1168085||rs1168086||rs1168089||rs1168093||rs1168097||rs1168098||rs1168099||rs1168102||rs1168104||rs1168107||rs1168113||rs1168114||rs1168124||rs1168127||rs1168128||rs1168132||rs1177541||rs1179765||rs11804568||rs1183260||rs1183851||rs1184547||rs1184865||rs12023489||rs12025800||rs12029068||rs12030293||rs12031537||rs12037659||rs12038768||rs12042319||rs12047226||rs12062275||rs12074528||rs12090886||rs12116574||rs12124281||rs12124310||rs12130333||rs12136083||rs12145455||rs12239736||rs12239737||rs12401837||rs12403207||rs12749263||rs1305520||rs1305521||rs141409973||rs1472257||rs1570694||rs1627591||rs1629122||rs1690761||rs1690766||rs1748195||rs1748197||rs1748199||rs1748200||rs1748201||rs1781195||rs1781212||rs1781221||rs1979722||rs2029763||rs2131925||rs2131926||rs2366636||rs2366638||rs2479464||rs2489835||rs28399032||rs2934744||rs34465969||rs35194512||rs35529421||rs371562288||rs372296345||rs3850634||rs3913007||rs4329540||rs4344355||rs4350231||rs4409689||rs4495740||rs4587594||rs4915621||rs4915838||rs4915840||rs4915853||rs5774606||rs57885631||rs58336065||rs583609||rs597076||rs597078||rs597470||rs598253||rs60152331||rs60286666||rs61471917||rs61775910||rs624660||rs624698||rs624700||rs626787||rs630144||rs631106||rs634341||rs636497||rs636523||rs637723||rs638305||rs638714||rs641540||rs642845||rs646179||rs656297||rs6587971||rs6587976||rs6587980||rs659656||rs6657050||rs6661669||rs6666816||rs6675401||rs6678483||rs6679002||rs6682423||rs6686331||rs6690733||rs6693353||rs6696502||rs72929768||rs746735||rs7518497||rs7519785||rs7520810||rs7526446||rs7527004||rs7531579||rs7534572||rs7539035||rs7547965||rs7548877||rs7555577||rs76609868||rs77064258||rs771992392||rs773624424||rs777231403||rs783291||rs79439217||rs79801475||rs880694||rs9436221||rs9436222||rs9436223||rs9436224||rs9436661||rs945170||rs9787151||rs9787156||rs993013||rs995000||rs998403||rs9988450	TRUE	intron_variant	MODIFIER	DOCK7	ENSG00000116641	0.399	0.982541	62960101	rs10889335	synonymous_variant	LOW	ENSG00000116641	DOCK7	5.411	AL138847.1 (18412) - ENSG00000269624	DOCK7 (5556) - ENSG00000116641
1_20	61370582	63482135	FALSE	1	63093661	62627990	rs774952375	chr1:63093661_G_GT	Cholines	GT	G	0.3551	0.011	0.3532	0.4262	-0.065	0.002	231.89	---	0	0.397	2	0.08631	Total Cholines	mmol/L	Other lipids		Non-derived	23436	23736	-0.0755565	0.0169196	5.09781	-0.0647968	0.0139447	5.47203	-0.064815	0.0020301	222.948	rs1002687||rs1007205||rs10157265||rs10158897||rs10159255||rs10493322||rs10789112||rs10789113||rs10789114||rs10789116||rs10789117||rs10789118||rs10789119||rs10789120||rs10889330||rs10889331||rs10889332||rs10889333||rs10889334||rs10889335||rs10889336||rs10889337||rs10889338||rs10889339||rs10889340||rs10889343||rs10889344||rs10889347||rs10889348||rs10889349||rs10889350||rs10889352||rs10889353||rs10889354||rs10889356||rs10889357||rs10889360||rs10889363||rs11207969||rs11207970||rs11207972||rs11207974||rs11207976||rs11207977||rs11207979||rs11207980||rs11207981||rs11207982||rs11207983||rs11207984||rs11207985||rs11207986||rs11207990||rs11207992||rs11207994||rs11207995||rs11207996||rs11207997||rs11207999||rs11208000||rs11208001||rs11208004||rs11208007||rs11208009||rs112957492||rs113073170||rs11381740||rs11442941||rs11485618||rs11577840||rs1167996||rs1167998||rs1168001||rs1168002||rs1168003||rs1168009||rs1168010||rs1168013||rs1168015||rs1168017||rs1168018||rs1168020||rs1168021||rs1168022||rs1168023||rs1168026||rs1168027||rs1168028||rs1168029||rs1168030||rs1168031||rs1168032||rs1168034||rs1168036||rs1168040||rs1168041||rs1168042||rs1168044||rs1168045||rs1168046||rs1168047||rs1168050||rs1168085||rs1168086||rs1168089||rs1168093||rs1168097||rs1168098||rs1168099||rs1168102||rs1168104||rs1168107||rs1168113||rs1168114||rs1168124||rs1168127||rs1168128||rs1168132||rs1177541||rs1179765||rs11804568||rs1183260||rs1183851||rs1184547||rs1184865||rs12023489||rs12025800||rs12029068||rs12030293||rs12031537||rs12037659||rs12038768||rs12042319||rs12047226||rs12062275||rs12074528||rs12090886||rs12116574||rs12124281||rs12124310||rs12130333||rs12136083||rs12145455||rs12239736||rs12239737||rs12401837||rs12403207||rs12749263||rs1305520||rs1305521||rs141409973||rs1472257||rs1570694||rs1627591||rs1629122||rs1690761||rs1690766||rs1748195||rs1748197||rs1748199||rs1748200||rs1748201||rs1781195||rs1781212||rs1781221||rs1979722||rs2029763||rs2131925||rs2131926||rs2366636||rs2366638||rs2479464||rs2489835||rs28399032||rs2934744||rs34465969||rs35194512||rs35529421||rs371562288||rs372296345||rs3850634||rs3913007||rs4329540||rs4344355||rs4350231||rs4409689||rs4495740||rs4587594||rs4915621||rs4915838||rs4915840||rs4915853||rs5774606||rs57885631||rs58336065||rs583609||rs597076||rs597078||rs597470||rs598253||rs60152331||rs60286666||rs61471917||rs61775910||rs624660||rs624698||rs624700||rs626787||rs630144||rs631106||rs634341||rs636497||rs636523||rs637723||rs638305||rs638714||rs641540||rs642845||rs646179||rs656297||rs6587971||rs6587976||rs6587980||rs659656||rs6657050||rs6661669||rs6666816||rs6675401||rs6678483||rs6679002||rs6682423||rs6686331||rs6690733||rs6693353||rs6696502||rs72929768||rs746735||rs7518497||rs7519785||rs7520810||rs7526446||rs7527004||rs7531579||rs7534572||rs7539035||rs7547965||rs7548877||rs7555577||rs76609868||rs77064258||rs771992392||rs773624424||rs777231403||rs783291||rs79439217||rs79801475||rs880694||rs9436221||rs9436222||rs9436223||rs9436224||rs9436661||rs945170||rs9787151||rs9787156||rs993013||rs995000||rs998403||rs9988450	TRUE	intron_variant	MODIFIER	DOCK7	ENSG00000116641	0.399	0.982541	62960101	rs10889335	synonymous_variant	LOW	ENSG00000116641	DOCK7	5.411	AL138847.1 (18412) - ENSG00000269624	DOCK7 (5556) - ENSG00000116641
1_20	61370582	63482135	FALSE	1	63093661	62627990	rs774952375	chr1:63093661_G_GT	HDL_L	GT	G	0.355	0.0107	0.3532	0.4262	-0.0382	0.0018	95.33	---	69.6	6.572	2	1.427	Total Lipids in HDL	mmol/L	Total lipids		Composite	23426	23726	-0.0445713	0.0161942	2.22785	-0.0710419	0.0131511	7.18106	-0.0374066	0.00186495	88.7617	rs1002687||rs1007205||rs10157265||rs10158897||rs10159255||rs10493322||rs10789112||rs10789113||rs10789114||rs10789116||rs10789117||rs10789118||rs10789119||rs10789120||rs10889330||rs10889331||rs10889332||rs10889333||rs10889334||rs10889335||rs10889336||rs10889337||rs10889338||rs10889339||rs10889340||rs10889343||rs10889344||rs10889347||rs10889348||rs10889349||rs10889350||rs10889352||rs10889353||rs10889354||rs10889356||rs10889357||rs10889360||rs10889363||rs11207969||rs11207970||rs11207972||rs11207974||rs11207976||rs11207977||rs11207979||rs11207980||rs11207981||rs11207982||rs11207983||rs11207984||rs11207985||rs11207986||rs11207990||rs11207992||rs11207994||rs11207995||rs11207996||rs11207997||rs11207999||rs11208000||rs11208001||rs11208004||rs11208007||rs11208009||rs112957492||rs113073170||rs11381740||rs11442941||rs11485618||rs11577840||rs1167996||rs1167998||rs1168001||rs1168002||rs1168003||rs1168009||rs1168010||rs1168013||rs1168015||rs1168017||rs1168018||rs1168020||rs1168021||rs1168022||rs1168023||rs1168026||rs1168027||rs1168028||rs1168029||rs1168030||rs1168031||rs1168032||rs1168034||rs1168036||rs1168040||rs1168041||rs1168042||rs1168044||rs1168045||rs1168046||rs1168047||rs1168050||rs1168085||rs1168086||rs1168089||rs1168093||rs1168097||rs1168098||rs1168099||rs1168102||rs1168104||rs1168107||rs1168113||rs1168114||rs1168124||rs1168127||rs1168128||rs1168132||rs1177541||rs1179765||rs11804568||rs1183260||rs1183851||rs1184547||rs1184865||rs12023489||rs12025800||rs12029068||rs12030293||rs12031537||rs12037659||rs12038768||rs12042319||rs12047226||rs12062275||rs12074528||rs12090886||rs12116574||rs12124281||rs12124310||rs12130333||rs12136083||rs12145455||rs12239736||rs12239737||rs12401837||rs12403207||rs12749263||rs1305520||rs1305521||rs141409973||rs1472257||rs1570694||rs1627591||rs1629122||rs1690761||rs1690766||rs1748195||rs1748197||rs1748199||rs1748200||rs1748201||rs1781195||rs1781212||rs1781221||rs1979722||rs2029763||rs2131925||rs2131926||rs2366636||rs2366638||rs2479464||rs2489835||rs28399032||rs2934744||rs34465969||rs35194512||rs35529421||rs371562288||rs372296345||rs3850634||rs3913007||rs4329540||rs4344355||rs4350231||rs4409689||rs4495740||rs4587594||rs4915621||rs4915838||rs4915840||rs4915853||rs5774606||rs57885631||rs58336065||rs583609||rs597076||rs597078||rs597470||rs598253||rs60152331||rs60286666||rs61471917||rs61775910||rs624660||rs624698||rs624700||rs626787||rs630144||rs631106||rs634341||rs636497||rs636523||rs637723||rs638305||rs638714||rs641540||rs642845||rs646179||rs656297||rs6587971||rs6587976||rs6587980||rs659656||rs6657050||rs6661669||rs6666816||rs6675401||rs6678483||rs6679002||rs6682423||rs6686331||rs6690733||rs6693353||rs6696502||rs72929768||rs746735||rs7518497||rs7519785||rs7520810||rs7526446||rs7527004||rs7531579||rs7534572||rs7539035||rs7547965||rs7548877||rs7555577||rs76609868||rs77064258||rs771992392||rs773624424||rs777231403||rs783291||rs79439217||rs79801475||rs880694||rs9436221||rs9436222||rs9436223||rs9436224||rs9436661||rs945170||rs9787151||rs9787156||rs993013||rs995000||rs998403||rs9988450	TRUE	intron_variant	MODIFIER	DOCK7	ENSG00000116641	0.399	0.982541	62960101	rs10889335	synonymous_variant	LOW	ENSG00000116641	DOCK7	5.411	AL138847.1 (18412) - ENSG00000269624	DOCK7 (5556) - ENSG00000116641
1_20	61370582	63482135	FALSE	1	63093661	62627990	rs774952375	chr1:63093661_G_GT	HDL_P	GT	G	0.3551	0.011	0.3532	0.4262	-0.0481	0.0019	134.47	---	35.1	3.084	2	0.6696	Concentration of HDL Particles	mmol/L	Lipoprotein particle concentrations		Composite	23430	23730	-0.0597117	0.0166084	3.48937	-0.0696389	0.0135923	6.5228	-0.0475256	0.00197974	126.618	rs1002687||rs1007205||rs10157265||rs10158897||rs10159255||rs10493322||rs10789112||rs10789113||rs10789114||rs10789116||rs10789117||rs10789118||rs10789119||rs10789120||rs10889330||rs10889331||rs10889332||rs10889333||rs10889334||rs10889335||rs10889336||rs10889337||rs10889338||rs10889339||rs10889340||rs10889343||rs10889344||rs10889347||rs10889348||rs10889349||rs10889350||rs10889352||rs10889353||rs10889354||rs10889356||rs10889357||rs10889360||rs10889363||rs11207969||rs11207970||rs11207972||rs11207974||rs11207976||rs11207977||rs11207979||rs11207980||rs11207981||rs11207982||rs11207983||rs11207984||rs11207985||rs11207986||rs11207990||rs11207992||rs11207994||rs11207995||rs11207996||rs11207997||rs11207999||rs11208000||rs11208001||rs11208004||rs11208007||rs11208009||rs112957492||rs113073170||rs11381740||rs11442941||rs11485618||rs11577840||rs1167996||rs1167998||rs1168001||rs1168002||rs1168003||rs1168009||rs1168010||rs1168013||rs1168015||rs1168017||rs1168018||rs1168020||rs1168021||rs1168022||rs1168023||rs1168026||rs1168027||rs1168028||rs1168029||rs1168030||rs1168031||rs1168032||rs1168034||rs1168036||rs1168040||rs1168041||rs1168042||rs1168044||rs1168045||rs1168046||rs1168047||rs1168050||rs1168085||rs1168086||rs1168089||rs1168093||rs1168097||rs1168098||rs1168099||rs1168102||rs1168104||rs1168107||rs1168113||rs1168114||rs1168124||rs1168127||rs1168128||rs1168132||rs1177541||rs1179765||rs11804568||rs1183260||rs1183851||rs1184547||rs1184865||rs12023489||rs12025800||rs12029068||rs12030293||rs12031537||rs12037659||rs12038768||rs12042319||rs12047226||rs12062275||rs12074528||rs12090886||rs12116574||rs12124281||rs12124310||rs12130333||rs12136083||rs12145455||rs12239736||rs12239737||rs12401837||rs12403207||rs12749263||rs1305520||rs1305521||rs141409973||rs1472257||rs1570694||rs1627591||rs1629122||rs1690761||rs1690766||rs1748195||rs1748197||rs1748199||rs1748200||rs1748201||rs1781195||rs1781212||rs1781221||rs1979722||rs2029763||rs2131925||rs2131926||rs2366636||rs2366638||rs2479464||rs2489835||rs28399032||rs2934744||rs34465969||rs35194512||rs35529421||rs371562288||rs372296345||rs3850634||rs3913007||rs4329540||rs4344355||rs4350231||rs4409689||rs4495740||rs4587594||rs4915621||rs4915838||rs4915840||rs4915853||rs5774606||rs57885631||rs58336065||rs583609||rs597076||rs597078||rs597470||rs598253||rs60152331||rs60286666||rs61471917||rs61775910||rs624660||rs624698||rs624700||rs626787||rs630144||rs631106||rs634341||rs636497||rs636523||rs637723||rs638305||rs638714||rs641540||rs642845||rs646179||rs656297||rs6587971||rs6587976||rs6587980||rs659656||rs6657050||rs6661669||rs6666816||rs6675401||rs6678483||rs6679002||rs6682423||rs6686331||rs6690733||rs6693353||rs6696502||rs72929768||rs746735||rs7518497||rs7519785||rs7520810||rs7526446||rs7527004||rs7531579||rs7534572||rs7539035||rs7547965||rs7548877||rs7555577||rs76609868||rs77064258||rs771992392||rs773624424||rs777231403||rs783291||rs79439217||rs79801475||rs880694||rs9436221||rs9436222||rs9436223||rs9436224||rs9436661||rs945170||rs9787151||rs9787156||rs993013||rs995000||rs998403||rs9988450	TRUE	intron_variant	MODIFIER	DOCK7	ENSG00000116641	0.399	0.982541	62960101	rs10889335	synonymous_variant	LOW	ENSG00000116641	DOCK7	5.411	AL138847.1 (18412) - ENSG00000269624	DOCK7 (5556) - ENSG00000116641
1_20	61370582	63482135	FALSE	1	63093661	62627990	rs774952375	chr1:63093661_G_GT	HDL_PL	GT	G	0.355	0.0108	0.3532	0.4262	-0.0468	0.0019	139.75	---	61.3	5.171	2	1.123	Phospholipids in HDL	mmol/L	Phospholipids		Composite	23414	23714	-0.0492029	0.0161977	2.62263	-0.0764438	0.0132271	8.12494	-0.04613	0.00188451	131.602	rs1002687||rs1007205||rs10157265||rs10158897||rs10159255||rs10493322||rs10789112||rs10789113||rs10789114||rs10789116||rs10789117||rs10789118||rs10789119||rs10789120||rs10889330||rs10889331||rs10889332||rs10889333||rs10889334||rs10889335||rs10889336||rs10889337||rs10889338||rs10889339||rs10889340||rs10889343||rs10889344||rs10889347||rs10889348||rs10889349||rs10889350||rs10889352||rs10889353||rs10889354||rs10889356||rs10889357||rs10889360||rs10889363||rs11207969||rs11207970||rs11207972||rs11207974||rs11207976||rs11207977||rs11207979||rs11207980||rs11207981||rs11207982||rs11207983||rs11207984||rs11207985||rs11207986||rs11207990||rs11207992||rs11207994||rs11207995||rs11207996||rs11207997||rs11207999||rs11208000||rs11208001||rs11208004||rs11208007||rs11208009||rs112957492||rs113073170||rs11381740||rs11442941||rs11485618||rs11577840||rs1167996||rs1167998||rs1168001||rs1168002||rs1168003||rs1168009||rs1168010||rs1168013||rs1168015||rs1168017||rs1168018||rs1168020||rs1168021||rs1168022||rs1168023||rs1168026||rs1168027||rs1168028||rs1168029||rs1168030||rs1168031||rs1168032||rs1168034||rs1168036||rs1168040||rs1168041||rs1168042||rs1168044||rs1168045||rs1168046||rs1168047||rs1168050||rs1168085||rs1168086||rs1168089||rs1168093||rs1168097||rs1168098||rs1168099||rs1168102||rs1168104||rs1168107||rs1168113||rs1168114||rs1168124||rs1168127||rs1168128||rs1168132||rs1177541||rs1179765||rs11804568||rs1183260||rs1183851||rs1184547||rs1184865||rs12023489||rs12025800||rs12029068||rs12030293||rs12031537||rs12037659||rs12038768||rs12042319||rs12047226||rs12062275||rs12074528||rs12090886||rs12116574||rs12124281||rs12124310||rs12130333||rs12136083||rs12145455||rs12239736||rs12239737||rs12401837||rs12403207||rs12749263||rs1305520||rs1305521||rs141409973||rs1472257||rs1570694||rs1627591||rs1629122||rs1690761||rs1690766||rs1748195||rs1748197||rs1748199||rs1748200||rs1748201||rs1781195||rs1781212||rs1781221||rs1979722||rs2029763||rs2131925||rs2131926||rs2366636||rs2366638||rs2479464||rs2489835||rs28399032||rs2934744||rs34465969||rs35194512||rs35529421||rs371562288||rs372296345||rs3850634||rs3913007||rs4329540||rs4344355||rs4350231||rs4409689||rs4495740||rs4587594||rs4915621||rs4915838||rs4915840||rs4915853||rs5774606||rs57885631||rs58336065||rs583609||rs597076||rs597078||rs597470||rs598253||rs60152331||rs60286666||rs61471917||rs61775910||rs624660||rs624698||rs624700||rs626787||rs630144||rs631106||rs634341||rs636497||rs636523||rs637723||rs638305||rs638714||rs641540||rs642845||rs646179||rs656297||rs6587971||rs6587976||rs6587980||rs659656||rs6657050||rs6661669||rs6666816||rs6675401||rs6678483||rs6679002||rs6682423||rs6686331||rs6690733||rs6693353||rs6696502||rs72929768||rs746735||rs7518497||rs7519785||rs7520810||rs7526446||rs7527004||rs7531579||rs7534572||rs7539035||rs7547965||rs7548877||rs7555577||rs76609868||rs77064258||rs771992392||rs773624424||rs777231403||rs783291||rs79439217||rs79801475||rs880694||rs9436221||rs9436222||rs9436223||rs9436224||rs9436661||rs945170||rs9787151||rs9787156||rs993013||rs995000||rs998403||rs9988450	TRUE	intron_variant	MODIFIER	DOCK7	ENSG00000116641	0.399	0.982541	62960101	rs10889335	synonymous_variant	LOW	ENSG00000116641	DOCK7	5.411	AL138847.1 (18412) - ENSG00000269624	DOCK7 (5556) - ENSG00000116641
1_20	61370582	63482135	FALSE	1	63093661	62627990	rs774952375	chr1:63093661_G_GT	M_HDL_FC	GT	G	0.355	0.0108	0.3532	0.4262	-0.0409	0.0019	105.81	---	56.6	4.604	2	0.9997	Free Cholesterol in Medium HDL	mmol/L	Lipoprotein subclasses	Medium HDL (average diameter 10.9 nm)	Non-derived	23570	23870	-0.0483282	0.0162529	2.53105	-0.0683353	0.0132655	6.58736	-0.0402489	0.00189767	99.1087	rs1002687||rs1007205||rs10157265||rs10158897||rs10159255||rs10493322||rs10789112||rs10789113||rs10789114||rs10789116||rs10789117||rs10789118||rs10789119||rs10789120||rs10889330||rs10889331||rs10889332||rs10889333||rs10889334||rs10889335||rs10889336||rs10889337||rs10889338||rs10889339||rs10889340||rs10889343||rs10889344||rs10889347||rs10889348||rs10889349||rs10889350||rs10889352||rs10889353||rs10889354||rs10889356||rs10889357||rs10889360||rs10889363||rs11207969||rs11207970||rs11207972||rs11207974||rs11207976||rs11207977||rs11207979||rs11207980||rs11207981||rs11207982||rs11207983||rs11207984||rs11207985||rs11207986||rs11207990||rs11207992||rs11207994||rs11207995||rs11207996||rs11207997||rs11207999||rs11208000||rs11208001||rs11208004||rs11208007||rs11208009||rs112957492||rs113073170||rs11381740||rs11442941||rs11485618||rs11577840||rs1167996||rs1167998||rs1168001||rs1168002||rs1168003||rs1168009||rs1168010||rs1168013||rs1168015||rs1168017||rs1168018||rs1168020||rs1168021||rs1168022||rs1168023||rs1168026||rs1168027||rs1168028||rs1168029||rs1168030||rs1168031||rs1168032||rs1168034||rs1168036||rs1168040||rs1168041||rs1168042||rs1168044||rs1168045||rs1168046||rs1168047||rs1168050||rs1168085||rs1168086||rs1168089||rs1168093||rs1168097||rs1168098||rs1168099||rs1168102||rs1168104||rs1168107||rs1168113||rs1168114||rs1168124||rs1168127||rs1168128||rs1168132||rs1177541||rs1179765||rs11804568||rs1183260||rs1183851||rs1184547||rs1184865||rs12023489||rs12025800||rs12029068||rs12030293||rs12031537||rs12037659||rs12038768||rs12042319||rs12047226||rs12062275||rs12074528||rs12090886||rs12116574||rs12124281||rs12124310||rs12130333||rs12136083||rs12145455||rs12239736||rs12239737||rs12401837||rs12403207||rs12749263||rs1305520||rs1305521||rs141409973||rs1472257||rs1570694||rs1627591||rs1629122||rs1690761||rs1690766||rs1748195||rs1748197||rs1748199||rs1748200||rs1748201||rs1781195||rs1781212||rs1781221||rs1979722||rs2029763||rs2131925||rs2131926||rs2366636||rs2366638||rs2479464||rs2489835||rs28399032||rs2934744||rs34465969||rs35194512||rs35529421||rs371562288||rs372296345||rs3850634||rs3913007||rs4329540||rs4344355||rs4350231||rs4409689||rs4495740||rs4587594||rs4915621||rs4915838||rs4915840||rs4915853||rs5774606||rs57885631||rs58336065||rs583609||rs597076||rs597078||rs597470||rs598253||rs60152331||rs60286666||rs61471917||rs61775910||rs624660||rs624698||rs624700||rs626787||rs630144||rs631106||rs634341||rs636497||rs636523||rs637723||rs638305||rs638714||rs641540||rs642845||rs646179||rs656297||rs6587971||rs6587976||rs6587980||rs659656||rs6657050||rs6661669||rs6666816||rs6675401||rs6678483||rs6679002||rs6682423||rs6686331||rs6690733||rs6693353||rs6696502||rs72929768||rs746735||rs7518497||rs7519785||rs7520810||rs7526446||rs7527004||rs7531579||rs7534572||rs7539035||rs7547965||rs7548877||rs7555577||rs76609868||rs77064258||rs771992392||rs773624424||rs777231403||rs783291||rs79439217||rs79801475||rs880694||rs9436221||rs9436222||rs9436223||rs9436224||rs9436661||rs945170||rs9787151||rs9787156||rs993013||rs995000||rs998403||rs9988450	TRUE	intron_variant	MODIFIER	DOCK7	ENSG00000116641	0.399	0.982541	62960101	rs10889335	synonymous_variant	LOW	ENSG00000116641	DOCK7	5.411	AL138847.1 (18412) - ENSG00000269624	DOCK7 (5556) - ENSG00000116641
1_20	61370582	63482135	FALSE	1	63093661	62627990	rs774952375	chr1:63093661_G_GT	M_HDL_P	GT	G	0.3551	0.0109	0.3532	0.4262	-0.0479	0.0019	139.22	---	60.3	5.04	2	1.094	Concentration of Medium HDL Particles	mmol/L	Lipoprotein subclasses	Medium HDL (average diameter 10.9 nm)	Non-derived	23565	23865	-0.0532632	0.0163729	2.94256	-0.0771036	0.0133444	8.12142	-0.0471657	0.00193311	130.755	rs1002687||rs1007205||rs10157265||rs10158897||rs10159255||rs10493322||rs10789112||rs10789113||rs10789114||rs10789116||rs10789117||rs10789118||rs10789119||rs10789120||rs10889330||rs10889331||rs10889332||rs10889333||rs10889334||rs10889335||rs10889336||rs10889337||rs10889338||rs10889339||rs10889340||rs10889343||rs10889344||rs10889347||rs10889348||rs10889349||rs10889350||rs10889352||rs10889353||rs10889354||rs10889356||rs10889357||rs10889360||rs10889363||rs11207969||rs11207970||rs11207972||rs11207974||rs11207976||rs11207977||rs11207979||rs11207980||rs11207981||rs11207982||rs11207983||rs11207984||rs11207985||rs11207986||rs11207990||rs11207992||rs11207994||rs11207995||rs11207996||rs11207997||rs11207999||rs11208000||rs11208001||rs11208004||rs11208007||rs11208009||rs112957492||rs113073170||rs11381740||rs11442941||rs11485618||rs11577840||rs1167996||rs1167998||rs1168001||rs1168002||rs1168003||rs1168009||rs1168010||rs1168013||rs1168015||rs1168017||rs1168018||rs1168020||rs1168021||rs1168022||rs1168023||rs1168026||rs1168027||rs1168028||rs1168029||rs1168030||rs1168031||rs1168032||rs1168034||rs1168036||rs1168040||rs1168041||rs1168042||rs1168044||rs1168045||rs1168046||rs1168047||rs1168050||rs1168085||rs1168086||rs1168089||rs1168093||rs1168097||rs1168098||rs1168099||rs1168102||rs1168104||rs1168107||rs1168113||rs1168114||rs1168124||rs1168127||rs1168128||rs1168132||rs1177541||rs1179765||rs11804568||rs1183260||rs1183851||rs1184547||rs1184865||rs12023489||rs12025800||rs12029068||rs12030293||rs12031537||rs12037659||rs12038768||rs12042319||rs12047226||rs12062275||rs12074528||rs12090886||rs12116574||rs12124281||rs12124310||rs12130333||rs12136083||rs12145455||rs12239736||rs12239737||rs12401837||rs12403207||rs12749263||rs1305520||rs1305521||rs141409973||rs1472257||rs1570694||rs1627591||rs1629122||rs1690761||rs1690766||rs1748195||rs1748197||rs1748199||rs1748200||rs1748201||rs1781195||rs1781212||rs1781221||rs1979722||rs2029763||rs2131925||rs2131926||rs2366636||rs2366638||rs2479464||rs2489835||rs28399032||rs2934744||rs34465969||rs35194512||rs35529421||rs371562288||rs372296345||rs3850634||rs3913007||rs4329540||rs4344355||rs4350231||rs4409689||rs4495740||rs4587594||rs4915621||rs4915838||rs4915840||rs4915853||rs5774606||rs57885631||rs58336065||rs583609||rs597076||rs597078||rs597470||rs598253||rs60152331||rs60286666||rs61471917||rs61775910||rs624660||rs624698||rs624700||rs626787||rs630144||rs631106||rs634341||rs636497||rs636523||rs637723||rs638305||rs638714||rs641540||rs642845||rs646179||rs656297||rs6587971||rs6587976||rs6587980||rs659656||rs6657050||rs6661669||rs6666816||rs6675401||rs6678483||rs6679002||rs6682423||rs6686331||rs6690733||rs6693353||rs6696502||rs72929768||rs746735||rs7518497||rs7519785||rs7520810||rs7526446||rs7527004||rs7531579||rs7534572||rs7539035||rs7547965||rs7548877||rs7555577||rs76609868||rs77064258||rs771992392||rs773624424||rs777231403||rs783291||rs79439217||rs79801475||rs880694||rs9436221||rs9436222||rs9436223||rs9436224||rs9436661||rs945170||rs9787151||rs9787156||rs993013||rs995000||rs998403||rs9988450	TRUE	intron_variant	MODIFIER	DOCK7	ENSG00000116641	0.399	0.982541	62960101	rs10889335	synonymous_variant	LOW	ENSG00000116641	DOCK7	5.411	AL138847.1 (18412) - ENSG00000269624	DOCK7 (5556) - ENSG00000116641
1_20	61370582	63482135	FALSE	1	63093661	62627990	rs774952375	chr1:63093661_G_GT	Phosphoglyc	GT	G	0.3551	0.011	0.3532	0.4262	-0.0742	0.002	299.88	---	0	0.126	2	0.02741	Phosphoglycerides	mmol/L	Other lipids		Non-derived	23434	23734	-0.0798025	0.0169288	5.61458	-0.0724202	0.0140043	6.63364	-0.0741516	0.00203749	289.27	rs1002687||rs1007205||rs10157265||rs10158897||rs10159255||rs10493322||rs10789112||rs10789113||rs10789114||rs10789116||rs10789117||rs10789118||rs10789119||rs10789120||rs10889330||rs10889331||rs10889332||rs10889333||rs10889334||rs10889335||rs10889336||rs10889337||rs10889338||rs10889339||rs10889340||rs10889343||rs10889344||rs10889347||rs10889348||rs10889349||rs10889350||rs10889352||rs10889353||rs10889354||rs10889356||rs10889357||rs10889360||rs10889363||rs11207969||rs11207970||rs11207972||rs11207974||rs11207976||rs11207977||rs11207979||rs11207980||rs11207981||rs11207982||rs11207983||rs11207984||rs11207985||rs11207986||rs11207990||rs11207992||rs11207994||rs11207995||rs11207996||rs11207997||rs11207999||rs11208000||rs11208001||rs11208004||rs11208007||rs11208009||rs112957492||rs113073170||rs11381740||rs11442941||rs11485618||rs11577840||rs1167996||rs1167998||rs1168001||rs1168002||rs1168003||rs1168009||rs1168010||rs1168013||rs1168015||rs1168017||rs1168018||rs1168020||rs1168021||rs1168022||rs1168023||rs1168026||rs1168027||rs1168028||rs1168029||rs1168030||rs1168031||rs1168032||rs1168034||rs1168036||rs1168040||rs1168041||rs1168042||rs1168044||rs1168045||rs1168046||rs1168047||rs1168050||rs1168085||rs1168086||rs1168089||rs1168093||rs1168097||rs1168098||rs1168099||rs1168102||rs1168104||rs1168107||rs1168113||rs1168114||rs1168124||rs1168127||rs1168128||rs1168132||rs1177541||rs1179765||rs11804568||rs1183260||rs1183851||rs1184547||rs1184865||rs12023489||rs12025800||rs12029068||rs12030293||rs12031537||rs12037659||rs12038768||rs12042319||rs12047226||rs12062275||rs12074528||rs12090886||rs12116574||rs12124281||rs12124310||rs12130333||rs12136083||rs12145455||rs12239736||rs12239737||rs12401837||rs12403207||rs12749263||rs1305520||rs1305521||rs141409973||rs1472257||rs1570694||rs1627591||rs1629122||rs1690761||rs1690766||rs1748195||rs1748197||rs1748199||rs1748200||rs1748201||rs1781195||rs1781212||rs1781221||rs1979722||rs2029763||rs2131925||rs2131926||rs2366636||rs2366638||rs2479464||rs2489835||rs28399032||rs2934744||rs34465969||rs35194512||rs35529421||rs371562288||rs372296345||rs3850634||rs3913007||rs4329540||rs4344355||rs4350231||rs4409689||rs4495740||rs4587594||rs4915621||rs4915838||rs4915840||rs4915853||rs5774606||rs57885631||rs58336065||rs583609||rs597076||rs597078||rs597470||rs598253||rs60152331||rs60286666||rs61471917||rs61775910||rs624660||rs624698||rs624700||rs626787||rs630144||rs631106||rs634341||rs636497||rs636523||rs637723||rs638305||rs638714||rs641540||rs642845||rs646179||rs656297||rs6587971||rs6587976||rs6587980||rs659656||rs6657050||rs6661669||rs6666816||rs6675401||rs6678483||rs6679002||rs6682423||rs6686331||rs6690733||rs6693353||rs6696502||rs72929768||rs746735||rs7518497||rs7519785||rs7520810||rs7526446||rs7527004||rs7531579||rs7534572||rs7539035||rs7547965||rs7548877||rs7555577||rs76609868||rs77064258||rs771992392||rs773624424||rs777231403||rs783291||rs79439217||rs79801475||rs880694||rs9436221||rs9436222||rs9436223||rs9436224||rs9436661||rs945170||rs9787151||rs9787156||rs993013||rs995000||rs998403||rs9988450	TRUE	intron_variant	MODIFIER	DOCK7	ENSG00000116641	0.399	0.982541	62960101	rs10889335	synonymous_variant	LOW	ENSG00000116641	DOCK7	5.411	AL138847.1 (18412) - ENSG00000269624	DOCK7 (5556) - ENSG00000116641
1_20	61370582	63482135	FALSE	1	63094207	62628536	rs11485618	chr1:63094207_A_G	Total_P	A	G	0.355	0.011	0.5738	0.647	0.0501	0.002	142.53	+++	12.7	2.291	2	0.4975	Total Concentration of Lipoprotein Particles	mmol/L	Lipoprotein particle concentrations		Composite	23427	23727	-0.0656383	0.0167218	4.0624	-0.0660265	0.013736	5.8143	-0.0495233	0.0019999	134.648	rs1002687||rs1007205||rs10157265||rs10158897||rs10159255||rs10493322||rs10789112||rs10789113||rs10789114||rs10789116||rs10789117||rs10789118||rs10789119||rs10789120||rs10889330||rs10889331||rs10889332||rs10889333||rs10889334||rs10889335||rs10889336||rs10889337||rs10889338||rs10889339||rs10889340||rs10889343||rs10889344||rs10889347||rs10889348||rs10889349||rs10889350||rs10889352||rs10889353||rs10889354||rs10889356||rs10889357||rs10889360||rs10889363||rs11207969||rs11207970||rs11207972||rs11207974||rs11207976||rs11207977||rs11207979||rs11207980||rs11207981||rs11207982||rs11207983||rs11207984||rs11207985||rs11207986||rs11207990||rs11207992||rs11207994||rs11207995||rs11207996||rs11207997||rs11207999||rs11208000||rs11208001||rs11208004||rs11208007||rs11208009||rs112957492||rs113073170||rs11381740||rs11442941||rs11485618||rs11577840||rs1167996||rs1167998||rs1168001||rs1168002||rs1168003||rs1168009||rs1168010||rs1168013||rs1168015||rs1168017||rs1168018||rs1168020||rs1168021||rs1168022||rs1168023||rs1168026||rs1168027||rs1168028||rs1168029||rs1168030||rs1168031||rs1168032||rs1168034||rs1168036||rs1168040||rs1168041||rs1168042||rs1168044||rs1168045||rs1168046||rs1168047||rs1168050||rs1168085||rs1168086||rs1168089||rs1168093||rs1168097||rs1168098||rs1168099||rs1168102||rs1168104||rs1168107||rs1168113||rs1168114||rs1168124||rs1168127||rs1168128||rs1168132||rs1177541||rs1179765||rs11804568||rs1183260||rs1183851||rs1184547||rs1184865||rs12023489||rs12025800||rs12029068||rs12030293||rs12031537||rs12037659||rs12038768||rs12042319||rs12047226||rs12062275||rs12074528||rs12090886||rs12116574||rs12124281||rs12124310||rs12130333||rs12136083||rs12145455||rs12239736||rs12239737||rs12401837||rs12403207||rs12749263||rs1305520||rs1305521||rs141409973||rs1472257||rs1570694||rs1627591||rs1629122||rs1690761||rs1690766||rs1748195||rs1748197||rs1748199||rs1748200||rs1748201||rs1781195||rs1781212||rs1781221||rs1979722||rs2029763||rs2131925||rs2131926||rs2366636||rs2366638||rs2479464||rs2489835||rs28399032||rs2934744||rs34465969||rs35194512||rs35529421||rs371562288||rs372296345||rs3850634||rs3913007||rs4329540||rs4344355||rs4350231||rs4409689||rs4495740||rs4587594||rs4915621||rs4915838||rs4915840||rs4915853||rs5774606||rs57885631||rs58336065||rs583609||rs597076||rs597078||rs597470||rs598253||rs60152331||rs60286666||rs61471917||rs61775910||rs624660||rs624698||rs624700||rs626787||rs630144||rs631106||rs634341||rs636497||rs636523||rs637723||rs638305||rs638714||rs641540||rs642845||rs646179||rs656297||rs6587971||rs6587976||rs6587980||rs659656||rs6657050||rs6661669||rs6666816||rs6675401||rs6678483||rs6679002||rs6682423||rs6686331||rs6690733||rs6693353||rs6696502||rs72929768||rs746735||rs7518497||rs7519785||rs7520810||rs7526446||rs7527004||rs7531579||rs7534572||rs7539035||rs7547965||rs7548877||rs7555577||rs76609868||rs77064258||rs771992392||rs773624424||rs777231403||rs783291||rs79439217||rs79801475||rs880694||rs9436221||rs9436222||rs9436223||rs9436224||rs9436661||rs945170||rs9787151||rs9787156||rs993013||rs995000||rs998403||rs9988450	TRUE	intron_variant	MODIFIER	DOCK7	ENSG00000116641	0.646	0.983193	62960101	rs10889335	synonymous_variant	LOW	ENSG00000116641	DOCK7	5.411	AL138847.1 (18958) - ENSG00000269624	DOCK7 (5010) - ENSG00000116641
1_20	61370582	63482135	FALSE	1	63100045	62634374	rs777231403	chr1:63100045_G_GA	HDL_TG	G	GA	0.3582	0.041	0.3	0.6483	0.0983	0.002	509.04	+++	44.1	3.58	2	0.7774	Triglycerides in HDL	mmol/L	Triglycerides		Composite	23410	23710	-0.0906866	0.0182913	6.14719	-0.0721405	0.0143515	6.30186	-0.0989015	0.00206685	498.99	rs1002687||rs1007205||rs10157265||rs10158897||rs10159255||rs10493322||rs10789112||rs10789113||rs10789114||rs10789116||rs10789117||rs10789118||rs10789119||rs10789120||rs10889326||rs10889330||rs10889331||rs10889332||rs10889333||rs10889334||rs10889335||rs10889336||rs10889337||rs10889338||rs10889339||rs10889340||rs10889343||rs10889344||rs10889347||rs10889348||rs10889349||rs10889350||rs10889352||rs10889353||rs10889354||rs10889356||rs10889357||rs10889360||rs10889363||rs11207969||rs11207970||rs11207972||rs11207974||rs11207976||rs11207977||rs11207979||rs11207980||rs11207981||rs11207982||rs11207983||rs11207984||rs11207985||rs11207986||rs11207990||rs11207992||rs11207994||rs11207995||rs11207996||rs11207997||rs11207999||rs11208000||rs11208001||rs11208004||rs11208007||rs11208009||rs112957492||rs113073170||rs11381740||rs11442941||rs11485618||rs11577840||rs1167996||rs1167998||rs1168001||rs1168002||rs1168003||rs1168009||rs1168010||rs1168013||rs1168015||rs1168017||rs1168018||rs1168020||rs1168021||rs1168022||rs1168023||rs1168026||rs1168027||rs1168028||rs1168029||rs1168030||rs1168031||rs1168032||rs1168034||rs1168036||rs1168040||rs1168041||rs1168042||rs1168044||rs1168045||rs1168046||rs1168047||rs1168050||rs1168085||rs1168086||rs1168089||rs1168093||rs1168097||rs1168098||rs1168099||rs1168102||rs1168104||rs1168107||rs1168113||rs1168114||rs1168124||rs1168127||rs1168128||rs1168132||rs1177541||rs1179765||rs11804568||rs1183260||rs1183851||rs1184547||rs1184865||rs12023489||rs12025800||rs12029068||rs12030293||rs12031537||rs12037659||rs12038768||rs12042319||rs12047226||rs12062275||rs12074528||rs12090886||rs12116574||rs12124281||rs12124310||rs12130333||rs12136083||rs12145455||rs12239736||rs12239737||rs12401837||rs12403207||rs12749263||rs1305520||rs1305521||rs141409973||rs1472257||rs1570694||rs1627591||rs1629122||rs1690761||rs1690766||rs1748195||rs1748197||rs1748199||rs1748200||rs1748201||rs1781195||rs1781212||rs1781221||rs1979722||rs2029763||rs2131925||rs2131926||rs2366636||rs2366638||rs2479464||rs2489835||rs28399032||rs2934744||rs34465969||rs35194512||rs35529421||rs371562288||rs372296345||rs3850634||rs3913007||rs4329540||rs4344355||rs4350231||rs4409689||rs4495740||rs4587594||rs4915621||rs4915838||rs4915840||rs4915853||rs5774606||rs58336065||rs583609||rs597076||rs597078||rs597470||rs598253||rs60152331||rs60286666||rs61471917||rs61775910||rs624660||rs624698||rs624700||rs626787||rs630144||rs631106||rs634341||rs636497||rs636523||rs637723||rs638305||rs638714||rs641540||rs642845||rs646179||rs656297||rs6587971||rs6587976||rs6587980||rs659656||rs6657050||rs6661669||rs6666816||rs6675401||rs6678483||rs6679002||rs6682423||rs6686331||rs6690733||rs6693353||rs6696502||rs67922190||rs72929768||rs746735||rs7518497||rs7519785||rs7520810||rs7526446||rs7527004||rs7531579||rs7534572||rs7539035||rs7547965||rs7548877||rs7555577||rs76609868||rs77064258||rs771992392||rs773624424||rs777231403||rs783291||rs79439217||rs880694||rs9436221||rs9436222||rs9436223||rs9436224||rs9436661||rs9787151||rs9787156||rs993013||rs995000||rs998403||rs9988450	TRUE	intron_variant	MODIFIER	DOCK7	ENSG00000116641	0.644	0.972606	62960101	rs10889335	synonymous_variant	LOW	ENSG00000116641	DOCK7	5.411	AL138847.1 (24796) - ENSG00000269624	DOCK7 (828) - ENSG00000116641
1_20	61370582	63482135	FALSE	1	63100045	62634374	rs777231403	chr1:63100045_G_GA	IDL_C_pct	G	GA	0.3583	0.0414	0.3	0.6483	-0.0292	0.002	47.48	---	68.3	6.311	2	1.37	Cholesterol to Total Lipids in IDL percentage	%	Relative lipoprotein lipid concentrations	IDL ratios	Percentage	23610	23910	0.00306198	0.0179205	0.0633202	0.00182321	0.0137666	0.0483523	0.0301751	0.00203853	48.8498	rs1002687||rs1007205||rs10157265||rs10158897||rs10159255||rs10493322||rs10789112||rs10789113||rs10789114||rs10789116||rs10789117||rs10789118||rs10789119||rs10789120||rs10889326||rs10889330||rs10889331||rs10889332||rs10889333||rs10889334||rs10889335||rs10889336||rs10889337||rs10889338||rs10889339||rs10889340||rs10889343||rs10889344||rs10889347||rs10889348||rs10889349||rs10889350||rs10889352||rs10889353||rs10889354||rs10889356||rs10889357||rs10889360||rs10889363||rs11207969||rs11207970||rs11207972||rs11207974||rs11207976||rs11207977||rs11207979||rs11207980||rs11207981||rs11207982||rs11207983||rs11207984||rs11207985||rs11207986||rs11207990||rs11207992||rs11207994||rs11207995||rs11207996||rs11207997||rs11207999||rs11208000||rs11208001||rs11208004||rs11208007||rs11208009||rs112957492||rs113073170||rs11381740||rs11442941||rs11485618||rs11577840||rs1167996||rs1167998||rs1168001||rs1168002||rs1168003||rs1168009||rs1168010||rs1168013||rs1168015||rs1168017||rs1168018||rs1168020||rs1168021||rs1168022||rs1168023||rs1168026||rs1168027||rs1168028||rs1168029||rs1168030||rs1168031||rs1168032||rs1168034||rs1168036||rs1168040||rs1168041||rs1168042||rs1168044||rs1168045||rs1168046||rs1168047||rs1168050||rs1168085||rs1168086||rs1168089||rs1168093||rs1168097||rs1168098||rs1168099||rs1168102||rs1168104||rs1168107||rs1168113||rs1168114||rs1168124||rs1168127||rs1168128||rs1168132||rs1177541||rs1179765||rs11804568||rs1183260||rs1183851||rs1184547||rs1184865||rs12023489||rs12025800||rs12029068||rs12030293||rs12031537||rs12037659||rs12038768||rs12042319||rs12047226||rs12062275||rs12074528||rs12090886||rs12116574||rs12124281||rs12124310||rs12130333||rs12136083||rs12145455||rs12239736||rs12239737||rs12401837||rs12403207||rs12749263||rs1305520||rs1305521||rs141409973||rs1472257||rs1570694||rs1627591||rs1629122||rs1690761||rs1690766||rs1748195||rs1748197||rs1748199||rs1748200||rs1748201||rs1781195||rs1781212||rs1781221||rs1979722||rs2029763||rs2131925||rs2131926||rs2366636||rs2366638||rs2479464||rs2489835||rs28399032||rs2934744||rs34465969||rs35194512||rs35529421||rs371562288||rs372296345||rs3850634||rs3913007||rs4329540||rs4344355||rs4350231||rs4409689||rs4495740||rs4587594||rs4915621||rs4915838||rs4915840||rs4915853||rs5774606||rs58336065||rs583609||rs597076||rs597078||rs597470||rs598253||rs60152331||rs60286666||rs61471917||rs61775910||rs624660||rs624698||rs624700||rs626787||rs630144||rs631106||rs634341||rs636497||rs636523||rs637723||rs638305||rs638714||rs641540||rs642845||rs646179||rs656297||rs6587971||rs6587976||rs6587980||rs659656||rs6657050||rs6661669||rs6666816||rs6675401||rs6678483||rs6679002||rs6682423||rs6686331||rs6690733||rs6693353||rs6696502||rs67922190||rs72929768||rs746735||rs7518497||rs7519785||rs7520810||rs7526446||rs7527004||rs7531579||rs7534572||rs7539035||rs7547965||rs7548877||rs7555577||rs76609868||rs77064258||rs771992392||rs773624424||rs777231403||rs783291||rs79439217||rs880694||rs9436221||rs9436222||rs9436223||rs9436224||rs9436661||rs9787151||rs9787156||rs993013||rs995000||rs998403||rs9988450	TRUE	intron_variant	MODIFIER	DOCK7	ENSG00000116641	0.644	0.972606	62960101	rs10889335	synonymous_variant	LOW	ENSG00000116641	DOCK7	5.411	AL138847.1 (24796) - ENSG00000269624	DOCK7 (828) - ENSG00000116641
1_20	61370582	63482135	FALSE	1	63100045	62634374	rs777231403	chr1:63100045_G_GA	IDL_TG	G	GA	0.3583	0.0413	0.3	0.6483	0.0604	0.0021	189.62	+++	59.6	4.956	2	1.076	Triglycerides in IDL	mmol/L	Lipoprotein subclasses	IDL (average diameter 28.6 nm)	Non-derived	23529	23829	-0.0739847	0.0183332	4.26382	-0.0303972	0.0143782	1.46211	-0.0608794	0.00208788	186.185	rs1002687||rs1007205||rs10157265||rs10158897||rs10159255||rs10493322||rs10789112||rs10789113||rs10789114||rs10789116||rs10789117||rs10789118||rs10789119||rs10789120||rs10889326||rs10889330||rs10889331||rs10889332||rs10889333||rs10889334||rs10889335||rs10889336||rs10889337||rs10889338||rs10889339||rs10889340||rs10889343||rs10889344||rs10889347||rs10889348||rs10889349||rs10889350||rs10889352||rs10889353||rs10889354||rs10889356||rs10889357||rs10889360||rs10889363||rs11207969||rs11207970||rs11207972||rs11207974||rs11207976||rs11207977||rs11207979||rs11207980||rs11207981||rs11207982||rs11207983||rs11207984||rs11207985||rs11207986||rs11207990||rs11207992||rs11207994||rs11207995||rs11207996||rs11207997||rs11207999||rs11208000||rs11208001||rs11208004||rs11208007||rs11208009||rs112957492||rs113073170||rs11381740||rs11442941||rs11485618||rs11577840||rs1167996||rs1167998||rs1168001||rs1168002||rs1168003||rs1168009||rs1168010||rs1168013||rs1168015||rs1168017||rs1168018||rs1168020||rs1168021||rs1168022||rs1168023||rs1168026||rs1168027||rs1168028||rs1168029||rs1168030||rs1168031||rs1168032||rs1168034||rs1168036||rs1168040||rs1168041||rs1168042||rs1168044||rs1168045||rs1168046||rs1168047||rs1168050||rs1168085||rs1168086||rs1168089||rs1168093||rs1168097||rs1168098||rs1168099||rs1168102||rs1168104||rs1168107||rs1168113||rs1168114||rs1168124||rs1168127||rs1168128||rs1168132||rs1177541||rs1179765||rs11804568||rs1183260||rs1183851||rs1184547||rs1184865||rs12023489||rs12025800||rs12029068||rs12030293||rs12031537||rs12037659||rs12038768||rs12042319||rs12047226||rs12062275||rs12074528||rs12090886||rs12116574||rs12124281||rs12124310||rs12130333||rs12136083||rs12145455||rs12239736||rs12239737||rs12401837||rs12403207||rs12749263||rs1305520||rs1305521||rs141409973||rs1472257||rs1570694||rs1627591||rs1629122||rs1690761||rs1690766||rs1748195||rs1748197||rs1748199||rs1748200||rs1748201||rs1781195||rs1781212||rs1781221||rs1979722||rs2029763||rs2131925||rs2131926||rs2366636||rs2366638||rs2479464||rs2489835||rs28399032||rs2934744||rs34465969||rs35194512||rs35529421||rs371562288||rs372296345||rs3850634||rs3913007||rs4329540||rs4344355||rs4350231||rs4409689||rs4495740||rs4587594||rs4915621||rs4915838||rs4915840||rs4915853||rs5774606||rs58336065||rs583609||rs597076||rs597078||rs597470||rs598253||rs60152331||rs60286666||rs61471917||rs61775910||rs624660||rs624698||rs624700||rs626787||rs630144||rs631106||rs634341||rs636497||rs636523||rs637723||rs638305||rs638714||rs641540||rs642845||rs646179||rs656297||rs6587971||rs6587976||rs6587980||rs659656||rs6657050||rs6661669||rs6666816||rs6675401||rs6678483||rs6679002||rs6682423||rs6686331||rs6690733||rs6693353||rs6696502||rs67922190||rs72929768||rs746735||rs7518497||rs7519785||rs7520810||rs7526446||rs7527004||rs7531579||rs7534572||rs7539035||rs7547965||rs7548877||rs7555577||rs76609868||rs77064258||rs771992392||rs773624424||rs777231403||rs783291||rs79439217||rs880694||rs9436221||rs9436222||rs9436223||rs9436224||rs9436661||rs9787151||rs9787156||rs993013||rs995000||rs998403||rs9988450	TRUE	intron_variant	MODIFIER	DOCK7	ENSG00000116641	0.644	0.972606	62960101	rs10889335	synonymous_variant	LOW	ENSG00000116641	DOCK7	5.411	AL138847.1 (24796) - ENSG00000269624	DOCK7 (828) - ENSG00000116641
1_20	61370582	63482135	FALSE	1	63100045	62634374	rs777231403	chr1:63100045_G_GA	IDL_TG_pct	G	GA	0.3582	0.041	0.3	0.6483	0.0323	0.002	59.28	+++	46.7	3.752	2	0.8147	Triglycerides to Total Lipids in IDL percentage	%	Relative lipoprotein lipid concentrations	IDL ratios	Percentage	23613	23913	-0.019838	0.0178701	0.573577	-0.0078158	0.0138262	0.242697	-0.0330261	0.0020131	59.7584	rs1002687||rs1007205||rs10157265||rs10158897||rs10159255||rs10493322||rs10789112||rs10789113||rs10789114||rs10789116||rs10789117||rs10789118||rs10789119||rs10789120||rs10889326||rs10889330||rs10889331||rs10889332||rs10889333||rs10889334||rs10889335||rs10889336||rs10889337||rs10889338||rs10889339||rs10889340||rs10889343||rs10889344||rs10889347||rs10889348||rs10889349||rs10889350||rs10889352||rs10889353||rs10889354||rs10889356||rs10889357||rs10889360||rs10889363||rs11207969||rs11207970||rs11207972||rs11207974||rs11207976||rs11207977||rs11207979||rs11207980||rs11207981||rs11207982||rs11207983||rs11207984||rs11207985||rs11207986||rs11207990||rs11207992||rs11207994||rs11207995||rs11207996||rs11207997||rs11207999||rs11208000||rs11208001||rs11208004||rs11208007||rs11208009||rs112957492||rs113073170||rs11381740||rs11442941||rs11485618||rs11577840||rs1167996||rs1167998||rs1168001||rs1168002||rs1168003||rs1168009||rs1168010||rs1168013||rs1168015||rs1168017||rs1168018||rs1168020||rs1168021||rs1168022||rs1168023||rs1168026||rs1168027||rs1168028||rs1168029||rs1168030||rs1168031||rs1168032||rs1168034||rs1168036||rs1168040||rs1168041||rs1168042||rs1168044||rs1168045||rs1168046||rs1168047||rs1168050||rs1168085||rs1168086||rs1168089||rs1168093||rs1168097||rs1168098||rs1168099||rs1168102||rs1168104||rs1168107||rs1168113||rs1168114||rs1168124||rs1168127||rs1168128||rs1168132||rs1177541||rs1179765||rs11804568||rs1183260||rs1183851||rs1184547||rs1184865||rs12023489||rs12025800||rs12029068||rs12030293||rs12031537||rs12037659||rs12038768||rs12042319||rs12047226||rs12062275||rs12074528||rs12090886||rs12116574||rs12124281||rs12124310||rs12130333||rs12136083||rs12145455||rs12239736||rs12239737||rs12401837||rs12403207||rs12749263||rs1305520||rs1305521||rs141409973||rs1472257||rs1570694||rs1627591||rs1629122||rs1690761||rs1690766||rs1748195||rs1748197||rs1748199||rs1748200||rs1748201||rs1781195||rs1781212||rs1781221||rs1979722||rs2029763||rs2131925||rs2131926||rs2366636||rs2366638||rs2479464||rs2489835||rs28399032||rs2934744||rs34465969||rs35194512||rs35529421||rs371562288||rs372296345||rs3850634||rs3913007||rs4329540||rs4344355||rs4350231||rs4409689||rs4495740||rs4587594||rs4915621||rs4915838||rs4915840||rs4915853||rs5774606||rs58336065||rs583609||rs597076||rs597078||rs597470||rs598253||rs60152331||rs60286666||rs61471917||rs61775910||rs624660||rs624698||rs624700||rs626787||rs630144||rs631106||rs634341||rs636497||rs636523||rs637723||rs638305||rs638714||rs641540||rs642845||rs646179||rs656297||rs6587971||rs6587976||rs6587980||rs659656||rs6657050||rs6661669||rs6666816||rs6675401||rs6678483||rs6679002||rs6682423||rs6686331||rs6690733||rs6693353||rs6696502||rs67922190||rs72929768||rs746735||rs7518497||rs7519785||rs7520810||rs7526446||rs7527004||rs7531579||rs7534572||rs7539035||rs7547965||rs7548877||rs7555577||rs76609868||rs77064258||rs771992392||rs773624424||rs777231403||rs783291||rs79439217||rs880694||rs9436221||rs9436222||rs9436223||rs9436224||rs9436661||rs9787151||rs9787156||rs993013||rs995000||rs998403||rs9988450	TRUE	intron_variant	MODIFIER	DOCK7	ENSG00000116641	0.644	0.972606	62960101	rs10889335	synonymous_variant	LOW	ENSG00000116641	DOCK7	5.411	AL138847.1 (24796) - ENSG00000269624	DOCK7 (828) - ENSG00000116641
1_20	61370582	63482135	FALSE	1	63100045	62634374	rs777231403	chr1:63100045_G_GA	L_HDL_TG	G	GA	0.3579	0.04	0.3	0.6483	0.0835	0.002	399.2	+++	0	0.75	2	0.1629	Triglycerides in Large HDL	mmol/L	Lipoprotein subclasses	Large HDL (average diameter 12.1 nm)	Non-derived	23564	23864	-0.0753773	0.0180203	4.54089	-0.0732957	0.0140546	6.73577	-0.0837795	0.00198215	389.658	rs1002687||rs1007205||rs10157265||rs10158897||rs10159255||rs10493322||rs10789112||rs10789113||rs10789114||rs10789116||rs10789117||rs10789118||rs10789119||rs10789120||rs10889326||rs10889330||rs10889331||rs10889332||rs10889333||rs10889334||rs10889335||rs10889336||rs10889337||rs10889338||rs10889339||rs10889340||rs10889343||rs10889344||rs10889347||rs10889348||rs10889349||rs10889350||rs10889352||rs10889353||rs10889354||rs10889356||rs10889357||rs10889360||rs10889363||rs11207969||rs11207970||rs11207972||rs11207974||rs11207976||rs11207977||rs11207979||rs11207980||rs11207981||rs11207982||rs11207983||rs11207984||rs11207985||rs11207986||rs11207990||rs11207992||rs11207994||rs11207995||rs11207996||rs11207997||rs11207999||rs11208000||rs11208001||rs11208004||rs11208007||rs11208009||rs112957492||rs113073170||rs11381740||rs11442941||rs11485618||rs11577840||rs1167996||rs1167998||rs1168001||rs1168002||rs1168003||rs1168009||rs1168010||rs1168013||rs1168015||rs1168017||rs1168018||rs1168020||rs1168021||rs1168022||rs1168023||rs1168026||rs1168027||rs1168028||rs1168029||rs1168030||rs1168031||rs1168032||rs1168034||rs1168036||rs1168040||rs1168041||rs1168042||rs1168044||rs1168045||rs1168046||rs1168047||rs1168050||rs1168085||rs1168086||rs1168089||rs1168093||rs1168097||rs1168098||rs1168099||rs1168102||rs1168104||rs1168107||rs1168113||rs1168114||rs1168124||rs1168127||rs1168128||rs1168132||rs1177541||rs1179765||rs11804568||rs1183260||rs1183851||rs1184547||rs1184865||rs12023489||rs12025800||rs12029068||rs12030293||rs12031537||rs12037659||rs12038768||rs12042319||rs12047226||rs12062275||rs12074528||rs12090886||rs12116574||rs12124281||rs12124310||rs12130333||rs12136083||rs12145455||rs12239736||rs12239737||rs12401837||rs12403207||rs12749263||rs1305520||rs1305521||rs141409973||rs1472257||rs1570694||rs1627591||rs1629122||rs1690761||rs1690766||rs1748195||rs1748197||rs1748199||rs1748200||rs1748201||rs1781195||rs1781212||rs1781221||rs1979722||rs2029763||rs2131925||rs2131926||rs2366636||rs2366638||rs2479464||rs2489835||rs28399032||rs2934744||rs34465969||rs35194512||rs35529421||rs371562288||rs372296345||rs3850634||rs3913007||rs4329540||rs4344355||rs4350231||rs4409689||rs4495740||rs4587594||rs4915621||rs4915838||rs4915840||rs4915853||rs5774606||rs58336065||rs583609||rs597076||rs597078||rs597470||rs598253||rs60152331||rs60286666||rs61471917||rs61775910||rs624660||rs624698||rs624700||rs626787||rs630144||rs631106||rs634341||rs636497||rs636523||rs637723||rs638305||rs638714||rs641540||rs642845||rs646179||rs656297||rs6587971||rs6587976||rs6587980||rs659656||rs6657050||rs6661669||rs6666816||rs6675401||rs6678483||rs6679002||rs6682423||rs6686331||rs6690733||rs6693353||rs6696502||rs67922190||rs72929768||rs746735||rs7518497||rs7519785||rs7520810||rs7526446||rs7527004||rs7531579||rs7534572||rs7539035||rs7547965||rs7548877||rs7555577||rs76609868||rs77064258||rs771992392||rs773624424||rs777231403||rs783291||rs79439217||rs880694||rs9436221||rs9436222||rs9436223||rs9436224||rs9436661||rs9787151||rs9787156||rs993013||rs995000||rs998403||rs9988450	TRUE	intron_variant	MODIFIER	DOCK7	ENSG00000116641	0.644	0.972606	62960101	rs10889335	synonymous_variant	LOW	ENSG00000116641	DOCK7	5.411	AL138847.1 (24796) - ENSG00000269624	DOCK7 (828) - ENSG00000116641
1_20	61370582	63482135	FALSE	1	63100045	62634374	rs777231403	chr1:63100045_G_GA	L_LDL_TG_pct	G	GA	0.3583	0.0413	0.3	0.6483	0.0244	0.002	33.03	+++	30.7	2.888	2	0.6271	Triglycerides to Total Lipids in Large LDL percentage	%	Relative lipoprotein lipid concentrations	Large LDL ratios	Percentage	23618	23918	-0.0145554	0.0180225	0.377468	-0.00227839	0.0139711	0.0602531	-0.0249881	0.00204799	33.5142	rs1002687||rs1007205||rs10157265||rs10158897||rs10159255||rs10493322||rs10789112||rs10789113||rs10789114||rs10789116||rs10789117||rs10789118||rs10789119||rs10789120||rs10889326||rs10889330||rs10889331||rs10889332||rs10889333||rs10889334||rs10889335||rs10889336||rs10889337||rs10889338||rs10889339||rs10889340||rs10889343||rs10889344||rs10889347||rs10889348||rs10889349||rs10889350||rs10889352||rs10889353||rs10889354||rs10889356||rs10889357||rs10889360||rs10889363||rs11207969||rs11207970||rs11207972||rs11207974||rs11207976||rs11207977||rs11207979||rs11207980||rs11207981||rs11207982||rs11207983||rs11207984||rs11207985||rs11207986||rs11207990||rs11207992||rs11207994||rs11207995||rs11207996||rs11207997||rs11207999||rs11208000||rs11208001||rs11208004||rs11208007||rs11208009||rs112957492||rs113073170||rs11381740||rs11442941||rs11485618||rs11577840||rs1167996||rs1167998||rs1168001||rs1168002||rs1168003||rs1168009||rs1168010||rs1168013||rs1168015||rs1168017||rs1168018||rs1168020||rs1168021||rs1168022||rs1168023||rs1168026||rs1168027||rs1168028||rs1168029||rs1168030||rs1168031||rs1168032||rs1168034||rs1168036||rs1168040||rs1168041||rs1168042||rs1168044||rs1168045||rs1168046||rs1168047||rs1168050||rs1168085||rs1168086||rs1168089||rs1168093||rs1168097||rs1168098||rs1168099||rs1168102||rs1168104||rs1168107||rs1168113||rs1168114||rs1168124||rs1168127||rs1168128||rs1168132||rs1177541||rs1179765||rs11804568||rs1183260||rs1183851||rs1184547||rs1184865||rs12023489||rs12025800||rs12029068||rs12030293||rs12031537||rs12037659||rs12038768||rs12042319||rs12047226||rs12062275||rs12074528||rs12090886||rs12116574||rs12124281||rs12124310||rs12130333||rs12136083||rs12145455||rs12239736||rs12239737||rs12401837||rs12403207||rs12749263||rs1305520||rs1305521||rs141409973||rs1472257||rs1570694||rs1627591||rs1629122||rs1690761||rs1690766||rs1748195||rs1748197||rs1748199||rs1748200||rs1748201||rs1781195||rs1781212||rs1781221||rs1979722||rs2029763||rs2131925||rs2131926||rs2366636||rs2366638||rs2479464||rs2489835||rs28399032||rs2934744||rs34465969||rs35194512||rs35529421||rs371562288||rs372296345||rs3850634||rs3913007||rs4329540||rs4344355||rs4350231||rs4409689||rs4495740||rs4587594||rs4915621||rs4915838||rs4915840||rs4915853||rs5774606||rs58336065||rs583609||rs597076||rs597078||rs597470||rs598253||rs60152331||rs60286666||rs61471917||rs61775910||rs624660||rs624698||rs624700||rs626787||rs630144||rs631106||rs634341||rs636497||rs636523||rs637723||rs638305||rs638714||rs641540||rs642845||rs646179||rs656297||rs6587971||rs6587976||rs6587980||rs659656||rs6657050||rs6661669||rs6666816||rs6675401||rs6678483||rs6679002||rs6682423||rs6686331||rs6690733||rs6693353||rs6696502||rs67922190||rs72929768||rs746735||rs7518497||rs7519785||rs7520810||rs7526446||rs7527004||rs7531579||rs7534572||rs7539035||rs7547965||rs7548877||rs7555577||rs76609868||rs77064258||rs771992392||rs773624424||rs777231403||rs783291||rs79439217||rs880694||rs9436221||rs9436222||rs9436223||rs9436224||rs9436661||rs9787151||rs9787156||rs993013||rs995000||rs998403||rs9988450	TRUE	intron_variant	MODIFIER	DOCK7	ENSG00000116641	0.644	0.972606	62960101	rs10889335	synonymous_variant	LOW	ENSG00000116641	DOCK7	5.411	AL138847.1 (24796) - ENSG00000269624	DOCK7 (828) - ENSG00000116641
1_20	61370582	63482135	FALSE	1	63100045	62634374	rs777231403	chr1:63100045_G_GA	M_HDL_CE_pct	G	GA	0.3582	0.0409	0.3	0.6483	-0.0696	0.002	260.27	---	78.2	9.162	2	1.99	Cholesteryl Esters to Total Lipids in Medium HDL percentage	%	Relative lipoprotein lipid concentrations	Medium HDL ratios	Percentage	23641	23941	0.0632623	0.0182091	3.29044	0.0274105	0.0142192	1.26849	0.070601	0.00205142	258.832	rs1002687||rs1007205||rs10157265||rs10158897||rs10159255||rs10493322||rs10789112||rs10789113||rs10789114||rs10789116||rs10789117||rs10789118||rs10789119||rs10789120||rs10889326||rs10889330||rs10889331||rs10889332||rs10889333||rs10889334||rs10889335||rs10889336||rs10889337||rs10889338||rs10889339||rs10889340||rs10889343||rs10889344||rs10889347||rs10889348||rs10889349||rs10889350||rs10889352||rs10889353||rs10889354||rs10889356||rs10889357||rs10889360||rs10889363||rs11207969||rs11207970||rs11207972||rs11207974||rs11207976||rs11207977||rs11207979||rs11207980||rs11207981||rs11207982||rs11207983||rs11207984||rs11207985||rs11207986||rs11207990||rs11207992||rs11207994||rs11207995||rs11207996||rs11207997||rs11207999||rs11208000||rs11208001||rs11208004||rs11208007||rs11208009||rs112957492||rs113073170||rs11381740||rs11442941||rs11485618||rs11577840||rs1167996||rs1167998||rs1168001||rs1168002||rs1168003||rs1168009||rs1168010||rs1168013||rs1168015||rs1168017||rs1168018||rs1168020||rs1168021||rs1168022||rs1168023||rs1168026||rs1168027||rs1168028||rs1168029||rs1168030||rs1168031||rs1168032||rs1168034||rs1168036||rs1168040||rs1168041||rs1168042||rs1168044||rs1168045||rs1168046||rs1168047||rs1168050||rs1168085||rs1168086||rs1168089||rs1168093||rs1168097||rs1168098||rs1168099||rs1168102||rs1168104||rs1168107||rs1168113||rs1168114||rs1168124||rs1168127||rs1168128||rs1168132||rs1177541||rs1179765||rs11804568||rs1183260||rs1183851||rs1184547||rs1184865||rs12023489||rs12025800||rs12029068||rs12030293||rs12031537||rs12037659||rs12038768||rs12042319||rs12047226||rs12062275||rs12074528||rs12090886||rs12116574||rs12124281||rs12124310||rs12130333||rs12136083||rs12145455||rs12239736||rs12239737||rs12401837||rs12403207||rs12749263||rs1305520||rs1305521||rs141409973||rs1472257||rs1570694||rs1627591||rs1629122||rs1690761||rs1690766||rs1748195||rs1748197||rs1748199||rs1748200||rs1748201||rs1781195||rs1781212||rs1781221||rs1979722||rs2029763||rs2131925||rs2131926||rs2366636||rs2366638||rs2479464||rs2489835||rs28399032||rs2934744||rs34465969||rs35194512||rs35529421||rs371562288||rs372296345||rs3850634||rs3913007||rs4329540||rs4344355||rs4350231||rs4409689||rs4495740||rs4587594||rs4915621||rs4915838||rs4915840||rs4915853||rs5774606||rs58336065||rs583609||rs597076||rs597078||rs597470||rs598253||rs60152331||rs60286666||rs61471917||rs61775910||rs624660||rs624698||rs624700||rs626787||rs630144||rs631106||rs634341||rs636497||rs636523||rs637723||rs638305||rs638714||rs641540||rs642845||rs646179||rs656297||rs6587971||rs6587976||rs6587980||rs659656||rs6657050||rs6661669||rs6666816||rs6675401||rs6678483||rs6679002||rs6682423||rs6686331||rs6690733||rs6693353||rs6696502||rs67922190||rs72929768||rs746735||rs7518497||rs7519785||rs7520810||rs7526446||rs7527004||rs7531579||rs7534572||rs7539035||rs7547965||rs7548877||rs7555577||rs76609868||rs77064258||rs771992392||rs773624424||rs777231403||rs783291||rs79439217||rs880694||rs9436221||rs9436222||rs9436223||rs9436224||rs9436661||rs9787151||rs9787156||rs993013||rs995000||rs998403||rs9988450	TRUE	intron_variant	MODIFIER	DOCK7	ENSG00000116641	0.644	0.972606	62960101	rs10889335	synonymous_variant	LOW	ENSG00000116641	DOCK7	5.411	AL138847.1 (24796) - ENSG00000269624	DOCK7 (828) - ENSG00000116641
1_20	61370582	63482135	FALSE	1	63100045	62634374	rs777231403	chr1:63100045_G_GA	S_HDL_CE_pct	G	GA	0.3583	0.0416	0.3	0.6483	-0.0794	0.002	334.54	---	60.4	5.054	2	1.098	Cholesteryl Esters to Total Lipids in Small HDL percentage	%	Relative lipoprotein lipid concentrations	Small HDL ratios	Percentage	23646	23946	0.0639298	0.0179659	3.42815	0.0503466	0.0142432	3.38921	0.0802044	0.00206215	330.168	rs1002687||rs1007205||rs10157265||rs10158897||rs10159255||rs10493322||rs10789112||rs10789113||rs10789114||rs10789116||rs10789117||rs10789118||rs10789119||rs10789120||rs10889326||rs10889330||rs10889331||rs10889332||rs10889333||rs10889334||rs10889335||rs10889336||rs10889337||rs10889338||rs10889339||rs10889340||rs10889343||rs10889344||rs10889347||rs10889348||rs10889349||rs10889350||rs10889352||rs10889353||rs10889354||rs10889356||rs10889357||rs10889360||rs10889363||rs11207969||rs11207970||rs11207972||rs11207974||rs11207976||rs11207977||rs11207979||rs11207980||rs11207981||rs11207982||rs11207983||rs11207984||rs11207985||rs11207986||rs11207990||rs11207992||rs11207994||rs11207995||rs11207996||rs11207997||rs11207999||rs11208000||rs11208001||rs11208004||rs11208007||rs11208009||rs112957492||rs113073170||rs11381740||rs11442941||rs11485618||rs11577840||rs1167996||rs1167998||rs1168001||rs1168002||rs1168003||rs1168009||rs1168010||rs1168013||rs1168015||rs1168017||rs1168018||rs1168020||rs1168021||rs1168022||rs1168023||rs1168026||rs1168027||rs1168028||rs1168029||rs1168030||rs1168031||rs1168032||rs1168034||rs1168036||rs1168040||rs1168041||rs1168042||rs1168044||rs1168045||rs1168046||rs1168047||rs1168050||rs1168085||rs1168086||rs1168089||rs1168093||rs1168097||rs1168098||rs1168099||rs1168102||rs1168104||rs1168107||rs1168113||rs1168114||rs1168124||rs1168127||rs1168128||rs1168132||rs1177541||rs1179765||rs11804568||rs1183260||rs1183851||rs1184547||rs1184865||rs12023489||rs12025800||rs12029068||rs12030293||rs12031537||rs12037659||rs12038768||rs12042319||rs12047226||rs12062275||rs12074528||rs12090886||rs12116574||rs12124281||rs12124310||rs12130333||rs12136083||rs12145455||rs12239736||rs12239737||rs12401837||rs12403207||rs12749263||rs1305520||rs1305521||rs141409973||rs1472257||rs1570694||rs1627591||rs1629122||rs1690761||rs1690766||rs1748195||rs1748197||rs1748199||rs1748200||rs1748201||rs1781195||rs1781212||rs1781221||rs1979722||rs2029763||rs2131925||rs2131926||rs2366636||rs2366638||rs2479464||rs2489835||rs28399032||rs2934744||rs34465969||rs35194512||rs35529421||rs371562288||rs372296345||rs3850634||rs3913007||rs4329540||rs4344355||rs4350231||rs4409689||rs4495740||rs4587594||rs4915621||rs4915838||rs4915840||rs4915853||rs5774606||rs58336065||rs583609||rs597076||rs597078||rs597470||rs598253||rs60152331||rs60286666||rs61471917||rs61775910||rs624660||rs624698||rs624700||rs626787||rs630144||rs631106||rs634341||rs636497||rs636523||rs637723||rs638305||rs638714||rs641540||rs642845||rs646179||rs656297||rs6587971||rs6587976||rs6587980||rs659656||rs6657050||rs6661669||rs6666816||rs6675401||rs6678483||rs6679002||rs6682423||rs6686331||rs6690733||rs6693353||rs6696502||rs67922190||rs72929768||rs746735||rs7518497||rs7519785||rs7520810||rs7526446||rs7527004||rs7531579||rs7534572||rs7539035||rs7547965||rs7548877||rs7555577||rs76609868||rs77064258||rs771992392||rs773624424||rs777231403||rs783291||rs79439217||rs880694||rs9436221||rs9436222||rs9436223||rs9436224||rs9436661||rs9787151||rs9787156||rs993013||rs995000||rs998403||rs9988450	TRUE	intron_variant	MODIFIER	DOCK7	ENSG00000116641	0.644	0.972606	62960101	rs10889335	synonymous_variant	LOW	ENSG00000116641	DOCK7	5.411	AL138847.1 (24796) - ENSG00000269624	DOCK7 (828) - ENSG00000116641
1_20	61370582	63482135	FALSE	1	63100045	62634374	rs777231403	chr1:63100045_G_GA	XL_HDL_C_pct	G	GA	0.3581	0.0407	0.3	0.6483	-0.0441	0.002	110.3	---	22.3	2.573	2	0.5588	Cholesterol to Total Lipids in Very Large HDL percentage	%	Relative lipoprotein lipid concentrations	Very large HDL ratios	Percentage	23630	23930	0.016216	0.0178961	0.43786	0.0397792	0.0138642	2.38561	0.0445407	0.00200232	108.894	rs1002687||rs1007205||rs10157265||rs10158897||rs10159255||rs10493322||rs10789112||rs10789113||rs10789114||rs10789116||rs10789117||rs10789118||rs10789119||rs10789120||rs10889326||rs10889330||rs10889331||rs10889332||rs10889333||rs10889334||rs10889335||rs10889336||rs10889337||rs10889338||rs10889339||rs10889340||rs10889343||rs10889344||rs10889347||rs10889348||rs10889349||rs10889350||rs10889352||rs10889353||rs10889354||rs10889356||rs10889357||rs10889360||rs10889363||rs11207969||rs11207970||rs11207972||rs11207974||rs11207976||rs11207977||rs11207979||rs11207980||rs11207981||rs11207982||rs11207983||rs11207984||rs11207985||rs11207986||rs11207990||rs11207992||rs11207994||rs11207995||rs11207996||rs11207997||rs11207999||rs11208000||rs11208001||rs11208004||rs11208007||rs11208009||rs112957492||rs113073170||rs11381740||rs11442941||rs11485618||rs11577840||rs1167996||rs1167998||rs1168001||rs1168002||rs1168003||rs1168009||rs1168010||rs1168013||rs1168015||rs1168017||rs1168018||rs1168020||rs1168021||rs1168022||rs1168023||rs1168026||rs1168027||rs1168028||rs1168029||rs1168030||rs1168031||rs1168032||rs1168034||rs1168036||rs1168040||rs1168041||rs1168042||rs1168044||rs1168045||rs1168046||rs1168047||rs1168050||rs1168085||rs1168086||rs1168089||rs1168093||rs1168097||rs1168098||rs1168099||rs1168102||rs1168104||rs1168107||rs1168113||rs1168114||rs1168124||rs1168127||rs1168128||rs1168132||rs1177541||rs1179765||rs11804568||rs1183260||rs1183851||rs1184547||rs1184865||rs12023489||rs12025800||rs12029068||rs12030293||rs12031537||rs12037659||rs12038768||rs12042319||rs12047226||rs12062275||rs12074528||rs12090886||rs12116574||rs12124281||rs12124310||rs12130333||rs12136083||rs12145455||rs12239736||rs12239737||rs12401837||rs12403207||rs12749263||rs1305520||rs1305521||rs141409973||rs1472257||rs1570694||rs1627591||rs1629122||rs1690761||rs1690766||rs1748195||rs1748197||rs1748199||rs1748200||rs1748201||rs1781195||rs1781212||rs1781221||rs1979722||rs2029763||rs2131925||rs2131926||rs2366636||rs2366638||rs2479464||rs2489835||rs28399032||rs2934744||rs34465969||rs35194512||rs35529421||rs371562288||rs372296345||rs3850634||rs3913007||rs4329540||rs4344355||rs4350231||rs4409689||rs4495740||rs4587594||rs4915621||rs4915838||rs4915840||rs4915853||rs5774606||rs58336065||rs583609||rs597076||rs597078||rs597470||rs598253||rs60152331||rs60286666||rs61471917||rs61775910||rs624660||rs624698||rs624700||rs626787||rs630144||rs631106||rs634341||rs636497||rs636523||rs637723||rs638305||rs638714||rs641540||rs642845||rs646179||rs656297||rs6587971||rs6587976||rs6587980||rs659656||rs6657050||rs6661669||rs6666816||rs6675401||rs6678483||rs6679002||rs6682423||rs6686331||rs6690733||rs6693353||rs6696502||rs67922190||rs72929768||rs746735||rs7518497||rs7519785||rs7520810||rs7526446||rs7527004||rs7531579||rs7534572||rs7539035||rs7547965||rs7548877||rs7555577||rs76609868||rs77064258||rs771992392||rs773624424||rs777231403||rs783291||rs79439217||rs880694||rs9436221||rs9436222||rs9436223||rs9436224||rs9436661||rs9787151||rs9787156||rs993013||rs995000||rs998403||rs9988450	TRUE	intron_variant	MODIFIER	DOCK7	ENSG00000116641	0.644	0.972606	62960101	rs10889335	synonymous_variant	LOW	ENSG00000116641	DOCK7	5.411	AL138847.1 (24796) - ENSG00000269624	DOCK7 (828) - ENSG00000116641
1_20	61370582	63482135	FALSE	1	63100045	62634374	rs777231403	chr1:63100045_G_GA	XL_HDL_TG	G	GA	0.3583	0.0414	0.3	0.6483	0.0686	0.0021	243.89	+++	0	1.613	2	0.3503	Triglycerides in Very Large HDL	mmol/L	Lipoprotein subclasses	Very large HDL (average diameter 14.3 nm)	Non-derived	23557	23857	-0.0577891	0.0183431	2.78777	-0.0528723	0.0143183	3.65375	-0.069109	0.00208968	239.117	rs1002687||rs1007205||rs10157265||rs10158897||rs10159255||rs10493322||rs10789112||rs10789113||rs10789114||rs10789116||rs10789117||rs10789118||rs10789119||rs10789120||rs10889326||rs10889330||rs10889331||rs10889332||rs10889333||rs10889334||rs10889335||rs10889336||rs10889337||rs10889338||rs10889339||rs10889340||rs10889343||rs10889344||rs10889347||rs10889348||rs10889349||rs10889350||rs10889352||rs10889353||rs10889354||rs10889356||rs10889357||rs10889360||rs10889363||rs11207969||rs11207970||rs11207972||rs11207974||rs11207976||rs11207977||rs11207979||rs11207980||rs11207981||rs11207982||rs11207983||rs11207984||rs11207985||rs11207986||rs11207990||rs11207992||rs11207994||rs11207995||rs11207996||rs11207997||rs11207999||rs11208000||rs11208001||rs11208004||rs11208007||rs11208009||rs112957492||rs113073170||rs11381740||rs11442941||rs11485618||rs11577840||rs1167996||rs1167998||rs1168001||rs1168002||rs1168003||rs1168009||rs1168010||rs1168013||rs1168015||rs1168017||rs1168018||rs1168020||rs1168021||rs1168022||rs1168023||rs1168026||rs1168027||rs1168028||rs1168029||rs1168030||rs1168031||rs1168032||rs1168034||rs1168036||rs1168040||rs1168041||rs1168042||rs1168044||rs1168045||rs1168046||rs1168047||rs1168050||rs1168085||rs1168086||rs1168089||rs1168093||rs1168097||rs1168098||rs1168099||rs1168102||rs1168104||rs1168107||rs1168113||rs1168114||rs1168124||rs1168127||rs1168128||rs1168132||rs1177541||rs1179765||rs11804568||rs1183260||rs1183851||rs1184547||rs1184865||rs12023489||rs12025800||rs12029068||rs12030293||rs12031537||rs12037659||rs12038768||rs12042319||rs12047226||rs12062275||rs12074528||rs12090886||rs12116574||rs12124281||rs12124310||rs12130333||rs12136083||rs12145455||rs12239736||rs12239737||rs12401837||rs12403207||rs12749263||rs1305520||rs1305521||rs141409973||rs1472257||rs1570694||rs1627591||rs1629122||rs1690761||rs1690766||rs1748195||rs1748197||rs1748199||rs1748200||rs1748201||rs1781195||rs1781212||rs1781221||rs1979722||rs2029763||rs2131925||rs2131926||rs2366636||rs2366638||rs2479464||rs2489835||rs28399032||rs2934744||rs34465969||rs35194512||rs35529421||rs371562288||rs372296345||rs3850634||rs3913007||rs4329540||rs4344355||rs4350231||rs4409689||rs4495740||rs4587594||rs4915621||rs4915838||rs4915840||rs4915853||rs5774606||rs58336065||rs583609||rs597076||rs597078||rs597470||rs598253||rs60152331||rs60286666||rs61471917||rs61775910||rs624660||rs624698||rs624700||rs626787||rs630144||rs631106||rs634341||rs636497||rs636523||rs637723||rs638305||rs638714||rs641540||rs642845||rs646179||rs656297||rs6587971||rs6587976||rs6587980||rs659656||rs6657050||rs6661669||rs6666816||rs6675401||rs6678483||rs6679002||rs6682423||rs6686331||rs6690733||rs6693353||rs6696502||rs67922190||rs72929768||rs746735||rs7518497||rs7519785||rs7520810||rs7526446||rs7527004||rs7531579||rs7534572||rs7539035||rs7547965||rs7548877||rs7555577||rs76609868||rs77064258||rs771992392||rs773624424||rs777231403||rs783291||rs79439217||rs880694||rs9436221||rs9436222||rs9436223||rs9436224||rs9436661||rs9787151||rs9787156||rs993013||rs995000||rs998403||rs9988450	TRUE	intron_variant	MODIFIER	DOCK7	ENSG00000116641	0.644	0.972606	62960101	rs10889335	synonymous_variant	LOW	ENSG00000116641	DOCK7	5.411	AL138847.1 (24796) - ENSG00000269624	DOCK7 (828) - ENSG00000116641
1_20	61370582	63482135	FALSE	1	63100045	62634374	rs777231403	chr1:63100045_G_GA	XS_VLDL_TG	G	GA	0.3582	0.0411	0.3	0.6483	0.0737	0.002	286.91	+++	62.3	5.307	2	1.152	Triglycerides in Very Small VLDL	mmol/L	Lipoprotein subclasses	Very small VLDL (average diameter 31.3 nm)	Non-derived	23522	23822	-0.0768152	0.0182628	4.58533	-0.041022	0.0143637	2.36747	-0.0743626	0.00206795	282.446	rs1002687||rs1007205||rs10157265||rs10158897||rs10159255||rs10493322||rs10789112||rs10789113||rs10789114||rs10789116||rs10789117||rs10789118||rs10789119||rs10789120||rs10889326||rs10889330||rs10889331||rs10889332||rs10889333||rs10889334||rs10889335||rs10889336||rs10889337||rs10889338||rs10889339||rs10889340||rs10889343||rs10889344||rs10889347||rs10889348||rs10889349||rs10889350||rs10889352||rs10889353||rs10889354||rs10889356||rs10889357||rs10889360||rs10889363||rs11207969||rs11207970||rs11207972||rs11207974||rs11207976||rs11207977||rs11207979||rs11207980||rs11207981||rs11207982||rs11207983||rs11207984||rs11207985||rs11207986||rs11207990||rs11207992||rs11207994||rs11207995||rs11207996||rs11207997||rs11207999||rs11208000||rs11208001||rs11208004||rs11208007||rs11208009||rs112957492||rs113073170||rs11381740||rs11442941||rs11485618||rs11577840||rs1167996||rs1167998||rs1168001||rs1168002||rs1168003||rs1168009||rs1168010||rs1168013||rs1168015||rs1168017||rs1168018||rs1168020||rs1168021||rs1168022||rs1168023||rs1168026||rs1168027||rs1168028||rs1168029||rs1168030||rs1168031||rs1168032||rs1168034||rs1168036||rs1168040||rs1168041||rs1168042||rs1168044||rs1168045||rs1168046||rs1168047||rs1168050||rs1168085||rs1168086||rs1168089||rs1168093||rs1168097||rs1168098||rs1168099||rs1168102||rs1168104||rs1168107||rs1168113||rs1168114||rs1168124||rs1168127||rs1168128||rs1168132||rs1177541||rs1179765||rs11804568||rs1183260||rs1183851||rs1184547||rs1184865||rs12023489||rs12025800||rs12029068||rs12030293||rs12031537||rs12037659||rs12038768||rs12042319||rs12047226||rs12062275||rs12074528||rs12090886||rs12116574||rs12124281||rs12124310||rs12130333||rs12136083||rs12145455||rs12239736||rs12239737||rs12401837||rs12403207||rs12749263||rs1305520||rs1305521||rs141409973||rs1472257||rs1570694||rs1627591||rs1629122||rs1690761||rs1690766||rs1748195||rs1748197||rs1748199||rs1748200||rs1748201||rs1781195||rs1781212||rs1781221||rs1979722||rs2029763||rs2131925||rs2131926||rs2366636||rs2366638||rs2479464||rs2489835||rs28399032||rs2934744||rs34465969||rs35194512||rs35529421||rs371562288||rs372296345||rs3850634||rs3913007||rs4329540||rs4344355||rs4350231||rs4409689||rs4495740||rs4587594||rs4915621||rs4915838||rs4915840||rs4915853||rs5774606||rs58336065||rs583609||rs597076||rs597078||rs597470||rs598253||rs60152331||rs60286666||rs61471917||rs61775910||rs624660||rs624698||rs624700||rs626787||rs630144||rs631106||rs634341||rs636497||rs636523||rs637723||rs638305||rs638714||rs641540||rs642845||rs646179||rs656297||rs6587971||rs6587976||rs6587980||rs659656||rs6657050||rs6661669||rs6666816||rs6675401||rs6678483||rs6679002||rs6682423||rs6686331||rs6690733||rs6693353||rs6696502||rs67922190||rs72929768||rs746735||rs7518497||rs7519785||rs7520810||rs7526446||rs7527004||rs7531579||rs7534572||rs7539035||rs7547965||rs7548877||rs7555577||rs76609868||rs77064258||rs771992392||rs773624424||rs777231403||rs783291||rs79439217||rs880694||rs9436221||rs9436222||rs9436223||rs9436224||rs9436661||rs9787151||rs9787156||rs993013||rs995000||rs998403||rs9988450	TRUE	intron_variant	MODIFIER	DOCK7	ENSG00000116641	0.644	0.972606	62960101	rs10889335	synonymous_variant	LOW	ENSG00000116641	DOCK7	5.411	AL138847.1 (24796) - ENSG00000269624	DOCK7 (828) - ENSG00000116641
1_20	61370582	63482135	FALSE	1	63101206	62635535	rs113073170	chr1:63101206_C_CA	S_LDL_C_pct	C	CA	0.3422	0.015	0.3392	0.4248	-0.0211	0.0022	21.35	---	0	0.198	2	0.04291	Cholesterol to Total Lipids in Small LDL percentage	%	Relative lipoprotein lipid concentrations	Small LDL ratios	Percentage	23625	23925	-0.0286544	0.0174341	0.99886	-0.0223121	0.014583	0.89958	-0.0209763	0.00223027	20.2849	rs1002687||rs1007205||rs10157265||rs10158897||rs10159255||rs10493322||rs10789112||rs10789113||rs10789114||rs10789116||rs10789117||rs10789118||rs10789119||rs10789120||rs10889330||rs10889331||rs10889332||rs10889333||rs10889334||rs10889335||rs10889336||rs10889337||rs10889338||rs10889339||rs10889340||rs10889343||rs10889344||rs10889347||rs10889348||rs10889349||rs10889350||rs10889352||rs10889353||rs10889354||rs10889356||rs10889357||rs10889360||rs10889363||rs11207969||rs11207970||rs11207972||rs11207974||rs11207976||rs11207977||rs11207979||rs11207980||rs11207981||rs11207982||rs11207983||rs11207984||rs11207985||rs11207986||rs11207990||rs11207992||rs11207994||rs11207995||rs11207996||rs11207997||rs11207999||rs11208000||rs11208001||rs11208004||rs11208007||rs11208009||rs112957492||rs113073170||rs11381740||rs11442941||rs11485618||rs11577840||rs1167996||rs1167998||rs1168001||rs1168002||rs1168003||rs1168009||rs1168010||rs1168013||rs1168015||rs1168017||rs1168018||rs1168020||rs1168021||rs1168022||rs1168023||rs1168026||rs1168027||rs1168028||rs1168029||rs1168030||rs1168031||rs1168032||rs1168034||rs1168036||rs1168040||rs1168041||rs1168042||rs1168044||rs1168045||rs1168046||rs1168047||rs1168050||rs1168085||rs1168086||rs1168089||rs1168093||rs1168097||rs1168098||rs1168099||rs1168102||rs1168104||rs1168107||rs1168113||rs1168114||rs1168124||rs1168127||rs1168128||rs1168132||rs1177541||rs1179765||rs11804568||rs1183260||rs1183851||rs1184547||rs1184865||rs12023489||rs12025800||rs12029068||rs12030293||rs12031537||rs12037659||rs12038768||rs12042319||rs12047226||rs12062275||rs12074528||rs12090886||rs12116574||rs12124281||rs12124310||rs12130333||rs12136083||rs12145455||rs12239736||rs12239737||rs12401837||rs12403207||rs12749263||rs1305520||rs1305521||rs141409973||rs1472257||rs1570694||rs1627591||rs1629122||rs1690761||rs1690766||rs1748195||rs1748197||rs1748199||rs1748200||rs1748201||rs1781195||rs1781212||rs1781221||rs1979722||rs2029763||rs2131925||rs2131926||rs2366636||rs2366638||rs2479464||rs2489835||rs28399032||rs2934744||rs34465969||rs35194512||rs35529421||rs371562288||rs372296345||rs3850634||rs3913007||rs4329540||rs4344355||rs4350231||rs4409689||rs4495740||rs4587594||rs4915621||rs4915838||rs4915840||rs4915853||rs5774606||rs57885631||rs58336065||rs583609||rs597076||rs597078||rs597470||rs598253||rs60152331||rs60286666||rs61471917||rs61775910||rs624660||rs624698||rs624700||rs626787||rs630144||rs631106||rs634341||rs636497||rs636523||rs637723||rs638305||rs638714||rs641540||rs642845||rs646179||rs656297||rs6587971||rs6587976||rs6587980||rs659656||rs6657050||rs6661669||rs6666816||rs6675401||rs6678483||rs6679002||rs6682423||rs6686331||rs6690733||rs6693353||rs6696502||rs72929768||rs746735||rs7518497||rs7519785||rs7520810||rs7526446||rs7527004||rs7531579||rs7534572||rs7539035||rs7547965||rs7548877||rs7555577||rs76609868||rs77064258||rs771992392||rs773624424||rs777231403||rs783291||rs79439217||rs79801475||rs880694||rs9436221||rs9436222||rs9436223||rs9436224||rs9436661||rs9787151||rs9787156||rs993013||rs995000||rs998403||rs9988450	TRUE	intron_variant	MODIFIER	DOCK7	ENSG00000116641	2.003	0.949884	62960101	rs10889335	synonymous_variant	LOW	ENSG00000116641	DOCK7	5.411	AL138847.1 (25957) - ENSG00000269624	DOCK7 (1989) - ENSG00000116641
1_20	61370582	63482135	FALSE	1	63112389	62646718	rs1168086	chr1:63112389_A_G	S_HDL_C	A	G	0.6393	0.0388	0.3543	0.6699	-0.0467	0.0021	107.94	---	0	1.612	2	0.3501	Cholesterol in Small HDL	mmol/L	Lipoprotein subclasses	Small HDL (average diameter 8.7 nm)	Composite	23575	23875	0.0665424	0.0183286	3.54846	0.0556488	0.0142764	4.01318	0.0462336	0.00214707	102.12	rs1002687||rs1007205||rs10157265||rs10158897||rs10159255||rs10493322||rs10789112||rs10789113||rs10789114||rs10789116||rs10789117||rs10789118||rs10789119||rs10789120||rs10889326||rs10889330||rs10889331||rs10889332||rs10889333||rs10889334||rs10889335||rs10889336||rs10889337||rs10889338||rs10889339||rs10889340||rs10889343||rs10889344||rs10889347||rs10889348||rs10889349||rs10889350||rs10889352||rs10889353||rs10889354||rs10889356||rs10889357||rs10889360||rs10889363||rs11207969||rs11207970||rs11207972||rs11207974||rs11207976||rs11207977||rs11207979||rs11207980||rs11207981||rs11207982||rs11207983||rs11207984||rs11207985||rs11207986||rs11207990||rs11207992||rs11207994||rs11207995||rs11207996||rs11207997||rs11207999||rs11208000||rs11208001||rs11208004||rs11208007||rs11208009||rs112957492||rs113073170||rs11381740||rs11442941||rs11485618||rs11577840||rs1167996||rs1167998||rs1168001||rs1168002||rs1168003||rs1168009||rs1168010||rs1168013||rs1168015||rs1168017||rs1168018||rs1168020||rs1168021||rs1168022||rs1168023||rs1168026||rs1168027||rs1168028||rs1168029||rs1168030||rs1168031||rs1168032||rs1168034||rs1168036||rs1168040||rs1168041||rs1168042||rs1168044||rs1168045||rs1168046||rs1168047||rs1168050||rs1168085||rs1168086||rs1168089||rs1168093||rs1168097||rs1168098||rs1168099||rs1168102||rs1168104||rs1168107||rs1168113||rs1168114||rs1168124||rs1168127||rs1168128||rs1168132||rs1177541||rs1179765||rs11804568||rs1183260||rs1183851||rs1184547||rs1184865||rs12023489||rs12025800||rs12029068||rs12030293||rs12031537||rs12037659||rs12038768||rs12042319||rs12047226||rs12062275||rs12074528||rs12090886||rs12116574||rs12124281||rs12124310||rs12130333||rs12136083||rs12145455||rs12239736||rs12239737||rs12401837||rs12403207||rs12749263||rs1305520||rs1305521||rs141409973||rs1472257||rs1570694||rs1627591||rs1629122||rs1690761||rs1690766||rs1748195||rs1748197||rs1748199||rs1748200||rs1748201||rs1781195||rs1781212||rs1781221||rs1979722||rs2029763||rs2131925||rs2131926||rs2366636||rs2366638||rs2479464||rs2489835||rs28399032||rs2934744||rs34465969||rs35194512||rs35529421||rs371562288||rs372296345||rs3850634||rs3913007||rs4329540||rs4344355||rs4350231||rs4409689||rs4495740||rs4587594||rs4915621||rs4915838||rs4915840||rs4915853||rs5774606||rs58336065||rs583609||rs597076||rs597078||rs597470||rs598253||rs60152331||rs60286666||rs61471917||rs61775910||rs624660||rs624698||rs624700||rs626787||rs630144||rs631106||rs634341||rs636497||rs636523||rs637723||rs638305||rs638714||rs641540||rs642845||rs646179||rs656297||rs6587971||rs6587976||rs6587980||rs659656||rs6657050||rs6661669||rs6666816||rs6675401||rs6678483||rs6679002||rs6682423||rs6686331||rs6690733||rs6693353||rs6696502||rs67922190||rs72929768||rs746735||rs7518497||rs7519785||rs7520810||rs7526446||rs7527004||rs7531579||rs7534572||rs7539035||rs7547965||rs7548877||rs7555577||rs76609868||rs77064258||rs771992392||rs773624424||rs777231403||rs783291||rs79439217||rs880694||rs9436221||rs9436222||rs9436223||rs9436224||rs9436661||rs9787151||rs9787156||rs993013||rs995000||rs998403||rs9988450	TRUE	intron_variant	MODIFIER	DOCK7	ENSG00000116641	5.691	0.978566	62960101	rs10889335	synonymous_variant	LOW	ENSG00000116641	DOCK7	5.411	AL138847.1 (37140) - ENSG00000269624	DOCK7 (13172) - ENSG00000116641
1_20	61370582	63482135	FALSE	1	63112389	62646718	rs1168086	chr1:63112389_A_G	S_HDL_CE	A	G	0.6393	0.0387	0.3543	0.6699	-0.0371	0.0021	68.44	---	6	2.128	2	0.462	Cholesteryl Esters in Small HDL	mmol/L	Lipoprotein subclasses	Small HDL (average diameter 8.7 nm)	Non-derived	23576	23876	0.0588692	0.0183563	2.87254	0.048622	0.0142893	3.17568	0.0365275	0.0021478	64.1366	rs1002687||rs1007205||rs10157265||rs10158897||rs10159255||rs10493322||rs10789112||rs10789113||rs10789114||rs10789116||rs10789117||rs10789118||rs10789119||rs10789120||rs10889326||rs10889330||rs10889331||rs10889332||rs10889333||rs10889334||rs10889335||rs10889336||rs10889337||rs10889338||rs10889339||rs10889340||rs10889343||rs10889344||rs10889347||rs10889348||rs10889349||rs10889350||rs10889352||rs10889353||rs10889354||rs10889356||rs10889357||rs10889360||rs10889363||rs11207969||rs11207970||rs11207972||rs11207974||rs11207976||rs11207977||rs11207979||rs11207980||rs11207981||rs11207982||rs11207983||rs11207984||rs11207985||rs11207986||rs11207990||rs11207992||rs11207994||rs11207995||rs11207996||rs11207997||rs11207999||rs11208000||rs11208001||rs11208004||rs11208007||rs11208009||rs112957492||rs113073170||rs11381740||rs11442941||rs11485618||rs11577840||rs1167996||rs1167998||rs1168001||rs1168002||rs1168003||rs1168009||rs1168010||rs1168013||rs1168015||rs1168017||rs1168018||rs1168020||rs1168021||rs1168022||rs1168023||rs1168026||rs1168027||rs1168028||rs1168029||rs1168030||rs1168031||rs1168032||rs1168034||rs1168036||rs1168040||rs1168041||rs1168042||rs1168044||rs1168045||rs1168046||rs1168047||rs1168050||rs1168085||rs1168086||rs1168089||rs1168093||rs1168097||rs1168098||rs1168099||rs1168102||rs1168104||rs1168107||rs1168113||rs1168114||rs1168124||rs1168127||rs1168128||rs1168132||rs1177541||rs1179765||rs11804568||rs1183260||rs1183851||rs1184547||rs1184865||rs12023489||rs12025800||rs12029068||rs12030293||rs12031537||rs12037659||rs12038768||rs12042319||rs12047226||rs12062275||rs12074528||rs12090886||rs12116574||rs12124281||rs12124310||rs12130333||rs12136083||rs12145455||rs12239736||rs12239737||rs12401837||rs12403207||rs12749263||rs1305520||rs1305521||rs141409973||rs1472257||rs1570694||rs1627591||rs1629122||rs1690761||rs1690766||rs1748195||rs1748197||rs1748199||rs1748200||rs1748201||rs1781195||rs1781212||rs1781221||rs1979722||rs2029763||rs2131925||rs2131926||rs2366636||rs2366638||rs2479464||rs2489835||rs28399032||rs2934744||rs34465969||rs35194512||rs35529421||rs371562288||rs372296345||rs3850634||rs3913007||rs4329540||rs4344355||rs4350231||rs4409689||rs4495740||rs4587594||rs4915621||rs4915838||rs4915840||rs4915853||rs5774606||rs58336065||rs583609||rs597076||rs597078||rs597470||rs598253||rs60152331||rs60286666||rs61471917||rs61775910||rs624660||rs624698||rs624700||rs626787||rs630144||rs631106||rs634341||rs636497||rs636523||rs637723||rs638305||rs638714||rs641540||rs642845||rs646179||rs656297||rs6587971||rs6587976||rs6587980||rs659656||rs6657050||rs6661669||rs6666816||rs6675401||rs6678483||rs6679002||rs6682423||rs6686331||rs6690733||rs6693353||rs6696502||rs67922190||rs72929768||rs746735||rs7518497||rs7519785||rs7520810||rs7526446||rs7527004||rs7531579||rs7534572||rs7539035||rs7547965||rs7548877||rs7555577||rs76609868||rs77064258||rs771992392||rs773624424||rs777231403||rs783291||rs79439217||rs880694||rs9436221||rs9436222||rs9436223||rs9436224||rs9436661||rs9787151||rs9787156||rs993013||rs995000||rs998403||rs9988450	TRUE	intron_variant	MODIFIER	DOCK7	ENSG00000116641	5.691	0.978566	62960101	rs10889335	synonymous_variant	LOW	ENSG00000116641	DOCK7	5.411	AL138847.1 (37140) - ENSG00000269624	DOCK7 (13172) - ENSG00000116641
1_20	61370582	63482135	FALSE	1	63112389	62646718	rs1168086	chr1:63112389_A_G	S_HDL_L	A	G	0.6393	0.0387	0.3543	0.6699	-0.0783	0.0021	302.59	---	0	0.166	2	0.03611	Total Lipids in Small HDL	mmol/L	Lipoprotein subclasses	Small HDL (average diameter 8.7 nm)	Composite	23573	23873	0.0854638	0.0183081	5.51712	0.0797939	0.0143051	7.6139	0.0781948	0.00214168	291.129	rs1002687||rs1007205||rs10157265||rs10158897||rs10159255||rs10493322||rs10789112||rs10789113||rs10789114||rs10789116||rs10789117||rs10789118||rs10789119||rs10789120||rs10889326||rs10889330||rs10889331||rs10889332||rs10889333||rs10889334||rs10889335||rs10889336||rs10889337||rs10889338||rs10889339||rs10889340||rs10889343||rs10889344||rs10889347||rs10889348||rs10889349||rs10889350||rs10889352||rs10889353||rs10889354||rs10889356||rs10889357||rs10889360||rs10889363||rs11207969||rs11207970||rs11207972||rs11207974||rs11207976||rs11207977||rs11207979||rs11207980||rs11207981||rs11207982||rs11207983||rs11207984||rs11207985||rs11207986||rs11207990||rs11207992||rs11207994||rs11207995||rs11207996||rs11207997||rs11207999||rs11208000||rs11208001||rs11208004||rs11208007||rs11208009||rs112957492||rs113073170||rs11381740||rs11442941||rs11485618||rs11577840||rs1167996||rs1167998||rs1168001||rs1168002||rs1168003||rs1168009||rs1168010||rs1168013||rs1168015||rs1168017||rs1168018||rs1168020||rs1168021||rs1168022||rs1168023||rs1168026||rs1168027||rs1168028||rs1168029||rs1168030||rs1168031||rs1168032||rs1168034||rs1168036||rs1168040||rs1168041||rs1168042||rs1168044||rs1168045||rs1168046||rs1168047||rs1168050||rs1168085||rs1168086||rs1168089||rs1168093||rs1168097||rs1168098||rs1168099||rs1168102||rs1168104||rs1168107||rs1168113||rs1168114||rs1168124||rs1168127||rs1168128||rs1168132||rs1177541||rs1179765||rs11804568||rs1183260||rs1183851||rs1184547||rs1184865||rs12023489||rs12025800||rs12029068||rs12030293||rs12031537||rs12037659||rs12038768||rs12042319||rs12047226||rs12062275||rs12074528||rs12090886||rs12116574||rs12124281||rs12124310||rs12130333||rs12136083||rs12145455||rs12239736||rs12239737||rs12401837||rs12403207||rs12749263||rs1305520||rs1305521||rs141409973||rs1472257||rs1570694||rs1627591||rs1629122||rs1690761||rs1690766||rs1748195||rs1748197||rs1748199||rs1748200||rs1748201||rs1781195||rs1781212||rs1781221||rs1979722||rs2029763||rs2131925||rs2131926||rs2366636||rs2366638||rs2479464||rs2489835||rs28399032||rs2934744||rs34465969||rs35194512||rs35529421||rs371562288||rs372296345||rs3850634||rs3913007||rs4329540||rs4344355||rs4350231||rs4409689||rs4495740||rs4587594||rs4915621||rs4915838||rs4915840||rs4915853||rs5774606||rs58336065||rs583609||rs597076||rs597078||rs597470||rs598253||rs60152331||rs60286666||rs61471917||rs61775910||rs624660||rs624698||rs624700||rs626787||rs630144||rs631106||rs634341||rs636497||rs636523||rs637723||rs638305||rs638714||rs641540||rs642845||rs646179||rs656297||rs6587971||rs6587976||rs6587980||rs659656||rs6657050||rs6661669||rs6666816||rs6675401||rs6678483||rs6679002||rs6682423||rs6686331||rs6690733||rs6693353||rs6696502||rs67922190||rs72929768||rs746735||rs7518497||rs7519785||rs7520810||rs7526446||rs7527004||rs7531579||rs7534572||rs7539035||rs7547965||rs7548877||rs7555577||rs76609868||rs77064258||rs771992392||rs773624424||rs777231403||rs783291||rs79439217||rs880694||rs9436221||rs9436222||rs9436223||rs9436224||rs9436661||rs9787151||rs9787156||rs993013||rs995000||rs998403||rs9988450	TRUE	intron_variant	MODIFIER	DOCK7	ENSG00000116641	5.691	0.978566	62960101	rs10889335	synonymous_variant	LOW	ENSG00000116641	DOCK7	5.411	AL138847.1 (37140) - ENSG00000269624	DOCK7 (13172) - ENSG00000116641
1_20	61370582	63482135	FALSE	1	63112389	62646718	rs1168086	chr1:63112389_A_G	S_HDL_P	A	G	0.6393	0.0388	0.3543	0.6699	-0.0561	0.0021	154.06	---	0	0.757	2	0.1643	Concentration of Small HDL Particles	mmol/L	Lipoprotein subclasses	Small HDL (average diameter 8.7 nm)	Non-derived	23572	23872	0.0709694	0.0183527	3.95785	0.0600668	0.0143545	4.54399	0.0557653	0.00215319	147.164	rs1002687||rs1007205||rs10157265||rs10158897||rs10159255||rs10493322||rs10789112||rs10789113||rs10789114||rs10789116||rs10789117||rs10789118||rs10789119||rs10789120||rs10889326||rs10889330||rs10889331||rs10889332||rs10889333||rs10889334||rs10889335||rs10889336||rs10889337||rs10889338||rs10889339||rs10889340||rs10889343||rs10889344||rs10889347||rs10889348||rs10889349||rs10889350||rs10889352||rs10889353||rs10889354||rs10889356||rs10889357||rs10889360||rs10889363||rs11207969||rs11207970||rs11207972||rs11207974||rs11207976||rs11207977||rs11207979||rs11207980||rs11207981||rs11207982||rs11207983||rs11207984||rs11207985||rs11207986||rs11207990||rs11207992||rs11207994||rs11207995||rs11207996||rs11207997||rs11207999||rs11208000||rs11208001||rs11208004||rs11208007||rs11208009||rs112957492||rs113073170||rs11381740||rs11442941||rs11485618||rs11577840||rs1167996||rs1167998||rs1168001||rs1168002||rs1168003||rs1168009||rs1168010||rs1168013||rs1168015||rs1168017||rs1168018||rs1168020||rs1168021||rs1168022||rs1168023||rs1168026||rs1168027||rs1168028||rs1168029||rs1168030||rs1168031||rs1168032||rs1168034||rs1168036||rs1168040||rs1168041||rs1168042||rs1168044||rs1168045||rs1168046||rs1168047||rs1168050||rs1168085||rs1168086||rs1168089||rs1168093||rs1168097||rs1168098||rs1168099||rs1168102||rs1168104||rs1168107||rs1168113||rs1168114||rs1168124||rs1168127||rs1168128||rs1168132||rs1177541||rs1179765||rs11804568||rs1183260||rs1183851||rs1184547||rs1184865||rs12023489||rs12025800||rs12029068||rs12030293||rs12031537||rs12037659||rs12038768||rs12042319||rs12047226||rs12062275||rs12074528||rs12090886||rs12116574||rs12124281||rs12124310||rs12130333||rs12136083||rs12145455||rs12239736||rs12239737||rs12401837||rs12403207||rs12749263||rs1305520||rs1305521||rs141409973||rs1472257||rs1570694||rs1627591||rs1629122||rs1690761||rs1690766||rs1748195||rs1748197||rs1748199||rs1748200||rs1748201||rs1781195||rs1781212||rs1781221||rs1979722||rs2029763||rs2131925||rs2131926||rs2366636||rs2366638||rs2479464||rs2489835||rs28399032||rs2934744||rs34465969||rs35194512||rs35529421||rs371562288||rs372296345||rs3850634||rs3913007||rs4329540||rs4344355||rs4350231||rs4409689||rs4495740||rs4587594||rs4915621||rs4915838||rs4915840||rs4915853||rs5774606||rs58336065||rs583609||rs597076||rs597078||rs597470||rs598253||rs60152331||rs60286666||rs61471917||rs61775910||rs624660||rs624698||rs624700||rs626787||rs630144||rs631106||rs634341||rs636497||rs636523||rs637723||rs638305||rs638714||rs641540||rs642845||rs646179||rs656297||rs6587971||rs6587976||rs6587980||rs659656||rs6657050||rs6661669||rs6666816||rs6675401||rs6678483||rs6679002||rs6682423||rs6686331||rs6690733||rs6693353||rs6696502||rs67922190||rs72929768||rs746735||rs7518497||rs7519785||rs7520810||rs7526446||rs7527004||rs7531579||rs7534572||rs7539035||rs7547965||rs7548877||rs7555577||rs76609868||rs77064258||rs771992392||rs773624424||rs777231403||rs783291||rs79439217||rs880694||rs9436221||rs9436222||rs9436223||rs9436224||rs9436661||rs9787151||rs9787156||rs993013||rs995000||rs998403||rs9988450	TRUE	intron_variant	MODIFIER	DOCK7	ENSG00000116641	5.691	0.978566	62960101	rs10889335	synonymous_variant	LOW	ENSG00000116641	DOCK7	5.411	AL138847.1 (37140) - ENSG00000269624	DOCK7 (13172) - ENSG00000116641
1_20	61370582	63482135	FALSE	1	63112389	62646718	rs1168086	chr1:63112389_A_G	S_HDL_PL	A	G	0.6393	0.0387	0.3543	0.6699	-0.0858	0.0021	367.98	---	0	0.021	2	0.004539	Phospholipids in Small HDL	mmol/L	Lipoprotein subclasses	Small HDL (average diameter 8.7 nm)	Non-derived	23574	23874	0.0877922	0.0182084	5.84629	0.0844595	0.0141682	8.60136	0.0857862	0.00212615	355.214	rs1002687||rs1007205||rs10157265||rs10158897||rs10159255||rs10493322||rs10789112||rs10789113||rs10789114||rs10789116||rs10789117||rs10789118||rs10789119||rs10789120||rs10889326||rs10889330||rs10889331||rs10889332||rs10889333||rs10889334||rs10889335||rs10889336||rs10889337||rs10889338||rs10889339||rs10889340||rs10889343||rs10889344||rs10889347||rs10889348||rs10889349||rs10889350||rs10889352||rs10889353||rs10889354||rs10889356||rs10889357||rs10889360||rs10889363||rs11207969||rs11207970||rs11207972||rs11207974||rs11207976||rs11207977||rs11207979||rs11207980||rs11207981||rs11207982||rs11207983||rs11207984||rs11207985||rs11207986||rs11207990||rs11207992||rs11207994||rs11207995||rs11207996||rs11207997||rs11207999||rs11208000||rs11208001||rs11208004||rs11208007||rs11208009||rs112957492||rs113073170||rs11381740||rs11442941||rs11485618||rs11577840||rs1167996||rs1167998||rs1168001||rs1168002||rs1168003||rs1168009||rs1168010||rs1168013||rs1168015||rs1168017||rs1168018||rs1168020||rs1168021||rs1168022||rs1168023||rs1168026||rs1168027||rs1168028||rs1168029||rs1168030||rs1168031||rs1168032||rs1168034||rs1168036||rs1168040||rs1168041||rs1168042||rs1168044||rs1168045||rs1168046||rs1168047||rs1168050||rs1168085||rs1168086||rs1168089||rs1168093||rs1168097||rs1168098||rs1168099||rs1168102||rs1168104||rs1168107||rs1168113||rs1168114||rs1168124||rs1168127||rs1168128||rs1168132||rs1177541||rs1179765||rs11804568||rs1183260||rs1183851||rs1184547||rs1184865||rs12023489||rs12025800||rs12029068||rs12030293||rs12031537||rs12037659||rs12038768||rs12042319||rs12047226||rs12062275||rs12074528||rs12090886||rs12116574||rs12124281||rs12124310||rs12130333||rs12136083||rs12145455||rs12239736||rs12239737||rs12401837||rs12403207||rs12749263||rs1305520||rs1305521||rs141409973||rs1472257||rs1570694||rs1627591||rs1629122||rs1690761||rs1690766||rs1748195||rs1748197||rs1748199||rs1748200||rs1748201||rs1781195||rs1781212||rs1781221||rs1979722||rs2029763||rs2131925||rs2131926||rs2366636||rs2366638||rs2479464||rs2489835||rs28399032||rs2934744||rs34465969||rs35194512||rs35529421||rs371562288||rs372296345||rs3850634||rs3913007||rs4329540||rs4344355||rs4350231||rs4409689||rs4495740||rs4587594||rs4915621||rs4915838||rs4915840||rs4915853||rs5774606||rs58336065||rs583609||rs597076||rs597078||rs597470||rs598253||rs60152331||rs60286666||rs61471917||rs61775910||rs624660||rs624698||rs624700||rs626787||rs630144||rs631106||rs634341||rs636497||rs636523||rs637723||rs638305||rs638714||rs641540||rs642845||rs646179||rs656297||rs6587971||rs6587976||rs6587980||rs659656||rs6657050||rs6661669||rs6666816||rs6675401||rs6678483||rs6679002||rs6682423||rs6686331||rs6690733||rs6693353||rs6696502||rs67922190||rs72929768||rs746735||rs7518497||rs7519785||rs7520810||rs7526446||rs7527004||rs7531579||rs7534572||rs7539035||rs7547965||rs7548877||rs7555577||rs76609868||rs77064258||rs771992392||rs773624424||rs777231403||rs783291||rs79439217||rs880694||rs9436221||rs9436222||rs9436223||rs9436224||rs9436661||rs9787151||rs9787156||rs993013||rs995000||rs998403||rs9988450	TRUE	intron_variant	MODIFIER	DOCK7	ENSG00000116641	5.691	0.978566	62960101	rs10889335	synonymous_variant	LOW	ENSG00000116641	DOCK7	5.411	AL138847.1 (37140) - ENSG00000269624	DOCK7 (13172) - ENSG00000116641
1_20	61370582	63482135	FALSE	1	63113511	62647840	rs746735	chr1:63113511_A_C	Omega_3	C	A	0.6398	0.0366	0.3438	0.6457	0.0676	0.002	253.73	+++	30.9	2.896	2	0.6289	Omega-3 Fatty Acids	mmol/L	Fatty acids		Non-derived	23444	23744	0.0433621	0.0175966	1.8623	0.0544359	0.0137357	4.13088	0.0681724	0.00201726	249.626	rs1002687||rs1007205||rs10157265||rs10158897||rs10159255||rs10493322||rs10789112||rs10789113||rs10789114||rs10789116||rs10789117||rs10789118||rs10789119||rs10789120||rs10889326||rs10889330||rs10889331||rs10889332||rs10889333||rs10889334||rs10889335||rs10889336||rs10889337||rs10889338||rs10889339||rs10889340||rs10889343||rs10889344||rs10889347||rs10889348||rs10889349||rs10889350||rs10889352||rs10889353||rs10889354||rs10889356||rs10889357||rs10889360||rs10889363||rs11207969||rs11207970||rs11207972||rs11207974||rs11207976||rs11207977||rs11207979||rs11207980||rs11207981||rs11207982||rs11207983||rs11207984||rs11207985||rs11207986||rs11207990||rs11207992||rs11207994||rs11207995||rs11207996||rs11207997||rs11207999||rs11208000||rs11208001||rs11208004||rs11208007||rs11208009||rs112957492||rs113073170||rs11381740||rs11442941||rs11485618||rs11577840||rs1167996||rs1167998||rs1168001||rs1168002||rs1168003||rs1168009||rs1168010||rs1168013||rs1168015||rs1168017||rs1168018||rs1168020||rs1168021||rs1168022||rs1168023||rs1168026||rs1168027||rs1168028||rs1168029||rs1168030||rs1168031||rs1168032||rs1168034||rs1168036||rs1168040||rs1168041||rs1168042||rs1168044||rs1168045||rs1168046||rs1168047||rs1168050||rs1168085||rs1168086||rs1168089||rs1168093||rs1168097||rs1168098||rs1168099||rs1168102||rs1168104||rs1168107||rs1168113||rs1168114||rs1168124||rs1168127||rs1168128||rs1168132||rs1177541||rs1179765||rs11804568||rs1183260||rs1183851||rs1184547||rs1184865||rs12023489||rs12025800||rs12029068||rs12030293||rs12031537||rs12037659||rs12038768||rs12042319||rs12047226||rs12062275||rs12074528||rs12090886||rs12116574||rs12124281||rs12124310||rs12130333||rs12136083||rs12145455||rs12239736||rs12239737||rs12401837||rs12403207||rs12749263||rs1305520||rs1305521||rs141409973||rs1472257||rs1570694||rs1627591||rs1629122||rs1690761||rs1690766||rs1748195||rs1748197||rs1748199||rs1748200||rs1748201||rs1781195||rs1781212||rs1781221||rs1979722||rs2029763||rs2131925||rs2131926||rs2366636||rs2366638||rs2479464||rs2489835||rs28399032||rs2934744||rs34465969||rs35194512||rs35529421||rs371562288||rs372296345||rs3850634||rs3913007||rs4329540||rs4344355||rs4350231||rs4409689||rs4495740||rs4587594||rs4915621||rs4915838||rs4915840||rs4915853||rs5774606||rs58336065||rs583609||rs597076||rs597078||rs597470||rs598253||rs60152331||rs60286666||rs61471917||rs61775910||rs624660||rs624698||rs624700||rs626787||rs630144||rs631106||rs634341||rs636497||rs636523||rs637723||rs638305||rs638714||rs641540||rs642845||rs646179||rs656297||rs6587971||rs6587976||rs6587980||rs659656||rs6657050||rs6661669||rs6666816||rs6675401||rs6678483||rs6679002||rs6682423||rs6686331||rs6690733||rs6693353||rs6696502||rs67922190||rs72929768||rs746735||rs7518497||rs7519785||rs7520810||rs7526446||rs7527004||rs7531579||rs7534572||rs7539035||rs7547965||rs7548877||rs7555577||rs76609868||rs77064258||rs771992392||rs773624424||rs777231403||rs783291||rs79439217||rs880694||rs9436221||rs9436222||rs9436223||rs9436224||rs9436661||rs9787151||rs9787156||rs993013||rs995000||rs998403||rs9988450	TRUE	intron_variant	MODIFIER	DOCK7	ENSG00000116641	1.796	0.978596	62960101	rs10889335	synonymous_variant	LOW	ENSG00000116641	DOCK7	5.411	AL138847.1 (38262) - ENSG00000269624	DOCK7 (14294) - ENSG00000116641
1_20	61370582	63482135	FALSE	1	63113511	62647840	rs746735	chr1:63113511_A_C	S_HDL_FC	C	A	0.6396	0.0371	0.3438	0.6457	0.0657	0.0021	220.77	+++	0	0.786	2	0.1707	Free Cholesterol in Small HDL	mmol/L	Lipoprotein subclasses	Small HDL (average diameter 8.7 nm)	Non-derived	23577	23877	0.0816296	0.0180465	5.21551	0.0654458	0.0142371	5.36763	0.0655268	0.00210555	211.902	rs1002687||rs1007205||rs10157265||rs10158897||rs10159255||rs10493322||rs10789112||rs10789113||rs10789114||rs10789116||rs10789117||rs10789118||rs10789119||rs10789120||rs10889326||rs10889330||rs10889331||rs10889332||rs10889333||rs10889334||rs10889335||rs10889336||rs10889337||rs10889338||rs10889339||rs10889340||rs10889343||rs10889344||rs10889347||rs10889348||rs10889349||rs10889350||rs10889352||rs10889353||rs10889354||rs10889356||rs10889357||rs10889360||rs10889363||rs11207969||rs11207970||rs11207972||rs11207974||rs11207976||rs11207977||rs11207979||rs11207980||rs11207981||rs11207982||rs11207983||rs11207984||rs11207985||rs11207986||rs11207990||rs11207992||rs11207994||rs11207995||rs11207996||rs11207997||rs11207999||rs11208000||rs11208001||rs11208004||rs11208007||rs11208009||rs112957492||rs113073170||rs11381740||rs11442941||rs11485618||rs11577840||rs1167996||rs1167998||rs1168001||rs1168002||rs1168003||rs1168009||rs1168010||rs1168013||rs1168015||rs1168017||rs1168018||rs1168020||rs1168021||rs1168022||rs1168023||rs1168026||rs1168027||rs1168028||rs1168029||rs1168030||rs1168031||rs1168032||rs1168034||rs1168036||rs1168040||rs1168041||rs1168042||rs1168044||rs1168045||rs1168046||rs1168047||rs1168050||rs1168085||rs1168086||rs1168089||rs1168093||rs1168097||rs1168098||rs1168099||rs1168102||rs1168104||rs1168107||rs1168113||rs1168114||rs1168124||rs1168127||rs1168128||rs1168132||rs1177541||rs1179765||rs11804568||rs1183260||rs1183851||rs1184547||rs1184865||rs12023489||rs12025800||rs12029068||rs12030293||rs12031537||rs12037659||rs12038768||rs12042319||rs12047226||rs12062275||rs12074528||rs12090886||rs12116574||rs12124281||rs12124310||rs12130333||rs12136083||rs12145455||rs12239736||rs12239737||rs12401837||rs12403207||rs12749263||rs1305520||rs1305521||rs141409973||rs1472257||rs1570694||rs1627591||rs1629122||rs1690761||rs1690766||rs1748195||rs1748197||rs1748199||rs1748200||rs1748201||rs1781195||rs1781212||rs1781221||rs1979722||rs2029763||rs2131925||rs2131926||rs2366636||rs2366638||rs2479464||rs2489835||rs28399032||rs2934744||rs34465969||rs35194512||rs35529421||rs371562288||rs372296345||rs3850634||rs3913007||rs4329540||rs4344355||rs4350231||rs4409689||rs4495740||rs4587594||rs4915621||rs4915838||rs4915840||rs4915853||rs5774606||rs58336065||rs583609||rs597076||rs597078||rs597470||rs598253||rs60152331||rs60286666||rs61471917||rs61775910||rs624660||rs624698||rs624700||rs626787||rs630144||rs631106||rs634341||rs636497||rs636523||rs637723||rs638305||rs638714||rs641540||rs642845||rs646179||rs656297||rs6587971||rs6587976||rs6587980||rs659656||rs6657050||rs6661669||rs6666816||rs6675401||rs6678483||rs6679002||rs6682423||rs6686331||rs6690733||rs6693353||rs6696502||rs67922190||rs72929768||rs746735||rs7518497||rs7519785||rs7520810||rs7526446||rs7527004||rs7531579||rs7534572||rs7539035||rs7547965||rs7548877||rs7555577||rs76609868||rs77064258||rs771992392||rs773624424||rs777231403||rs783291||rs79439217||rs880694||rs9436221||rs9436222||rs9436223||rs9436224||rs9436661||rs9787151||rs9787156||rs993013||rs995000||rs998403||rs9988450	TRUE	intron_variant	MODIFIER	DOCK7	ENSG00000116641	1.796	0.978596	62960101	rs10889335	synonymous_variant	LOW	ENSG00000116641	DOCK7	5.411	AL138847.1 (38262) - ENSG00000269624	DOCK7 (14294) - ENSG00000116641
1_20	61370582	63482135	FALSE	1	63117010	62651339	rs112957492	chr1:63117010_C_T	PUFA	T	C	0.3552	0.0112	0.5737	0.6468	0.0811	0.0021	332.21	+++	0	0.167	2	0.03633	Polyunsaturated Fatty Acids	mmol/L	Fatty acids		Composite	23446	23746	-0.085533	0.01733	6.0973	-0.076503	0.0144592	6.91479	-0.081171	0.00211715	320.874	rs1002687||rs1007205||rs10157265||rs10158897||rs10159255||rs10493322||rs10789112||rs10789113||rs10789114||rs10789116||rs10789117||rs10789118||rs10789119||rs10789120||rs10889330||rs10889331||rs10889332||rs10889333||rs10889334||rs10889335||rs10889336||rs10889337||rs10889338||rs10889339||rs10889340||rs10889343||rs10889344||rs10889347||rs10889348||rs10889349||rs10889350||rs10889352||rs10889353||rs10889354||rs10889356||rs10889357||rs10889360||rs10889363||rs11207969||rs11207970||rs11207972||rs11207974||rs11207976||rs11207977||rs11207979||rs11207980||rs11207981||rs11207982||rs11207983||rs11207984||rs11207985||rs11207986||rs11207990||rs11207992||rs11207994||rs11207995||rs11207996||rs11207997||rs11207999||rs11208000||rs11208001||rs11208004||rs11208007||rs11208009||rs112957492||rs113073170||rs11381740||rs11442941||rs11485618||rs11577840||rs1167996||rs1167998||rs1168001||rs1168002||rs1168003||rs1168009||rs1168010||rs1168013||rs1168015||rs1168017||rs1168018||rs1168020||rs1168021||rs1168022||rs1168023||rs1168026||rs1168027||rs1168028||rs1168029||rs1168030||rs1168031||rs1168032||rs1168034||rs1168036||rs1168040||rs1168041||rs1168042||rs1168044||rs1168045||rs1168046||rs1168047||rs1168050||rs1168085||rs1168086||rs1168089||rs1168093||rs1168097||rs1168098||rs1168099||rs1168102||rs1168104||rs1168107||rs1168113||rs1168114||rs1168124||rs1168127||rs1168128||rs1168132||rs1177541||rs1179765||rs11804568||rs1183260||rs1183851||rs1184547||rs1184865||rs12023489||rs12025800||rs12029068||rs12030293||rs12031537||rs12037659||rs12038768||rs12042319||rs12047226||rs12062275||rs12074528||rs12090886||rs12116574||rs12124281||rs12124310||rs12130333||rs12136083||rs12145455||rs12239736||rs12239737||rs12401837||rs12403207||rs12749263||rs1305520||rs1305521||rs141409973||rs1472257||rs1570694||rs1627591||rs1629122||rs1690761||rs1690766||rs1748195||rs1748197||rs1748199||rs1748200||rs1748201||rs1781195||rs1781212||rs1781221||rs1979722||rs2029763||rs2131925||rs2131926||rs2366636||rs2366638||rs2479464||rs2489835||rs28399032||rs2934744||rs34465969||rs35194512||rs35529421||rs371562288||rs372296345||rs3850634||rs3913007||rs4329540||rs4344355||rs4350231||rs4409689||rs4495740||rs4587594||rs4915621||rs4915838||rs4915840||rs4915853||rs5774606||rs57885631||rs58336065||rs583609||rs597076||rs597078||rs597470||rs598253||rs60152331||rs60286666||rs61471917||rs61775910||rs624660||rs624698||rs624700||rs626787||rs630144||rs631106||rs634341||rs636497||rs636523||rs637723||rs638305||rs638714||rs641540||rs642845||rs646179||rs656297||rs6587971||rs6587976||rs6587980||rs659656||rs6657050||rs6661669||rs6666816||rs6675401||rs6678483||rs6679002||rs6682423||rs6686331||rs6690733||rs6693353||rs6696502||rs72929768||rs746735||rs7518497||rs7519785||rs7520810||rs7526446||rs7527004||rs7531579||rs7534572||rs7539035||rs7547965||rs7548877||rs7555577||rs76609868||rs77064258||rs771992392||rs773624424||rs777231403||rs783291||rs79439217||rs79801475||rs880694||rs9436221||rs9436222||rs9436223||rs9436224||rs9436661||rs945170||rs9787151||rs9787156||rs993013||rs995000||rs998403||rs9988450	TRUE	intron_variant	MODIFIER	DOCK7	ENSG00000116641	3.418	0.982382	62960101	rs10889335	synonymous_variant	LOW	ENSG00000116641	DOCK7	5.411	DOCK7 (36959) - ENSG00000116641	DOCK7 (17793) - ENSG00000116641
1_20	61370582	63482135	FALSE	1	63117010	62651339	rs112957492	chr1:63117010_C_T	SFA	T	C	0.3553	0.0114	0.5737	0.6468	0.0712	0.0021	246.39	+++	33.2	2.996	2	0.6505	Saturated Fatty Acids	mmol/L	Fatty acids		Non-derived	23448	23748	-0.0718793	0.0171527	4.55554	-0.0464176	0.0144922	2.86637	-0.0717715	0.00216167	240.996	rs1002687||rs1007205||rs10157265||rs10158897||rs10159255||rs10493322||rs10789112||rs10789113||rs10789114||rs10789116||rs10789117||rs10789118||rs10789119||rs10789120||rs10889330||rs10889331||rs10889332||rs10889333||rs10889334||rs10889335||rs10889336||rs10889337||rs10889338||rs10889339||rs10889340||rs10889343||rs10889344||rs10889347||rs10889348||rs10889349||rs10889350||rs10889352||rs10889353||rs10889354||rs10889356||rs10889357||rs10889360||rs10889363||rs11207969||rs11207970||rs11207972||rs11207974||rs11207976||rs11207977||rs11207979||rs11207980||rs11207981||rs11207982||rs11207983||rs11207984||rs11207985||rs11207986||rs11207990||rs11207992||rs11207994||rs11207995||rs11207996||rs11207997||rs11207999||rs11208000||rs11208001||rs11208004||rs11208007||rs11208009||rs112957492||rs113073170||rs11381740||rs11442941||rs11485618||rs11577840||rs1167996||rs1167998||rs1168001||rs1168002||rs1168003||rs1168009||rs1168010||rs1168013||rs1168015||rs1168017||rs1168018||rs1168020||rs1168021||rs1168022||rs1168023||rs1168026||rs1168027||rs1168028||rs1168029||rs1168030||rs1168031||rs1168032||rs1168034||rs1168036||rs1168040||rs1168041||rs1168042||rs1168044||rs1168045||rs1168046||rs1168047||rs1168050||rs1168085||rs1168086||rs1168089||rs1168093||rs1168097||rs1168098||rs1168099||rs1168102||rs1168104||rs1168107||rs1168113||rs1168114||rs1168124||rs1168127||rs1168128||rs1168132||rs1177541||rs1179765||rs11804568||rs1183260||rs1183851||rs1184547||rs1184865||rs12023489||rs12025800||rs12029068||rs12030293||rs12031537||rs12037659||rs12038768||rs12042319||rs12047226||rs12062275||rs12074528||rs12090886||rs12116574||rs12124281||rs12124310||rs12130333||rs12136083||rs12145455||rs12239736||rs12239737||rs12401837||rs12403207||rs12749263||rs1305520||rs1305521||rs141409973||rs1472257||rs1570694||rs1627591||rs1629122||rs1690761||rs1690766||rs1748195||rs1748197||rs1748199||rs1748200||rs1748201||rs1781195||rs1781212||rs1781221||rs1979722||rs2029763||rs2131925||rs2131926||rs2366636||rs2366638||rs2479464||rs2489835||rs28399032||rs2934744||rs34465969||rs35194512||rs35529421||rs371562288||rs372296345||rs3850634||rs3913007||rs4329540||rs4344355||rs4350231||rs4409689||rs4495740||rs4587594||rs4915621||rs4915838||rs4915840||rs4915853||rs5774606||rs57885631||rs58336065||rs583609||rs597076||rs597078||rs597470||rs598253||rs60152331||rs60286666||rs61471917||rs61775910||rs624660||rs624698||rs624700||rs626787||rs630144||rs631106||rs634341||rs636497||rs636523||rs637723||rs638305||rs638714||rs641540||rs642845||rs646179||rs656297||rs6587971||rs6587976||rs6587980||rs659656||rs6657050||rs6661669||rs6666816||rs6675401||rs6678483||rs6679002||rs6682423||rs6686331||rs6690733||rs6693353||rs6696502||rs72929768||rs746735||rs7518497||rs7519785||rs7520810||rs7526446||rs7527004||rs7531579||rs7534572||rs7539035||rs7547965||rs7548877||rs7555577||rs76609868||rs77064258||rs771992392||rs773624424||rs777231403||rs783291||rs79439217||rs79801475||rs880694||rs9436221||rs9436222||rs9436223||rs9436224||rs9436661||rs945170||rs9787151||rs9787156||rs993013||rs995000||rs998403||rs9988450	TRUE	intron_variant	MODIFIER	DOCK7	ENSG00000116641	3.418	0.982382	62960101	rs10889335	synonymous_variant	LOW	ENSG00000116641	DOCK7	5.411	DOCK7 (36959) - ENSG00000116641	DOCK7 (17793) - ENSG00000116641
1_20	61370582	63482135	FALSE	1	63117010	62651339	rs112957492	chr1:63117010_C_T	Total_FA	T	C	0.3553	0.0113	0.5737	0.6468	0.0826	0.0021	332.55	+++	0	1.418	2	0.3078	Total Fatty Acids	mmol/L	Fatty acids		Composite	23442	23742	-0.0822011	0.0172473	5.72608	-0.0655433	0.0145003	5.209	-0.0829943	0.00215593	323.481	rs1002687||rs1007205||rs10157265||rs10158897||rs10159255||rs10493322||rs10789112||rs10789113||rs10789114||rs10789116||rs10789117||rs10789118||rs10789119||rs10789120||rs10889330||rs10889331||rs10889332||rs10889333||rs10889334||rs10889335||rs10889336||rs10889337||rs10889338||rs10889339||rs10889340||rs10889343||rs10889344||rs10889347||rs10889348||rs10889349||rs10889350||rs10889352||rs10889353||rs10889354||rs10889356||rs10889357||rs10889360||rs10889363||rs11207969||rs11207970||rs11207972||rs11207974||rs11207976||rs11207977||rs11207979||rs11207980||rs11207981||rs11207982||rs11207983||rs11207984||rs11207985||rs11207986||rs11207990||rs11207992||rs11207994||rs11207995||rs11207996||rs11207997||rs11207999||rs11208000||rs11208001||rs11208004||rs11208007||rs11208009||rs112957492||rs113073170||rs11381740||rs11442941||rs11485618||rs11577840||rs1167996||rs1167998||rs1168001||rs1168002||rs1168003||rs1168009||rs1168010||rs1168013||rs1168015||rs1168017||rs1168018||rs1168020||rs1168021||rs1168022||rs1168023||rs1168026||rs1168027||rs1168028||rs1168029||rs1168030||rs1168031||rs1168032||rs1168034||rs1168036||rs1168040||rs1168041||rs1168042||rs1168044||rs1168045||rs1168046||rs1168047||rs1168050||rs1168085||rs1168086||rs1168089||rs1168093||rs1168097||rs1168098||rs1168099||rs1168102||rs1168104||rs1168107||rs1168113||rs1168114||rs1168124||rs1168127||rs1168128||rs1168132||rs1177541||rs1179765||rs11804568||rs1183260||rs1183851||rs1184547||rs1184865||rs12023489||rs12025800||rs12029068||rs12030293||rs12031537||rs12037659||rs12038768||rs12042319||rs12047226||rs12062275||rs12074528||rs12090886||rs12116574||rs12124281||rs12124310||rs12130333||rs12136083||rs12145455||rs12239736||rs12239737||rs12401837||rs12403207||rs12749263||rs1305520||rs1305521||rs141409973||rs1472257||rs1570694||rs1627591||rs1629122||rs1690761||rs1690766||rs1748195||rs1748197||rs1748199||rs1748200||rs1748201||rs1781195||rs1781212||rs1781221||rs1979722||rs2029763||rs2131925||rs2131926||rs2366636||rs2366638||rs2479464||rs2489835||rs28399032||rs2934744||rs34465969||rs35194512||rs35529421||rs371562288||rs372296345||rs3850634||rs3913007||rs4329540||rs4344355||rs4350231||rs4409689||rs4495740||rs4587594||rs4915621||rs4915838||rs4915840||rs4915853||rs5774606||rs57885631||rs58336065||rs583609||rs597076||rs597078||rs597470||rs598253||rs60152331||rs60286666||rs61471917||rs61775910||rs624660||rs624698||rs624700||rs626787||rs630144||rs631106||rs634341||rs636497||rs636523||rs637723||rs638305||rs638714||rs641540||rs642845||rs646179||rs656297||rs6587971||rs6587976||rs6587980||rs659656||rs6657050||rs6661669||rs6666816||rs6675401||rs6678483||rs6679002||rs6682423||rs6686331||rs6690733||rs6693353||rs6696502||rs72929768||rs746735||rs7518497||rs7519785||rs7520810||rs7526446||rs7527004||rs7531579||rs7534572||rs7539035||rs7547965||rs7548877||rs7555577||rs76609868||rs77064258||rs771992392||rs773624424||rs777231403||rs783291||rs79439217||rs79801475||rs880694||rs9436221||rs9436222||rs9436223||rs9436224||rs9436661||rs945170||rs9787151||rs9787156||rs993013||rs995000||rs998403||rs9988450	TRUE	intron_variant	MODIFIER	DOCK7	ENSG00000116641	3.418	0.982382	62960101	rs10889335	synonymous_variant	LOW	ENSG00000116641	DOCK7	5.411	DOCK7 (36959) - ENSG00000116641	DOCK7 (17793) - ENSG00000116641
1_20	61370582	63482135	FALSE	1	63117010	62651339	rs112957492	chr1:63117010_C_T	Total_L	T	C	0.3553	0.0115	0.5737	0.6468	0.0591	0.0021	169.58	+++	0	1.091	2	0.2368	Total Lipids in Lipoprotein Particles	mmol/L	Total lipids		Composite	23423	23723	-0.0669191	0.0172339	3.98642	-0.0456056	0.0143844	2.81763	-0.0592521	0.00216385	164.356	rs1002687||rs1007205||rs10157265||rs10158897||rs10159255||rs10493322||rs10789112||rs10789113||rs10789114||rs10789116||rs10789117||rs10789118||rs10789119||rs10789120||rs10889330||rs10889331||rs10889332||rs10889333||rs10889334||rs10889335||rs10889336||rs10889337||rs10889338||rs10889339||rs10889340||rs10889343||rs10889344||rs10889347||rs10889348||rs10889349||rs10889350||rs10889352||rs10889353||rs10889354||rs10889356||rs10889357||rs10889360||rs10889363||rs11207969||rs11207970||rs11207972||rs11207974||rs11207976||rs11207977||rs11207979||rs11207980||rs11207981||rs11207982||rs11207983||rs11207984||rs11207985||rs11207986||rs11207990||rs11207992||rs11207994||rs11207995||rs11207996||rs11207997||rs11207999||rs11208000||rs11208001||rs11208004||rs11208007||rs11208009||rs112957492||rs113073170||rs11381740||rs11442941||rs11485618||rs11577840||rs1167996||rs1167998||rs1168001||rs1168002||rs1168003||rs1168009||rs1168010||rs1168013||rs1168015||rs1168017||rs1168018||rs1168020||rs1168021||rs1168022||rs1168023||rs1168026||rs1168027||rs1168028||rs1168029||rs1168030||rs1168031||rs1168032||rs1168034||rs1168036||rs1168040||rs1168041||rs1168042||rs1168044||rs1168045||rs1168046||rs1168047||rs1168050||rs1168085||rs1168086||rs1168089||rs1168093||rs1168097||rs1168098||rs1168099||rs1168102||rs1168104||rs1168107||rs1168113||rs1168114||rs1168124||rs1168127||rs1168128||rs1168132||rs1177541||rs1179765||rs11804568||rs1183260||rs1183851||rs1184547||rs1184865||rs12023489||rs12025800||rs12029068||rs12030293||rs12031537||rs12037659||rs12038768||rs12042319||rs12047226||rs12062275||rs12074528||rs12090886||rs12116574||rs12124281||rs12124310||rs12130333||rs12136083||rs12145455||rs12239736||rs12239737||rs12401837||rs12403207||rs12749263||rs1305520||rs1305521||rs141409973||rs1472257||rs1570694||rs1627591||rs1629122||rs1690761||rs1690766||rs1748195||rs1748197||rs1748199||rs1748200||rs1748201||rs1781195||rs1781212||rs1781221||rs1979722||rs2029763||rs2131925||rs2131926||rs2366636||rs2366638||rs2479464||rs2489835||rs28399032||rs2934744||rs34465969||rs35194512||rs35529421||rs371562288||rs372296345||rs3850634||rs3913007||rs4329540||rs4344355||rs4350231||rs4409689||rs4495740||rs4587594||rs4915621||rs4915838||rs4915840||rs4915853||rs5774606||rs57885631||rs58336065||rs583609||rs597076||rs597078||rs597470||rs598253||rs60152331||rs60286666||rs61471917||rs61775910||rs624660||rs624698||rs624700||rs626787||rs630144||rs631106||rs634341||rs636497||rs636523||rs637723||rs638305||rs638714||rs641540||rs642845||rs646179||rs656297||rs6587971||rs6587976||rs6587980||rs659656||rs6657050||rs6661669||rs6666816||rs6675401||rs6678483||rs6679002||rs6682423||rs6686331||rs6690733||rs6693353||rs6696502||rs72929768||rs746735||rs7518497||rs7519785||rs7520810||rs7526446||rs7527004||rs7531579||rs7534572||rs7539035||rs7547965||rs7548877||rs7555577||rs76609868||rs77064258||rs771992392||rs773624424||rs777231403||rs783291||rs79439217||rs79801475||rs880694||rs9436221||rs9436222||rs9436223||rs9436224||rs9436661||rs945170||rs9787151||rs9787156||rs993013||rs995000||rs998403||rs9988450	TRUE	intron_variant	MODIFIER	DOCK7	ENSG00000116641	3.418	0.982382	62960101	rs10889335	synonymous_variant	LOW	ENSG00000116641	DOCK7	5.411	DOCK7 (36959) - ENSG00000116641	DOCK7 (17793) - ENSG00000116641
1_20	61370582	63482135	FALSE	1	63117010	62651339	rs112957492	chr1:63117010_C_T	Total_PL	T	C	0.3552	0.0112	0.5737	0.6468	0.0612	0.002	197.08	+++	0	0.553	2	0.1201	Total Phospholipids in Lipoprotein Particles	mmol/L	Phospholipids		Composite	23411	23711	-0.0709922	0.0170055	4.52514	-0.0545606	0.0141024	3.96124	-0.0612377	0.00207795	190.159	rs1002687||rs1007205||rs10157265||rs10158897||rs10159255||rs10493322||rs10789112||rs10789113||rs10789114||rs10789116||rs10789117||rs10789118||rs10789119||rs10789120||rs10889330||rs10889331||rs10889332||rs10889333||rs10889334||rs10889335||rs10889336||rs10889337||rs10889338||rs10889339||rs10889340||rs10889343||rs10889344||rs10889347||rs10889348||rs10889349||rs10889350||rs10889352||rs10889353||rs10889354||rs10889356||rs10889357||rs10889360||rs10889363||rs11207969||rs11207970||rs11207972||rs11207974||rs11207976||rs11207977||rs11207979||rs11207980||rs11207981||rs11207982||rs11207983||rs11207984||rs11207985||rs11207986||rs11207990||rs11207992||rs11207994||rs11207995||rs11207996||rs11207997||rs11207999||rs11208000||rs11208001||rs11208004||rs11208007||rs11208009||rs112957492||rs113073170||rs11381740||rs11442941||rs11485618||rs11577840||rs1167996||rs1167998||rs1168001||rs1168002||rs1168003||rs1168009||rs1168010||rs1168013||rs1168015||rs1168017||rs1168018||rs1168020||rs1168021||rs1168022||rs1168023||rs1168026||rs1168027||rs1168028||rs1168029||rs1168030||rs1168031||rs1168032||rs1168034||rs1168036||rs1168040||rs1168041||rs1168042||rs1168044||rs1168045||rs1168046||rs1168047||rs1168050||rs1168085||rs1168086||rs1168089||rs1168093||rs1168097||rs1168098||rs1168099||rs1168102||rs1168104||rs1168107||rs1168113||rs1168114||rs1168124||rs1168127||rs1168128||rs1168132||rs1177541||rs1179765||rs11804568||rs1183260||rs1183851||rs1184547||rs1184865||rs12023489||rs12025800||rs12029068||rs12030293||rs12031537||rs12037659||rs12038768||rs12042319||rs12047226||rs12062275||rs12074528||rs12090886||rs12116574||rs12124281||rs12124310||rs12130333||rs12136083||rs12145455||rs12239736||rs12239737||rs12401837||rs12403207||rs12749263||rs1305520||rs1305521||rs141409973||rs1472257||rs1570694||rs1627591||rs1629122||rs1690761||rs1690766||rs1748195||rs1748197||rs1748199||rs1748200||rs1748201||rs1781195||rs1781212||rs1781221||rs1979722||rs2029763||rs2131925||rs2131926||rs2366636||rs2366638||rs2479464||rs2489835||rs28399032||rs2934744||rs34465969||rs35194512||rs35529421||rs371562288||rs372296345||rs3850634||rs3913007||rs4329540||rs4344355||rs4350231||rs4409689||rs4495740||rs4587594||rs4915621||rs4915838||rs4915840||rs4915853||rs5774606||rs57885631||rs58336065||rs583609||rs597076||rs597078||rs597470||rs598253||rs60152331||rs60286666||rs61471917||rs61775910||rs624660||rs624698||rs624700||rs626787||rs630144||rs631106||rs634341||rs636497||rs636523||rs637723||rs638305||rs638714||rs641540||rs642845||rs646179||rs656297||rs6587971||rs6587976||rs6587980||rs659656||rs6657050||rs6661669||rs6666816||rs6675401||rs6678483||rs6679002||rs6682423||rs6686331||rs6690733||rs6693353||rs6696502||rs72929768||rs746735||rs7518497||rs7519785||rs7520810||rs7526446||rs7527004||rs7531579||rs7534572||rs7539035||rs7547965||rs7548877||rs7555577||rs76609868||rs77064258||rs771992392||rs773624424||rs777231403||rs783291||rs79439217||rs79801475||rs880694||rs9436221||rs9436222||rs9436223||rs9436224||rs9436661||rs945170||rs9787151||rs9787156||rs993013||rs995000||rs998403||rs9988450	TRUE	intron_variant	MODIFIER	DOCK7	ENSG00000116641	3.418	0.982382	62960101	rs10889335	synonymous_variant	LOW	ENSG00000116641	DOCK7	5.411	DOCK7 (36959) - ENSG00000116641	DOCK7 (17793) - ENSG00000116641
1_20	61370582	63482135	FALSE	1	63118196	62652525	rs10889353	chr1:63118196_A_C	XS_VLDL_PL	A	C	0.3558	0.0112	0.5736	0.6463	0.0474	0.0021	111.35	+++	61.4	5.187	2	1.126	Phospholipids in Very Small VLDL	mmol/L	Lipoprotein subclasses	Very small VLDL (average diameter 31.3 nm)	Non-derived	23518	23818	-0.0632435	0.0170822	3.67029	-0.0174795	0.0144308	0.646286	-0.0477614	0.00214429	109.178	rs1002687||rs1007205||rs10157265||rs10158897||rs10159255||rs10493322||rs10789112||rs10789113||rs10789114||rs10789116||rs10789117||rs10789118||rs10789119||rs10789120||rs10889330||rs10889331||rs10889332||rs10889333||rs10889334||rs10889335||rs10889336||rs10889337||rs10889338||rs10889339||rs10889340||rs10889343||rs10889344||rs10889347||rs10889348||rs10889349||rs10889350||rs10889352||rs10889353||rs10889354||rs10889356||rs10889357||rs10889360||rs10889363||rs11207969||rs11207970||rs11207972||rs11207974||rs11207976||rs11207977||rs11207979||rs11207980||rs11207981||rs11207982||rs11207983||rs11207984||rs11207985||rs11207986||rs11207990||rs11207992||rs11207994||rs11207995||rs11207996||rs11207997||rs11207999||rs11208000||rs11208001||rs11208004||rs11208007||rs11208009||rs112957492||rs113073170||rs11381740||rs11442941||rs11485618||rs11577840||rs1167996||rs1167998||rs1168001||rs1168002||rs1168003||rs1168009||rs1168010||rs1168013||rs1168015||rs1168017||rs1168018||rs1168020||rs1168021||rs1168022||rs1168023||rs1168026||rs1168027||rs1168028||rs1168029||rs1168030||rs1168031||rs1168032||rs1168034||rs1168036||rs1168040||rs1168041||rs1168042||rs1168044||rs1168045||rs1168046||rs1168047||rs1168050||rs1168085||rs1168086||rs1168089||rs1168093||rs1168097||rs1168098||rs1168099||rs1168102||rs1168104||rs1168107||rs1168113||rs1168114||rs1168124||rs1168127||rs1168128||rs1168132||rs1177541||rs1179765||rs11804568||rs1183260||rs1183851||rs1184547||rs1184865||rs12023489||rs12025800||rs12029068||rs12030293||rs12031537||rs12037659||rs12038768||rs12042319||rs12047226||rs12062275||rs12074528||rs12090886||rs12116574||rs12124281||rs12124310||rs12130333||rs12136083||rs12145455||rs12239736||rs12239737||rs12401837||rs12403207||rs12749263||rs1305520||rs1305521||rs141409973||rs1472257||rs1570694||rs1627591||rs1629122||rs1690761||rs1690766||rs1748195||rs1748197||rs1748199||rs1748200||rs1748201||rs1781195||rs1781212||rs1781221||rs1979722||rs2029763||rs2131925||rs2131926||rs2366636||rs2366638||rs2479464||rs2489835||rs28399032||rs2934744||rs34465969||rs35194512||rs35529421||rs371562288||rs372296345||rs3850634||rs3913007||rs4329540||rs4344355||rs4350231||rs4409689||rs4495740||rs4587594||rs4915621||rs4915838||rs4915840||rs4915853||rs5774606||rs57885631||rs58336065||rs583609||rs597076||rs597078||rs597470||rs598253||rs60152331||rs60286666||rs61471917||rs61775910||rs624660||rs624698||rs624700||rs626787||rs630144||rs631106||rs634341||rs636497||rs636523||rs637723||rs638305||rs638714||rs641540||rs642845||rs646179||rs656297||rs6587971||rs6587976||rs6587980||rs659656||rs6657050||rs6661669||rs6666816||rs6675401||rs6678483||rs6679002||rs6682423||rs6686331||rs6690733||rs6693353||rs6696502||rs72929768||rs746735||rs7518497||rs7519785||rs7520810||rs7526446||rs7527004||rs7531579||rs7534572||rs7539035||rs7547965||rs7548877||rs7555577||rs76609868||rs77064258||rs771992392||rs773624424||rs777231403||rs783291||rs79439217||rs79801475||rs880694||rs9436221||rs9436222||rs9436223||rs9436224||rs9436661||rs945170||rs9787151||rs9787156||rs993013||rs995000||rs998403||rs9988450	TRUE	intron_variant	MODIFIER	DOCK7	ENSG00000116641	7.206	0.978509	62960101	rs10889335	synonymous_variant	LOW	ENSG00000116641	DOCK7	5.411	DOCK7 (35773) - ENSG00000116641	DOCK7 (18979) - ENSG00000116641
1_20	61370582	63482135	FALSE	1	63118196	62652525	rs10889353	chr1:63118196_A_C	XXL_VLDL_L	A	C	0.3557	0.0109	0.5736	0.6463	0.0663	0.002	229.44	+++	37	3.177	2	0.6899	Total Lipids in Chylomicrons and Extremely Large VLDL	mmol/L	Lipoprotein subclasses	Chylomicrons and extremely large VLDL (particle diameters from 75 nm upwards)	Composite	23482	23782	-0.0505487	0.0169801	2.5359	-0.0448655	0.0143927	2.73859	-0.0669545	0.00208241	226.088	rs1002687||rs1007205||rs10157265||rs10158897||rs10159255||rs10493322||rs10789112||rs10789113||rs10789114||rs10789116||rs10789117||rs10789118||rs10789119||rs10789120||rs10889330||rs10889331||rs10889332||rs10889333||rs10889334||rs10889335||rs10889336||rs10889337||rs10889338||rs10889339||rs10889340||rs10889343||rs10889344||rs10889347||rs10889348||rs10889349||rs10889350||rs10889352||rs10889353||rs10889354||rs10889356||rs10889357||rs10889360||rs10889363||rs11207969||rs11207970||rs11207972||rs11207974||rs11207976||rs11207977||rs11207979||rs11207980||rs11207981||rs11207982||rs11207983||rs11207984||rs11207985||rs11207986||rs11207990||rs11207992||rs11207994||rs11207995||rs11207996||rs11207997||rs11207999||rs11208000||rs11208001||rs11208004||rs11208007||rs11208009||rs112957492||rs113073170||rs11381740||rs11442941||rs11485618||rs11577840||rs1167996||rs1167998||rs1168001||rs1168002||rs1168003||rs1168009||rs1168010||rs1168013||rs1168015||rs1168017||rs1168018||rs1168020||rs1168021||rs1168022||rs1168023||rs1168026||rs1168027||rs1168028||rs1168029||rs1168030||rs1168031||rs1168032||rs1168034||rs1168036||rs1168040||rs1168041||rs1168042||rs1168044||rs1168045||rs1168046||rs1168047||rs1168050||rs1168085||rs1168086||rs1168089||rs1168093||rs1168097||rs1168098||rs1168099||rs1168102||rs1168104||rs1168107||rs1168113||rs1168114||rs1168124||rs1168127||rs1168128||rs1168132||rs1177541||rs1179765||rs11804568||rs1183260||rs1183851||rs1184547||rs1184865||rs12023489||rs12025800||rs12029068||rs12030293||rs12031537||rs12037659||rs12038768||rs12042319||rs12047226||rs12062275||rs12074528||rs12090886||rs12116574||rs12124281||rs12124310||rs12130333||rs12136083||rs12145455||rs12239736||rs12239737||rs12401837||rs12403207||rs12749263||rs1305520||rs1305521||rs141409973||rs1472257||rs1570694||rs1627591||rs1629122||rs1690761||rs1690766||rs1748195||rs1748197||rs1748199||rs1748200||rs1748201||rs1781195||rs1781212||rs1781221||rs1979722||rs2029763||rs2131925||rs2131926||rs2366636||rs2366638||rs2479464||rs2489835||rs28399032||rs2934744||rs34465969||rs35194512||rs35529421||rs371562288||rs372296345||rs3850634||rs3913007||rs4329540||rs4344355||rs4350231||rs4409689||rs4495740||rs4587594||rs4915621||rs4915838||rs4915840||rs4915853||rs5774606||rs57885631||rs58336065||rs583609||rs597076||rs597078||rs597470||rs598253||rs60152331||rs60286666||rs61471917||rs61775910||rs624660||rs624698||rs624700||rs626787||rs630144||rs631106||rs634341||rs636497||rs636523||rs637723||rs638305||rs638714||rs641540||rs642845||rs646179||rs656297||rs6587971||rs6587976||rs6587980||rs659656||rs6657050||rs6661669||rs6666816||rs6675401||rs6678483||rs6679002||rs6682423||rs6686331||rs6690733||rs6693353||rs6696502||rs72929768||rs746735||rs7518497||rs7519785||rs7520810||rs7526446||rs7527004||rs7531579||rs7534572||rs7539035||rs7547965||rs7548877||rs7555577||rs76609868||rs77064258||rs771992392||rs773624424||rs777231403||rs783291||rs79439217||rs79801475||rs880694||rs9436221||rs9436222||rs9436223||rs9436224||rs9436661||rs945170||rs9787151||rs9787156||rs993013||rs995000||rs998403||rs9988450	TRUE	intron_variant	MODIFIER	DOCK7	ENSG00000116641	7.206	0.978509	62960101	rs10889335	synonymous_variant	LOW	ENSG00000116641	DOCK7	5.411	DOCK7 (35773) - ENSG00000116641	DOCK7 (18979) - ENSG00000116641
1_20	61370582	63482135	FALSE	1	63118196	62652525	rs10889353	chr1:63118196_A_C	XXL_VLDL_P	A	C	0.3557	0.0109	0.5736	0.6463	0.0683	0.002	245.62	+++	28	2.776	2	0.6029	Concentration of Chylomicrons and Extremely Large VLDL Particles	mmol/L	Lipoprotein subclasses	Chylomicrons and extremely large VLDL (particle diameters from 75 nm upwards)	Non-derived	23481	23781	-0.0572261	0.0169107	3.14611	-0.0466619	0.0143978	2.9239	-0.0689185	0.00207378	241.449	rs1002687||rs1007205||rs10157265||rs10158897||rs10159255||rs10493322||rs10789112||rs10789113||rs10789114||rs10789116||rs10789117||rs10789118||rs10789119||rs10789120||rs10889330||rs10889331||rs10889332||rs10889333||rs10889334||rs10889335||rs10889336||rs10889337||rs10889338||rs10889339||rs10889340||rs10889343||rs10889344||rs10889347||rs10889348||rs10889349||rs10889350||rs10889352||rs10889353||rs10889354||rs10889356||rs10889357||rs10889360||rs10889363||rs11207969||rs11207970||rs11207972||rs11207974||rs11207976||rs11207977||rs11207979||rs11207980||rs11207981||rs11207982||rs11207983||rs11207984||rs11207985||rs11207986||rs11207990||rs11207992||rs11207994||rs11207995||rs11207996||rs11207997||rs11207999||rs11208000||rs11208001||rs11208004||rs11208007||rs11208009||rs112957492||rs113073170||rs11381740||rs11442941||rs11485618||rs11577840||rs1167996||rs1167998||rs1168001||rs1168002||rs1168003||rs1168009||rs1168010||rs1168013||rs1168015||rs1168017||rs1168018||rs1168020||rs1168021||rs1168022||rs1168023||rs1168026||rs1168027||rs1168028||rs1168029||rs1168030||rs1168031||rs1168032||rs1168034||rs1168036||rs1168040||rs1168041||rs1168042||rs1168044||rs1168045||rs1168046||rs1168047||rs1168050||rs1168085||rs1168086||rs1168089||rs1168093||rs1168097||rs1168098||rs1168099||rs1168102||rs1168104||rs1168107||rs1168113||rs1168114||rs1168124||rs1168127||rs1168128||rs1168132||rs1177541||rs1179765||rs11804568||rs1183260||rs1183851||rs1184547||rs1184865||rs12023489||rs12025800||rs12029068||rs12030293||rs12031537||rs12037659||rs12038768||rs12042319||rs12047226||rs12062275||rs12074528||rs12090886||rs12116574||rs12124281||rs12124310||rs12130333||rs12136083||rs12145455||rs12239736||rs12239737||rs12401837||rs12403207||rs12749263||rs1305520||rs1305521||rs141409973||rs1472257||rs1570694||rs1627591||rs1629122||rs1690761||rs1690766||rs1748195||rs1748197||rs1748199||rs1748200||rs1748201||rs1781195||rs1781212||rs1781221||rs1979722||rs2029763||rs2131925||rs2131926||rs2366636||rs2366638||rs2479464||rs2489835||rs28399032||rs2934744||rs34465969||rs35194512||rs35529421||rs371562288||rs372296345||rs3850634||rs3913007||rs4329540||rs4344355||rs4350231||rs4409689||rs4495740||rs4587594||rs4915621||rs4915838||rs4915840||rs4915853||rs5774606||rs57885631||rs58336065||rs583609||rs597076||rs597078||rs597470||rs598253||rs60152331||rs60286666||rs61471917||rs61775910||rs624660||rs624698||rs624700||rs626787||rs630144||rs631106||rs634341||rs636497||rs636523||rs637723||rs638305||rs638714||rs641540||rs642845||rs646179||rs656297||rs6587971||rs6587976||rs6587980||rs659656||rs6657050||rs6661669||rs6666816||rs6675401||rs6678483||rs6679002||rs6682423||rs6686331||rs6690733||rs6693353||rs6696502||rs72929768||rs746735||rs7518497||rs7519785||rs7520810||rs7526446||rs7527004||rs7531579||rs7534572||rs7539035||rs7547965||rs7548877||rs7555577||rs76609868||rs77064258||rs771992392||rs773624424||rs777231403||rs783291||rs79439217||rs79801475||rs880694||rs9436221||rs9436222||rs9436223||rs9436224||rs9436661||rs945170||rs9787151||rs9787156||rs993013||rs995000||rs998403||rs9988450	TRUE	intron_variant	MODIFIER	DOCK7	ENSG00000116641	7.206	0.978509	62960101	rs10889335	synonymous_variant	LOW	ENSG00000116641	DOCK7	5.411	DOCK7 (35773) - ENSG00000116641	DOCK7 (18979) - ENSG00000116641
1_20	61370582	63482135	FALSE	1	63118196	62652525	rs10889353	chr1:63118196_A_C	XXL_VLDL_PL	A	C	0.3556	0.0108	0.5736	0.6463	0.0699	0.002	259.43	+++	22.9	2.595	2	0.5635	Phospholipids in Chylomicrons and Extremely Large VLDL	mmol/L	Lipoprotein subclasses	Chylomicrons and extremely large VLDL (particle diameters from 75 nm upwards)	Non-derived	23483	23783	-0.0535834	0.0168638	2.828	-0.0518769	0.0143864	3.50724	-0.0705173	0.00206454	254.97	rs1002687||rs1007205||rs10157265||rs10158897||rs10159255||rs10493322||rs10789112||rs10789113||rs10789114||rs10789116||rs10789117||rs10789118||rs10789119||rs10789120||rs10889330||rs10889331||rs10889332||rs10889333||rs10889334||rs10889335||rs10889336||rs10889337||rs10889338||rs10889339||rs10889340||rs10889343||rs10889344||rs10889347||rs10889348||rs10889349||rs10889350||rs10889352||rs10889353||rs10889354||rs10889356||rs10889357||rs10889360||rs10889363||rs11207969||rs11207970||rs11207972||rs11207974||rs11207976||rs11207977||rs11207979||rs11207980||rs11207981||rs11207982||rs11207983||rs11207984||rs11207985||rs11207986||rs11207990||rs11207992||rs11207994||rs11207995||rs11207996||rs11207997||rs11207999||rs11208000||rs11208001||rs11208004||rs11208007||rs11208009||rs112957492||rs113073170||rs11381740||rs11442941||rs11485618||rs11577840||rs1167996||rs1167998||rs1168001||rs1168002||rs1168003||rs1168009||rs1168010||rs1168013||rs1168015||rs1168017||rs1168018||rs1168020||rs1168021||rs1168022||rs1168023||rs1168026||rs1168027||rs1168028||rs1168029||rs1168030||rs1168031||rs1168032||rs1168034||rs1168036||rs1168040||rs1168041||rs1168042||rs1168044||rs1168045||rs1168046||rs1168047||rs1168050||rs1168085||rs1168086||rs1168089||rs1168093||rs1168097||rs1168098||rs1168099||rs1168102||rs1168104||rs1168107||rs1168113||rs1168114||rs1168124||rs1168127||rs1168128||rs1168132||rs1177541||rs1179765||rs11804568||rs1183260||rs1183851||rs1184547||rs1184865||rs12023489||rs12025800||rs12029068||rs12030293||rs12031537||rs12037659||rs12038768||rs12042319||rs12047226||rs12062275||rs12074528||rs12090886||rs12116574||rs12124281||rs12124310||rs12130333||rs12136083||rs12145455||rs12239736||rs12239737||rs12401837||rs12403207||rs12749263||rs1305520||rs1305521||rs141409973||rs1472257||rs1570694||rs1627591||rs1629122||rs1690761||rs1690766||rs1748195||rs1748197||rs1748199||rs1748200||rs1748201||rs1781195||rs1781212||rs1781221||rs1979722||rs2029763||rs2131925||rs2131926||rs2366636||rs2366638||rs2479464||rs2489835||rs28399032||rs2934744||rs34465969||rs35194512||rs35529421||rs371562288||rs372296345||rs3850634||rs3913007||rs4329540||rs4344355||rs4350231||rs4409689||rs4495740||rs4587594||rs4915621||rs4915838||rs4915840||rs4915853||rs5774606||rs57885631||rs58336065||rs583609||rs597076||rs597078||rs597470||rs598253||rs60152331||rs60286666||rs61471917||rs61775910||rs624660||rs624698||rs624700||rs626787||rs630144||rs631106||rs634341||rs636497||rs636523||rs637723||rs638305||rs638714||rs641540||rs642845||rs646179||rs656297||rs6587971||rs6587976||rs6587980||rs659656||rs6657050||rs6661669||rs6666816||rs6675401||rs6678483||rs6679002||rs6682423||rs6686331||rs6690733||rs6693353||rs6696502||rs72929768||rs746735||rs7518497||rs7519785||rs7520810||rs7526446||rs7527004||rs7531579||rs7534572||rs7539035||rs7547965||rs7548877||rs7555577||rs76609868||rs77064258||rs771992392||rs773624424||rs777231403||rs783291||rs79439217||rs79801475||rs880694||rs9436221||rs9436222||rs9436223||rs9436224||rs9436661||rs945170||rs9787151||rs9787156||rs993013||rs995000||rs998403||rs9988450	TRUE	intron_variant	MODIFIER	DOCK7	ENSG00000116641	7.206	0.978509	62960101	rs10889335	synonymous_variant	LOW	ENSG00000116641	DOCK7	5.411	DOCK7 (35773) - ENSG00000116641	DOCK7 (18979) - ENSG00000116641
1_20	61370582	63482135	FALSE	1	63128081	62662410	rs1168103	chr1:63128081_C_T	S_LDL_CE_pct	C	T	0.639	0.0418	0.3011	0.6458	0.09	0.0021	396.36	+++	0	0.608	2	0.132	Cholesteryl Esters to Total Lipids in Small LDL percentage	%	Relative lipoprotein lipid concentrations	Small LDL ratios	Percentage	23626	23926	0.0849417	0.0184049	5.40588	0.0796419	0.0144458	7.45286	0.0902914	0.00214841	385.262	rs1002687||rs1007205||rs10157265||rs10158897||rs10159255||rs10493322||rs10789112||rs10789113||rs10789114||rs10789116||rs10789117||rs10789118||rs10789119||rs10789120||rs10889326||rs10889330||rs10889331||rs10889332||rs10889333||rs10889334||rs10889335||rs10889336||rs10889337||rs10889338||rs10889339||rs10889340||rs10889343||rs10889344||rs10889347||rs10889348||rs10889349||rs10889350||rs10889352||rs10889353||rs10889354||rs10889356||rs10889357||rs10889360||rs10889363||rs11207969||rs11207970||rs11207972||rs11207974||rs11207976||rs11207977||rs11207979||rs11207980||rs11207981||rs11207982||rs11207983||rs11207984||rs11207985||rs11207986||rs11207990||rs11207992||rs11207994||rs11207995||rs11207996||rs11207997||rs11207999||rs11208000||rs11208001||rs11208004||rs11208007||rs11208009||rs112957492||rs113073170||rs11381740||rs11442941||rs11485618||rs11577840||rs1167996||rs1167998||rs1168001||rs1168002||rs1168003||rs1168009||rs1168010||rs1168013||rs1168015||rs1168017||rs1168018||rs1168020||rs1168021||rs1168022||rs1168023||rs1168026||rs1168027||rs1168028||rs1168029||rs1168030||rs1168031||rs1168032||rs1168034||rs1168036||rs1168040||rs1168041||rs1168042||rs1168044||rs1168045||rs1168046||rs1168047||rs1168050||rs1168085||rs1168086||rs1168089||rs1168093||rs1168097||rs1168098||rs1168099||rs1168102||rs1168104||rs1168107||rs1168113||rs1168114||rs1168124||rs1168127||rs1168128||rs1168132||rs1177541||rs1179765||rs11804568||rs1183260||rs1183851||rs1184547||rs1184865||rs12023489||rs12025800||rs12029068||rs12030293||rs12031537||rs12037659||rs12038768||rs12042319||rs12047226||rs12062275||rs12074528||rs12090886||rs12116574||rs12124281||rs12124310||rs12130333||rs12136083||rs12145455||rs12239736||rs12239737||rs12401837||rs12403207||rs12749263||rs1305520||rs1305521||rs141409973||rs1472257||rs1570694||rs1627591||rs1629122||rs1690761||rs1690766||rs1748195||rs1748197||rs1748199||rs1748200||rs1748201||rs1781195||rs1781212||rs1781221||rs1979722||rs2029763||rs2131925||rs2131926||rs2366636||rs2366638||rs2479464||rs2489835||rs28399032||rs2934744||rs34465969||rs35194512||rs35529421||rs371562288||rs372296345||rs3850634||rs3913007||rs4329540||rs4344355||rs4350231||rs4409689||rs4495740||rs4587594||rs4915621||rs4915838||rs4915840||rs4915853||rs5774606||rs58336065||rs583609||rs597076||rs597078||rs597470||rs598253||rs60152331||rs60286666||rs61471917||rs61775910||rs624660||rs624698||rs624700||rs626787||rs630144||rs631106||rs634341||rs636497||rs636523||rs637723||rs638305||rs638714||rs641540||rs642845||rs646179||rs656297||rs6587971||rs6587976||rs6587980||rs659656||rs6657050||rs6661669||rs6666816||rs6675401||rs6678483||rs6679002||rs6682423||rs6686331||rs6690733||rs6693353||rs6696502||rs67922190||rs72929768||rs746735||rs7518497||rs7519785||rs7520810||rs7526446||rs7527004||rs7531579||rs7534572||rs7539035||rs7547965||rs7548877||rs7555577||rs76609868||rs77064258||rs771992392||rs773624424||rs777231403||rs783291||rs79439217||rs880694||rs9436221||rs9436222||rs9436223||rs9436224||rs9436661||rs9787151||rs9787156||rs993013||rs995000||rs998403||rs9988450	TRUE	intron_variant	MODIFIER	DOCK7	ENSG00000116641	0.359	0.978327	62960101	rs10889335	synonymous_variant	LOW	ENSG00000116641	DOCK7	5.411	DOCK7 (25888) - ENSG00000116641	DOCK7 (25872) - ENSG00000116641
1_20	61370582	63482135	FALSE	1	63128081	62662410	rs1168103	chr1:63128081_C_T	S_LDL_PL_pct	C	T	0.6391	0.0417	0.3011	0.6458	-0.0879	0.0021	381.73	---	0	0.096	2	0.02077	Phospholipids to Total Lipids in Small LDL percentage	%	Relative lipoprotein lipid concentrations	Small LDL ratios	Percentage	23624	23924	-0.0860052	0.0183616	5.55073	-0.0837791	0.0145449	8.07516	-0.0880516	0.00213871	369.778	rs1002687||rs1007205||rs10157265||rs10158897||rs10159255||rs10493322||rs10789112||rs10789113||rs10789114||rs10789116||rs10789117||rs10789118||rs10789119||rs10789120||rs10889326||rs10889330||rs10889331||rs10889332||rs10889333||rs10889334||rs10889335||rs10889336||rs10889337||rs10889338||rs10889339||rs10889340||rs10889343||rs10889344||rs10889347||rs10889348||rs10889349||rs10889350||rs10889352||rs10889353||rs10889354||rs10889356||rs10889357||rs10889360||rs10889363||rs11207969||rs11207970||rs11207972||rs11207974||rs11207976||rs11207977||rs11207979||rs11207980||rs11207981||rs11207982||rs11207983||rs11207984||rs11207985||rs11207986||rs11207990||rs11207992||rs11207994||rs11207995||rs11207996||rs11207997||rs11207999||rs11208000||rs11208001||rs11208004||rs11208007||rs11208009||rs112957492||rs113073170||rs11381740||rs11442941||rs11485618||rs11577840||rs1167996||rs1167998||rs1168001||rs1168002||rs1168003||rs1168009||rs1168010||rs1168013||rs1168015||rs1168017||rs1168018||rs1168020||rs1168021||rs1168022||rs1168023||rs1168026||rs1168027||rs1168028||rs1168029||rs1168030||rs1168031||rs1168032||rs1168034||rs1168036||rs1168040||rs1168041||rs1168042||rs1168044||rs1168045||rs1168046||rs1168047||rs1168050||rs1168085||rs1168086||rs1168089||rs1168093||rs1168097||rs1168098||rs1168099||rs1168102||rs1168104||rs1168107||rs1168113||rs1168114||rs1168124||rs1168127||rs1168128||rs1168132||rs1177541||rs1179765||rs11804568||rs1183260||rs1183851||rs1184547||rs1184865||rs12023489||rs12025800||rs12029068||rs12030293||rs12031537||rs12037659||rs12038768||rs12042319||rs12047226||rs12062275||rs12074528||rs12090886||rs12116574||rs12124281||rs12124310||rs12130333||rs12136083||rs12145455||rs12239736||rs12239737||rs12401837||rs12403207||rs12749263||rs1305520||rs1305521||rs141409973||rs1472257||rs1570694||rs1627591||rs1629122||rs1690761||rs1690766||rs1748195||rs1748197||rs1748199||rs1748200||rs1748201||rs1781195||rs1781212||rs1781221||rs1979722||rs2029763||rs2131925||rs2131926||rs2366636||rs2366638||rs2479464||rs2489835||rs28399032||rs2934744||rs34465969||rs35194512||rs35529421||rs371562288||rs372296345||rs3850634||rs3913007||rs4329540||rs4344355||rs4350231||rs4409689||rs4495740||rs4587594||rs4915621||rs4915838||rs4915840||rs4915853||rs5774606||rs58336065||rs583609||rs597076||rs597078||rs597470||rs598253||rs60152331||rs60286666||rs61471917||rs61775910||rs624660||rs624698||rs624700||rs626787||rs630144||rs631106||rs634341||rs636497||rs636523||rs637723||rs638305||rs638714||rs641540||rs642845||rs646179||rs656297||rs6587971||rs6587976||rs6587980||rs659656||rs6657050||rs6661669||rs6666816||rs6675401||rs6678483||rs6679002||rs6682423||rs6686331||rs6690733||rs6693353||rs6696502||rs67922190||rs72929768||rs746735||rs7518497||rs7519785||rs7520810||rs7526446||rs7527004||rs7531579||rs7534572||rs7539035||rs7547965||rs7548877||rs7555577||rs76609868||rs77064258||rs771992392||rs773624424||rs777231403||rs783291||rs79439217||rs880694||rs9436221||rs9436222||rs9436223||rs9436224||rs9436661||rs9787151||rs9787156||rs993013||rs995000||rs998403||rs9988450	TRUE	intron_variant	MODIFIER	DOCK7	ENSG00000116641	0.359	0.978327	62960101	rs10889335	synonymous_variant	LOW	ENSG00000116641	DOCK7	5.411	DOCK7 (25888) - ENSG00000116641	DOCK7 (25872) - ENSG00000116641
1_20	61370582	63482135	FALSE	1	63135846	62670175	rs1168128	chr1:63135846_C_G	L_VLDL_PL	C	G	0.6385	0.0415	0.3548	0.6989	-0.0656	0.0021	223.34	---	33.8	3.022	2	0.6563	Phospholipids in Large VLDL	mmol/L	Lipoprotein subclasses	Large VLDL (average diameter 53.6 nm)	Non-derived	23497	23797	0.0541358	0.0180152	2.57581	0.0430755	0.0141613	2.62859	0.0662181	0.00208787	220.023	rs1002687||rs1007205||rs10157265||rs10158897||rs10159255||rs10493322||rs10789112||rs10789113||rs10789114||rs10789116||rs10789117||rs10789118||rs10789119||rs10789120||rs10889326||rs10889330||rs10889331||rs10889332||rs10889333||rs10889334||rs10889335||rs10889336||rs10889337||rs10889338||rs10889339||rs10889340||rs10889343||rs10889344||rs10889347||rs10889348||rs10889349||rs10889350||rs10889352||rs10889353||rs10889354||rs10889356||rs10889357||rs10889360||rs10889363||rs11207969||rs11207970||rs11207972||rs11207974||rs11207976||rs11207977||rs11207979||rs11207980||rs11207981||rs11207982||rs11207983||rs11207984||rs11207985||rs11207986||rs11207990||rs11207992||rs11207994||rs11207995||rs11207996||rs11207997||rs11207999||rs11208000||rs11208001||rs11208004||rs11208007||rs11208009||rs112957492||rs113073170||rs11381740||rs11442941||rs11485618||rs11577840||rs1167996||rs1167998||rs1168001||rs1168002||rs1168003||rs1168009||rs1168010||rs1168013||rs1168015||rs1168017||rs1168018||rs1168020||rs1168021||rs1168022||rs1168023||rs1168026||rs1168027||rs1168028||rs1168029||rs1168030||rs1168031||rs1168032||rs1168034||rs1168036||rs1168040||rs1168041||rs1168042||rs1168044||rs1168045||rs1168046||rs1168047||rs1168050||rs1168085||rs1168086||rs1168089||rs1168093||rs1168097||rs1168098||rs1168099||rs1168102||rs1168104||rs1168107||rs1168113||rs1168114||rs1168124||rs1168127||rs1168128||rs1168132||rs1177541||rs1179765||rs11804568||rs1183260||rs1183851||rs1184547||rs1184865||rs12023489||rs12025800||rs12029068||rs12030293||rs12031537||rs12037659||rs12038768||rs12042319||rs12047226||rs12062275||rs12074528||rs12090886||rs12116574||rs12124281||rs12124310||rs12130333||rs12136083||rs12145455||rs12239736||rs12239737||rs12401837||rs12403207||rs12749263||rs1305520||rs1305521||rs141409973||rs1472257||rs1570694||rs1627591||rs1629122||rs1690761||rs1690766||rs1748195||rs1748197||rs1748199||rs1748200||rs1748201||rs1781195||rs1781212||rs1781221||rs1979722||rs2029763||rs2131925||rs2131926||rs2366636||rs2366638||rs2479464||rs2489835||rs28399032||rs2934744||rs34465969||rs35194512||rs35529421||rs371562288||rs372296345||rs3850634||rs3913007||rs4329540||rs4344355||rs4350231||rs4409689||rs4495740||rs4587594||rs4915621||rs4915838||rs4915840||rs4915853||rs5774606||rs58336065||rs583609||rs597076||rs597078||rs597470||rs598253||rs60152331||rs60286666||rs61471917||rs61775910||rs624660||rs624698||rs624700||rs626787||rs630144||rs631106||rs634341||rs636497||rs636523||rs637723||rs638305||rs638714||rs641540||rs642845||rs646179||rs656297||rs6587971||rs6587976||rs6587980||rs659656||rs6657050||rs6661669||rs6666816||rs6675401||rs6678483||rs6679002||rs6682423||rs6686331||rs6690733||rs6693353||rs6696502||rs67922190||rs72929768||rs746735||rs7518497||rs7519785||rs7520810||rs7526446||rs7527004||rs7531579||rs7534572||rs7539035||rs7547965||rs7548877||rs7555577||rs76609868||rs77064258||rs771992392||rs773624424||rs777231403||rs783291||rs79439217||rs880694||rs9436221||rs9436222||rs9436223||rs9436224||rs9436661||rs9787151||rs9787156||rs993013||rs995000||rs998403||rs9988450	TRUE	intron_variant	MODIFIER	DOCK7	ENSG00000116641	2.003	0.976925	62960101	rs10889335	synonymous_variant	LOW	ENSG00000116641	DOCK7	5.411	DOCK7 (18123) - ENSG00000116641	DOCK7 (18107) - ENSG00000116641
1_20	61370582	63482135	FALSE	1	63135846	62670175	rs1168128	chr1:63135846_C_G	MUFA	C	G	0.6385	0.0415	0.3548	0.6989	-0.0815	0.0021	327.64	---	0	1.559	2	0.3385	Monounsaturated Fatty Acids	mmol/L	Fatty acids		Non-derived	23447	23747	0.0764151	0.0185129	4.43596	0.0642175	0.0144268	5.06873	0.0819716	0.00214105	319.976	rs1002687||rs1007205||rs10157265||rs10158897||rs10159255||rs10493322||rs10789112||rs10789113||rs10789114||rs10789116||rs10789117||rs10789118||rs10789119||rs10789120||rs10889326||rs10889330||rs10889331||rs10889332||rs10889333||rs10889334||rs10889335||rs10889336||rs10889337||rs10889338||rs10889339||rs10889340||rs10889343||rs10889344||rs10889347||rs10889348||rs10889349||rs10889350||rs10889352||rs10889353||rs10889354||rs10889356||rs10889357||rs10889360||rs10889363||rs11207969||rs11207970||rs11207972||rs11207974||rs11207976||rs11207977||rs11207979||rs11207980||rs11207981||rs11207982||rs11207983||rs11207984||rs11207985||rs11207986||rs11207990||rs11207992||rs11207994||rs11207995||rs11207996||rs11207997||rs11207999||rs11208000||rs11208001||rs11208004||rs11208007||rs11208009||rs112957492||rs113073170||rs11381740||rs11442941||rs11485618||rs11577840||rs1167996||rs1167998||rs1168001||rs1168002||rs1168003||rs1168009||rs1168010||rs1168013||rs1168015||rs1168017||rs1168018||rs1168020||rs1168021||rs1168022||rs1168023||rs1168026||rs1168027||rs1168028||rs1168029||rs1168030||rs1168031||rs1168032||rs1168034||rs1168036||rs1168040||rs1168041||rs1168042||rs1168044||rs1168045||rs1168046||rs1168047||rs1168050||rs1168085||rs1168086||rs1168089||rs1168093||rs1168097||rs1168098||rs1168099||rs1168102||rs1168104||rs1168107||rs1168113||rs1168114||rs1168124||rs1168127||rs1168128||rs1168132||rs1177541||rs1179765||rs11804568||rs1183260||rs1183851||rs1184547||rs1184865||rs12023489||rs12025800||rs12029068||rs12030293||rs12031537||rs12037659||rs12038768||rs12042319||rs12047226||rs12062275||rs12074528||rs12090886||rs12116574||rs12124281||rs12124310||rs12130333||rs12136083||rs12145455||rs12239736||rs12239737||rs12401837||rs12403207||rs12749263||rs1305520||rs1305521||rs141409973||rs1472257||rs1570694||rs1627591||rs1629122||rs1690761||rs1690766||rs1748195||rs1748197||rs1748199||rs1748200||rs1748201||rs1781195||rs1781212||rs1781221||rs1979722||rs2029763||rs2131925||rs2131926||rs2366636||rs2366638||rs2479464||rs2489835||rs28399032||rs2934744||rs34465969||rs35194512||rs35529421||rs371562288||rs372296345||rs3850634||rs3913007||rs4329540||rs4344355||rs4350231||rs4409689||rs4495740||rs4587594||rs4915621||rs4915838||rs4915840||rs4915853||rs5774606||rs58336065||rs583609||rs597076||rs597078||rs597470||rs598253||rs60152331||rs60286666||rs61471917||rs61775910||rs624660||rs624698||rs624700||rs626787||rs630144||rs631106||rs634341||rs636497||rs636523||rs637723||rs638305||rs638714||rs641540||rs642845||rs646179||rs656297||rs6587971||rs6587976||rs6587980||rs659656||rs6657050||rs6661669||rs6666816||rs6675401||rs6678483||rs6679002||rs6682423||rs6686331||rs6690733||rs6693353||rs6696502||rs67922190||rs72929768||rs746735||rs7518497||rs7519785||rs7520810||rs7526446||rs7527004||rs7531579||rs7534572||rs7539035||rs7547965||rs7548877||rs7555577||rs76609868||rs77064258||rs771992392||rs773624424||rs777231403||rs783291||rs79439217||rs880694||rs9436221||rs9436222||rs9436223||rs9436224||rs9436661||rs9787151||rs9787156||rs993013||rs995000||rs998403||rs9988450	TRUE	intron_variant	MODIFIER	DOCK7	ENSG00000116641	2.003	0.976925	62960101	rs10889335	synonymous_variant	LOW	ENSG00000116641	DOCK7	5.411	DOCK7 (18123) - ENSG00000116641	DOCK7 (18107) - ENSG00000116641
1_20	61370582	63482135	FALSE	1	63135846	62670175	rs1168128	chr1:63135846_C_G	M_VLDL_TG	C	G	0.6385	0.0415	0.3548	0.6989	-0.0718	0.0021	263.1	---	33	2.987	2	0.6486	Triglycerides in Medium VLDL	mmol/L	Lipoprotein subclasses	Medium VLDL (average diameter 44.5 nm)	Non-derived	23508	23808	0.0574218	0.0181905	2.79704	0.0503505	0.0142476	3.38789	0.0724506	0.00210501	258.871	rs1002687||rs1007205||rs10157265||rs10158897||rs10159255||rs10493322||rs10789112||rs10789113||rs10789114||rs10789116||rs10789117||rs10789118||rs10789119||rs10789120||rs10889326||rs10889330||rs10889331||rs10889332||rs10889333||rs10889334||rs10889335||rs10889336||rs10889337||rs10889338||rs10889339||rs10889340||rs10889343||rs10889344||rs10889347||rs10889348||rs10889349||rs10889350||rs10889352||rs10889353||rs10889354||rs10889356||rs10889357||rs10889360||rs10889363||rs11207969||rs11207970||rs11207972||rs11207974||rs11207976||rs11207977||rs11207979||rs11207980||rs11207981||rs11207982||rs11207983||rs11207984||rs11207985||rs11207986||rs11207990||rs11207992||rs11207994||rs11207995||rs11207996||rs11207997||rs11207999||rs11208000||rs11208001||rs11208004||rs11208007||rs11208009||rs112957492||rs113073170||rs11381740||rs11442941||rs11485618||rs11577840||rs1167996||rs1167998||rs1168001||rs1168002||rs1168003||rs1168009||rs1168010||rs1168013||rs1168015||rs1168017||rs1168018||rs1168020||rs1168021||rs1168022||rs1168023||rs1168026||rs1168027||rs1168028||rs1168029||rs1168030||rs1168031||rs1168032||rs1168034||rs1168036||rs1168040||rs1168041||rs1168042||rs1168044||rs1168045||rs1168046||rs1168047||rs1168050||rs1168085||rs1168086||rs1168089||rs1168093||rs1168097||rs1168098||rs1168099||rs1168102||rs1168104||rs1168107||rs1168113||rs1168114||rs1168124||rs1168127||rs1168128||rs1168132||rs1177541||rs1179765||rs11804568||rs1183260||rs1183851||rs1184547||rs1184865||rs12023489||rs12025800||rs12029068||rs12030293||rs12031537||rs12037659||rs12038768||rs12042319||rs12047226||rs12062275||rs12074528||rs12090886||rs12116574||rs12124281||rs12124310||rs12130333||rs12136083||rs12145455||rs12239736||rs12239737||rs12401837||rs12403207||rs12749263||rs1305520||rs1305521||rs141409973||rs1472257||rs1570694||rs1627591||rs1629122||rs1690761||rs1690766||rs1748195||rs1748197||rs1748199||rs1748200||rs1748201||rs1781195||rs1781212||rs1781221||rs1979722||rs2029763||rs2131925||rs2131926||rs2366636||rs2366638||rs2479464||rs2489835||rs28399032||rs2934744||rs34465969||rs35194512||rs35529421||rs371562288||rs372296345||rs3850634||rs3913007||rs4329540||rs4344355||rs4350231||rs4409689||rs4495740||rs4587594||rs4915621||rs4915838||rs4915840||rs4915853||rs5774606||rs58336065||rs583609||rs597076||rs597078||rs597470||rs598253||rs60152331||rs60286666||rs61471917||rs61775910||rs624660||rs624698||rs624700||rs626787||rs630144||rs631106||rs634341||rs636497||rs636523||rs637723||rs638305||rs638714||rs641540||rs642845||rs646179||rs656297||rs6587971||rs6587976||rs6587980||rs659656||rs6657050||rs6661669||rs6666816||rs6675401||rs6678483||rs6679002||rs6682423||rs6686331||rs6690733||rs6693353||rs6696502||rs67922190||rs72929768||rs746735||rs7518497||rs7519785||rs7520810||rs7526446||rs7527004||rs7531579||rs7534572||rs7539035||rs7547965||rs7548877||rs7555577||rs76609868||rs77064258||rs771992392||rs773624424||rs777231403||rs783291||rs79439217||rs880694||rs9436221||rs9436222||rs9436223||rs9436224||rs9436661||rs9787151||rs9787156||rs993013||rs995000||rs998403||rs9988450	TRUE	intron_variant	MODIFIER	DOCK7	ENSG00000116641	2.003	0.976925	62960101	rs10889335	synonymous_variant	LOW	ENSG00000116641	DOCK7	5.411	DOCK7 (18123) - ENSG00000116641	DOCK7 (18107) - ENSG00000116641
1_20	61370582	63482135	FALSE	1	63135846	62670175	rs1168128	chr1:63135846_C_G	S_LDL_TG	C	G	0.6386	0.0412	0.3548	0.6989	-0.0677	0.0021	235.24	---	13.4	2.309	2	0.5014	Triglycerides in Small LDL	mmol/L	Lipoprotein subclasses	Small LDL (average diameter 18.7 nm)	Non-derived	23550	23850	0.0607046	0.0182666	3.05073	0.0469373	0.0143304	2.97663	0.0682269	0.00209911	231.011	rs1002687||rs1007205||rs10157265||rs10158897||rs10159255||rs10493322||rs10789112||rs10789113||rs10789114||rs10789116||rs10789117||rs10789118||rs10789119||rs10789120||rs10889326||rs10889330||rs10889331||rs10889332||rs10889333||rs10889334||rs10889335||rs10889336||rs10889337||rs10889338||rs10889339||rs10889340||rs10889343||rs10889344||rs10889347||rs10889348||rs10889349||rs10889350||rs10889352||rs10889353||rs10889354||rs10889356||rs10889357||rs10889360||rs10889363||rs11207969||rs11207970||rs11207972||rs11207974||rs11207976||rs11207977||rs11207979||rs11207980||rs11207981||rs11207982||rs11207983||rs11207984||rs11207985||rs11207986||rs11207990||rs11207992||rs11207994||rs11207995||rs11207996||rs11207997||rs11207999||rs11208000||rs11208001||rs11208004||rs11208007||rs11208009||rs112957492||rs113073170||rs11381740||rs11442941||rs11485618||rs11577840||rs1167996||rs1167998||rs1168001||rs1168002||rs1168003||rs1168009||rs1168010||rs1168013||rs1168015||rs1168017||rs1168018||rs1168020||rs1168021||rs1168022||rs1168023||rs1168026||rs1168027||rs1168028||rs1168029||rs1168030||rs1168031||rs1168032||rs1168034||rs1168036||rs1168040||rs1168041||rs1168042||rs1168044||rs1168045||rs1168046||rs1168047||rs1168050||rs1168085||rs1168086||rs1168089||rs1168093||rs1168097||rs1168098||rs1168099||rs1168102||rs1168104||rs1168107||rs1168113||rs1168114||rs1168124||rs1168127||rs1168128||rs1168132||rs1177541||rs1179765||rs11804568||rs1183260||rs1183851||rs1184547||rs1184865||rs12023489||rs12025800||rs12029068||rs12030293||rs12031537||rs12037659||rs12038768||rs12042319||rs12047226||rs12062275||rs12074528||rs12090886||rs12116574||rs12124281||rs12124310||rs12130333||rs12136083||rs12145455||rs12239736||rs12239737||rs12401837||rs12403207||rs12749263||rs1305520||rs1305521||rs141409973||rs1472257||rs1570694||rs1627591||rs1629122||rs1690761||rs1690766||rs1748195||rs1748197||rs1748199||rs1748200||rs1748201||rs1781195||rs1781212||rs1781221||rs1979722||rs2029763||rs2131925||rs2131926||rs2366636||rs2366638||rs2479464||rs2489835||rs28399032||rs2934744||rs34465969||rs35194512||rs35529421||rs371562288||rs372296345||rs3850634||rs3913007||rs4329540||rs4344355||rs4350231||rs4409689||rs4495740||rs4587594||rs4915621||rs4915838||rs4915840||rs4915853||rs5774606||rs58336065||rs583609||rs597076||rs597078||rs597470||rs598253||rs60152331||rs60286666||rs61471917||rs61775910||rs624660||rs624698||rs624700||rs626787||rs630144||rs631106||rs634341||rs636497||rs636523||rs637723||rs638305||rs638714||rs641540||rs642845||rs646179||rs656297||rs6587971||rs6587976||rs6587980||rs659656||rs6657050||rs6661669||rs6666816||rs6675401||rs6678483||rs6679002||rs6682423||rs6686331||rs6690733||rs6693353||rs6696502||rs67922190||rs72929768||rs746735||rs7518497||rs7519785||rs7520810||rs7526446||rs7527004||rs7531579||rs7534572||rs7539035||rs7547965||rs7548877||rs7555577||rs76609868||rs77064258||rs771992392||rs773624424||rs777231403||rs783291||rs79439217||rs880694||rs9436221||rs9436222||rs9436223||rs9436224||rs9436661||rs9787151||rs9787156||rs993013||rs995000||rs998403||rs9988450	TRUE	intron_variant	MODIFIER	DOCK7	ENSG00000116641	2.003	0.976925	62960101	rs10889335	synonymous_variant	LOW	ENSG00000116641	DOCK7	5.411	DOCK7 (18123) - ENSG00000116641	DOCK7 (18107) - ENSG00000116641
1_20	61370582	63482135	FALSE	1	63135846	62670175	rs1168128	chr1:63135846_C_G	S_VLDL_TG	C	G	0.6388	0.0407	0.3548	0.6989	-0.0802	0.002	342.47	---	32.4	2.96	2	0.6427	Triglycerides in Small VLDL	mmol/L	Lipoprotein subclasses	Small VLDL (average diameter 36.8 nm)	Non-derived	23515	23815	0.0710133	0.0181562	4.03704	0.0571016	0.014271	4.20055	0.0807973	0.00205827	336.304	rs1002687||rs1007205||rs10157265||rs10158897||rs10159255||rs10493322||rs10789112||rs10789113||rs10789114||rs10789116||rs10789117||rs10789118||rs10789119||rs10789120||rs10889326||rs10889330||rs10889331||rs10889332||rs10889333||rs10889334||rs10889335||rs10889336||rs10889337||rs10889338||rs10889339||rs10889340||rs10889343||rs10889344||rs10889347||rs10889348||rs10889349||rs10889350||rs10889352||rs10889353||rs10889354||rs10889356||rs10889357||rs10889360||rs10889363||rs11207969||rs11207970||rs11207972||rs11207974||rs11207976||rs11207977||rs11207979||rs11207980||rs11207981||rs11207982||rs11207983||rs11207984||rs11207985||rs11207986||rs11207990||rs11207992||rs11207994||rs11207995||rs11207996||rs11207997||rs11207999||rs11208000||rs11208001||rs11208004||rs11208007||rs11208009||rs112957492||rs113073170||rs11381740||rs11442941||rs11485618||rs11577840||rs1167996||rs1167998||rs1168001||rs1168002||rs1168003||rs1168009||rs1168010||rs1168013||rs1168015||rs1168017||rs1168018||rs1168020||rs1168021||rs1168022||rs1168023||rs1168026||rs1168027||rs1168028||rs1168029||rs1168030||rs1168031||rs1168032||rs1168034||rs1168036||rs1168040||rs1168041||rs1168042||rs1168044||rs1168045||rs1168046||rs1168047||rs1168050||rs1168085||rs1168086||rs1168089||rs1168093||rs1168097||rs1168098||rs1168099||rs1168102||rs1168104||rs1168107||rs1168113||rs1168114||rs1168124||rs1168127||rs1168128||rs1168132||rs1177541||rs1179765||rs11804568||rs1183260||rs1183851||rs1184547||rs1184865||rs12023489||rs12025800||rs12029068||rs12030293||rs12031537||rs12037659||rs12038768||rs12042319||rs12047226||rs12062275||rs12074528||rs12090886||rs12116574||rs12124281||rs12124310||rs12130333||rs12136083||rs12145455||rs12239736||rs12239737||rs12401837||rs12403207||rs12749263||rs1305520||rs1305521||rs141409973||rs1472257||rs1570694||rs1627591||rs1629122||rs1690761||rs1690766||rs1748195||rs1748197||rs1748199||rs1748200||rs1748201||rs1781195||rs1781212||rs1781221||rs1979722||rs2029763||rs2131925||rs2131926||rs2366636||rs2366638||rs2479464||rs2489835||rs28399032||rs2934744||rs34465969||rs35194512||rs35529421||rs371562288||rs372296345||rs3850634||rs3913007||rs4329540||rs4344355||rs4350231||rs4409689||rs4495740||rs4587594||rs4915621||rs4915838||rs4915840||rs4915853||rs5774606||rs58336065||rs583609||rs597076||rs597078||rs597470||rs598253||rs60152331||rs60286666||rs61471917||rs61775910||rs624660||rs624698||rs624700||rs626787||rs630144||rs631106||rs634341||rs636497||rs636523||rs637723||rs638305||rs638714||rs641540||rs642845||rs646179||rs656297||rs6587971||rs6587976||rs6587980||rs659656||rs6657050||rs6661669||rs6666816||rs6675401||rs6678483||rs6679002||rs6682423||rs6686331||rs6690733||rs6693353||rs6696502||rs67922190||rs72929768||rs746735||rs7518497||rs7519785||rs7520810||rs7526446||rs7527004||rs7531579||rs7534572||rs7539035||rs7547965||rs7548877||rs7555577||rs76609868||rs77064258||rs771992392||rs773624424||rs777231403||rs783291||rs79439217||rs880694||rs9436221||rs9436222||rs9436223||rs9436224||rs9436661||rs9787151||rs9787156||rs993013||rs995000||rs998403||rs9988450	TRUE	intron_variant	MODIFIER	DOCK7	ENSG00000116641	2.003	0.976925	62960101	rs10889335	synonymous_variant	LOW	ENSG00000116641	DOCK7	5.411	DOCK7 (18123) - ENSG00000116641	DOCK7 (18107) - ENSG00000116641
1_20	61370582	63482135	FALSE	1	63135846	62670175	rs1168128	chr1:63135846_C_G	Total_TG	C	G	0.6387	0.0411	0.3548	0.6989	-0.0748	0.0021	290.53	---	41.5	3.419	2	0.7425	Total Triglycerides	mmol/L	Triglycerides		Composite	23407	23707	0.0677752	0.0182081	3.70453	0.0493376	0.014282	3.25864	0.0754326	0.00208579	285.664	rs1002687||rs1007205||rs10157265||rs10158897||rs10159255||rs10493322||rs10789112||rs10789113||rs10789114||rs10789116||rs10789117||rs10789118||rs10789119||rs10789120||rs10889326||rs10889330||rs10889331||rs10889332||rs10889333||rs10889334||rs10889335||rs10889336||rs10889337||rs10889338||rs10889339||rs10889340||rs10889343||rs10889344||rs10889347||rs10889348||rs10889349||rs10889350||rs10889352||rs10889353||rs10889354||rs10889356||rs10889357||rs10889360||rs10889363||rs11207969||rs11207970||rs11207972||rs11207974||rs11207976||rs11207977||rs11207979||rs11207980||rs11207981||rs11207982||rs11207983||rs11207984||rs11207985||rs11207986||rs11207990||rs11207992||rs11207994||rs11207995||rs11207996||rs11207997||rs11207999||rs11208000||rs11208001||rs11208004||rs11208007||rs11208009||rs112957492||rs113073170||rs11381740||rs11442941||rs11485618||rs11577840||rs1167996||rs1167998||rs1168001||rs1168002||rs1168003||rs1168009||rs1168010||rs1168013||rs1168015||rs1168017||rs1168018||rs1168020||rs1168021||rs1168022||rs1168023||rs1168026||rs1168027||rs1168028||rs1168029||rs1168030||rs1168031||rs1168032||rs1168034||rs1168036||rs1168040||rs1168041||rs1168042||rs1168044||rs1168045||rs1168046||rs1168047||rs1168050||rs1168085||rs1168086||rs1168089||rs1168093||rs1168097||rs1168098||rs1168099||rs1168102||rs1168104||rs1168107||rs1168113||rs1168114||rs1168124||rs1168127||rs1168128||rs1168132||rs1177541||rs1179765||rs11804568||rs1183260||rs1183851||rs1184547||rs1184865||rs12023489||rs12025800||rs12029068||rs12030293||rs12031537||rs12037659||rs12038768||rs12042319||rs12047226||rs12062275||rs12074528||rs12090886||rs12116574||rs12124281||rs12124310||rs12130333||rs12136083||rs12145455||rs12239736||rs12239737||rs12401837||rs12403207||rs12749263||rs1305520||rs1305521||rs141409973||rs1472257||rs1570694||rs1627591||rs1629122||rs1690761||rs1690766||rs1748195||rs1748197||rs1748199||rs1748200||rs1748201||rs1781195||rs1781212||rs1781221||rs1979722||rs2029763||rs2131925||rs2131926||rs2366636||rs2366638||rs2479464||rs2489835||rs28399032||rs2934744||rs34465969||rs35194512||rs35529421||rs371562288||rs372296345||rs3850634||rs3913007||rs4329540||rs4344355||rs4350231||rs4409689||rs4495740||rs4587594||rs4915621||rs4915838||rs4915840||rs4915853||rs5774606||rs58336065||rs583609||rs597076||rs597078||rs597470||rs598253||rs60152331||rs60286666||rs61471917||rs61775910||rs624660||rs624698||rs624700||rs626787||rs630144||rs631106||rs634341||rs636497||rs636523||rs637723||rs638305||rs638714||rs641540||rs642845||rs646179||rs656297||rs6587971||rs6587976||rs6587980||rs659656||rs6657050||rs6661669||rs6666816||rs6675401||rs6678483||rs6679002||rs6682423||rs6686331||rs6690733||rs6693353||rs6696502||rs67922190||rs72929768||rs746735||rs7518497||rs7519785||rs7520810||rs7526446||rs7527004||rs7531579||rs7534572||rs7539035||rs7547965||rs7548877||rs7555577||rs76609868||rs77064258||rs771992392||rs773624424||rs777231403||rs783291||rs79439217||rs880694||rs9436221||rs9436222||rs9436223||rs9436224||rs9436661||rs9787151||rs9787156||rs993013||rs995000||rs998403||rs9988450	TRUE	intron_variant	MODIFIER	DOCK7	ENSG00000116641	2.003	0.976925	62960101	rs10889335	synonymous_variant	LOW	ENSG00000116641	DOCK7	5.411	DOCK7 (18123) - ENSG00000116641	DOCK7 (18107) - ENSG00000116641
1_20	61370582	63482135	FALSE	1	63135846	62670175	rs1168128	chr1:63135846_C_G	VLDL_TG	C	G	0.6387	0.0411	0.3548	0.6989	-0.0712	0.002	265.39	---	36.5	3.152	2	0.6844	Triglycerides in VLDL	mmol/L	Triglycerides		Composite	23408	23708	0.0600186	0.0181265	3.03183	0.0479271	0.0142198	3.12466	0.071833	0.00207759	261.224	rs1002687||rs1007205||rs10157265||rs10158897||rs10159255||rs10493322||rs10789112||rs10789113||rs10789114||rs10789116||rs10789117||rs10789118||rs10789119||rs10789120||rs10889326||rs10889330||rs10889331||rs10889332||rs10889333||rs10889334||rs10889335||rs10889336||rs10889337||rs10889338||rs10889339||rs10889340||rs10889343||rs10889344||rs10889347||rs10889348||rs10889349||rs10889350||rs10889352||rs10889353||rs10889354||rs10889356||rs10889357||rs10889360||rs10889363||rs11207969||rs11207970||rs11207972||rs11207974||rs11207976||rs11207977||rs11207979||rs11207980||rs11207981||rs11207982||rs11207983||rs11207984||rs11207985||rs11207986||rs11207990||rs11207992||rs11207994||rs11207995||rs11207996||rs11207997||rs11207999||rs11208000||rs11208001||rs11208004||rs11208007||rs11208009||rs112957492||rs113073170||rs11381740||rs11442941||rs11485618||rs11577840||rs1167996||rs1167998||rs1168001||rs1168002||rs1168003||rs1168009||rs1168010||rs1168013||rs1168015||rs1168017||rs1168018||rs1168020||rs1168021||rs1168022||rs1168023||rs1168026||rs1168027||rs1168028||rs1168029||rs1168030||rs1168031||rs1168032||rs1168034||rs1168036||rs1168040||rs1168041||rs1168042||rs1168044||rs1168045||rs1168046||rs1168047||rs1168050||rs1168085||rs1168086||rs1168089||rs1168093||rs1168097||rs1168098||rs1168099||rs1168102||rs1168104||rs1168107||rs1168113||rs1168114||rs1168124||rs1168127||rs1168128||rs1168132||rs1177541||rs1179765||rs11804568||rs1183260||rs1183851||rs1184547||rs1184865||rs12023489||rs12025800||rs12029068||rs12030293||rs12031537||rs12037659||rs12038768||rs12042319||rs12047226||rs12062275||rs12074528||rs12090886||rs12116574||rs12124281||rs12124310||rs12130333||rs12136083||rs12145455||rs12239736||rs12239737||rs12401837||rs12403207||rs12749263||rs1305520||rs1305521||rs141409973||rs1472257||rs1570694||rs1627591||rs1629122||rs1690761||rs1690766||rs1748195||rs1748197||rs1748199||rs1748200||rs1748201||rs1781195||rs1781212||rs1781221||rs1979722||rs2029763||rs2131925||rs2131926||rs2366636||rs2366638||rs2479464||rs2489835||rs28399032||rs2934744||rs34465969||rs35194512||rs35529421||rs371562288||rs372296345||rs3850634||rs3913007||rs4329540||rs4344355||rs4350231||rs4409689||rs4495740||rs4587594||rs4915621||rs4915838||rs4915840||rs4915853||rs5774606||rs58336065||rs583609||rs597076||rs597078||rs597470||rs598253||rs60152331||rs60286666||rs61471917||rs61775910||rs624660||rs624698||rs624700||rs626787||rs630144||rs631106||rs634341||rs636497||rs636523||rs637723||rs638305||rs638714||rs641540||rs642845||rs646179||rs656297||rs6587971||rs6587976||rs6587980||rs659656||rs6657050||rs6661669||rs6666816||rs6675401||rs6678483||rs6679002||rs6682423||rs6686331||rs6690733||rs6693353||rs6696502||rs67922190||rs72929768||rs746735||rs7518497||rs7519785||rs7520810||rs7526446||rs7527004||rs7531579||rs7534572||rs7539035||rs7547965||rs7548877||rs7555577||rs76609868||rs77064258||rs771992392||rs773624424||rs777231403||rs783291||rs79439217||rs880694||rs9436221||rs9436222||rs9436223||rs9436224||rs9436661||rs9787151||rs9787156||rs993013||rs995000||rs998403||rs9988450	TRUE	intron_variant	MODIFIER	DOCK7	ENSG00000116641	2.003	0.976925	62960101	rs10889335	synonymous_variant	LOW	ENSG00000116641	DOCK7	5.411	DOCK7 (18123) - ENSG00000116641	DOCK7 (18107) - ENSG00000116641
1_20	61370582	63482135	FALSE	1	63135846	62670175	rs1168128	chr1:63135846_C_G	XL_VLDL_L	C	G	0.6386	0.0412	0.3548	0.6989	-0.0652	0.002	222.02	---	40.3	3.349	2	0.7273	Total Lipids in Very Large VLDL	mmol/L	Lipoprotein subclasses	Very large VLDL (average diameter 64 nm)	Composite	23489	23789	0.0502046	0.0181006	2.25623	0.0425651	0.0141743	2.57291	0.0658999	0.00208218	219.113	rs1002687||rs1007205||rs10157265||rs10158897||rs10159255||rs10493322||rs10789112||rs10789113||rs10789114||rs10789116||rs10789117||rs10789118||rs10789119||rs10789120||rs10889326||rs10889330||rs10889331||rs10889332||rs10889333||rs10889334||rs10889335||rs10889336||rs10889337||rs10889338||rs10889339||rs10889340||rs10889343||rs10889344||rs10889347||rs10889348||rs10889349||rs10889350||rs10889352||rs10889353||rs10889354||rs10889356||rs10889357||rs10889360||rs10889363||rs11207969||rs11207970||rs11207972||rs11207974||rs11207976||rs11207977||rs11207979||rs11207980||rs11207981||rs11207982||rs11207983||rs11207984||rs11207985||rs11207986||rs11207990||rs11207992||rs11207994||rs11207995||rs11207996||rs11207997||rs11207999||rs11208000||rs11208001||rs11208004||rs11208007||rs11208009||rs112957492||rs113073170||rs11381740||rs11442941||rs11485618||rs11577840||rs1167996||rs1167998||rs1168001||rs1168002||rs1168003||rs1168009||rs1168010||rs1168013||rs1168015||rs1168017||rs1168018||rs1168020||rs1168021||rs1168022||rs1168023||rs1168026||rs1168027||rs1168028||rs1168029||rs1168030||rs1168031||rs1168032||rs1168034||rs1168036||rs1168040||rs1168041||rs1168042||rs1168044||rs1168045||rs1168046||rs1168047||rs1168050||rs1168085||rs1168086||rs1168089||rs1168093||rs1168097||rs1168098||rs1168099||rs1168102||rs1168104||rs1168107||rs1168113||rs1168114||rs1168124||rs1168127||rs1168128||rs1168132||rs1177541||rs1179765||rs11804568||rs1183260||rs1183851||rs1184547||rs1184865||rs12023489||rs12025800||rs12029068||rs12030293||rs12031537||rs12037659||rs12038768||rs12042319||rs12047226||rs12062275||rs12074528||rs12090886||rs12116574||rs12124281||rs12124310||rs12130333||rs12136083||rs12145455||rs12239736||rs12239737||rs12401837||rs12403207||rs12749263||rs1305520||rs1305521||rs141409973||rs1472257||rs1570694||rs1627591||rs1629122||rs1690761||rs1690766||rs1748195||rs1748197||rs1748199||rs1748200||rs1748201||rs1781195||rs1781212||rs1781221||rs1979722||rs2029763||rs2131925||rs2131926||rs2366636||rs2366638||rs2479464||rs2489835||rs28399032||rs2934744||rs34465969||rs35194512||rs35529421||rs371562288||rs372296345||rs3850634||rs3913007||rs4329540||rs4344355||rs4350231||rs4409689||rs4495740||rs4587594||rs4915621||rs4915838||rs4915840||rs4915853||rs5774606||rs58336065||rs583609||rs597076||rs597078||rs597470||rs598253||rs60152331||rs60286666||rs61471917||rs61775910||rs624660||rs624698||rs624700||rs626787||rs630144||rs631106||rs634341||rs636497||rs636523||rs637723||rs638305||rs638714||rs641540||rs642845||rs646179||rs656297||rs6587971||rs6587976||rs6587980||rs659656||rs6657050||rs6661669||rs6666816||rs6675401||rs6678483||rs6679002||rs6682423||rs6686331||rs6690733||rs6693353||rs6696502||rs67922190||rs72929768||rs746735||rs7518497||rs7519785||rs7520810||rs7526446||rs7527004||rs7531579||rs7534572||rs7539035||rs7547965||rs7548877||rs7555577||rs76609868||rs77064258||rs771992392||rs773624424||rs777231403||rs783291||rs79439217||rs880694||rs9436221||rs9436222||rs9436223||rs9436224||rs9436661||rs9787151||rs9787156||rs993013||rs995000||rs998403||rs9988450	TRUE	intron_variant	MODIFIER	DOCK7	ENSG00000116641	2.003	0.976925	62960101	rs10889335	synonymous_variant	LOW	ENSG00000116641	DOCK7	5.411	DOCK7 (18123) - ENSG00000116641	DOCK7 (18107) - ENSG00000116641
1_20	61370582	63482135	FALSE	1	63135846	62670175	rs1168128	chr1:63135846_C_G	XL_VLDL_P	C	G	0.6386	0.0412	0.3548	0.6989	-0.0653	0.002	223.73	---	29.6	2.841	2	0.6169	Concentration of Very Large VLDL Particles	mmol/L	Lipoprotein subclasses	Very large VLDL (average diameter 64 nm)	Non-derived	23488	23788	0.0534798	0.0180673	2.51201	0.0437425	0.01418	2.69104	0.0659648	0.0020782	220.378	rs1002687||rs1007205||rs10157265||rs10158897||rs10159255||rs10493322||rs10789112||rs10789113||rs10789114||rs10789116||rs10789117||rs10789118||rs10789119||rs10789120||rs10889326||rs10889330||rs10889331||rs10889332||rs10889333||rs10889334||rs10889335||rs10889336||rs10889337||rs10889338||rs10889339||rs10889340||rs10889343||rs10889344||rs10889347||rs10889348||rs10889349||rs10889350||rs10889352||rs10889353||rs10889354||rs10889356||rs10889357||rs10889360||rs10889363||rs11207969||rs11207970||rs11207972||rs11207974||rs11207976||rs11207977||rs11207979||rs11207980||rs11207981||rs11207982||rs11207983||rs11207984||rs11207985||rs11207986||rs11207990||rs11207992||rs11207994||rs11207995||rs11207996||rs11207997||rs11207999||rs11208000||rs11208001||rs11208004||rs11208007||rs11208009||rs112957492||rs113073170||rs11381740||rs11442941||rs11485618||rs11577840||rs1167996||rs1167998||rs1168001||rs1168002||rs1168003||rs1168009||rs1168010||rs1168013||rs1168015||rs1168017||rs1168018||rs1168020||rs1168021||rs1168022||rs1168023||rs1168026||rs1168027||rs1168028||rs1168029||rs1168030||rs1168031||rs1168032||rs1168034||rs1168036||rs1168040||rs1168041||rs1168042||rs1168044||rs1168045||rs1168046||rs1168047||rs1168050||rs1168085||rs1168086||rs1168089||rs1168093||rs1168097||rs1168098||rs1168099||rs1168102||rs1168104||rs1168107||rs1168113||rs1168114||rs1168124||rs1168127||rs1168128||rs1168132||rs1177541||rs1179765||rs11804568||rs1183260||rs1183851||rs1184547||rs1184865||rs12023489||rs12025800||rs12029068||rs12030293||rs12031537||rs12037659||rs12038768||rs12042319||rs12047226||rs12062275||rs12074528||rs12090886||rs12116574||rs12124281||rs12124310||rs12130333||rs12136083||rs12145455||rs12239736||rs12239737||rs12401837||rs12403207||rs12749263||rs1305520||rs1305521||rs141409973||rs1472257||rs1570694||rs1627591||rs1629122||rs1690761||rs1690766||rs1748195||rs1748197||rs1748199||rs1748200||rs1748201||rs1781195||rs1781212||rs1781221||rs1979722||rs2029763||rs2131925||rs2131926||rs2366636||rs2366638||rs2479464||rs2489835||rs28399032||rs2934744||rs34465969||rs35194512||rs35529421||rs371562288||rs372296345||rs3850634||rs3913007||rs4329540||rs4344355||rs4350231||rs4409689||rs4495740||rs4587594||rs4915621||rs4915838||rs4915840||rs4915853||rs5774606||rs58336065||rs583609||rs597076||rs597078||rs597470||rs598253||rs60152331||rs60286666||rs61471917||rs61775910||rs624660||rs624698||rs624700||rs626787||rs630144||rs631106||rs634341||rs636497||rs636523||rs637723||rs638305||rs638714||rs641540||rs642845||rs646179||rs656297||rs6587971||rs6587976||rs6587980||rs659656||rs6657050||rs6661669||rs6666816||rs6675401||rs6678483||rs6679002||rs6682423||rs6686331||rs6690733||rs6693353||rs6696502||rs67922190||rs72929768||rs746735||rs7518497||rs7519785||rs7520810||rs7526446||rs7527004||rs7531579||rs7534572||rs7539035||rs7547965||rs7548877||rs7555577||rs76609868||rs77064258||rs771992392||rs773624424||rs777231403||rs783291||rs79439217||rs880694||rs9436221||rs9436222||rs9436223||rs9436224||rs9436661||rs9787151||rs9787156||rs993013||rs995000||rs998403||rs9988450	TRUE	intron_variant	MODIFIER	DOCK7	ENSG00000116641	2.003	0.976925	62960101	rs10889335	synonymous_variant	LOW	ENSG00000116641	DOCK7	5.411	DOCK7 (18123) - ENSG00000116641	DOCK7 (18107) - ENSG00000116641
1_20	61370582	63482135	FALSE	1	63135846	62670175	rs1168128	chr1:63135846_C_G	XXL_VLDL_C	C	G	0.6387	0.0409	0.3548	0.6989	-0.0726	0.002	274.85	---	22.1	2.569	2	0.5578	Cholesterol in Chylomicrons and Extremely Large VLDL	mmol/L	Lipoprotein subclasses	Chylomicrons and extremely large VLDL (particle diameters from 75 nm upwards)	Composite	23484	23784	0.0520216	0.0182788	2.35389	0.0569045	0.0142457	4.18821	0.0732163	0.00208201	270.182	rs1002687||rs1007205||rs10157265||rs10158897||rs10159255||rs10493322||rs10789112||rs10789113||rs10789114||rs10789116||rs10789117||rs10789118||rs10789119||rs10789120||rs10889326||rs10889330||rs10889331||rs10889332||rs10889333||rs10889334||rs10889335||rs10889336||rs10889337||rs10889338||rs10889339||rs10889340||rs10889343||rs10889344||rs10889347||rs10889348||rs10889349||rs10889350||rs10889352||rs10889353||rs10889354||rs10889356||rs10889357||rs10889360||rs10889363||rs11207969||rs11207970||rs11207972||rs11207974||rs11207976||rs11207977||rs11207979||rs11207980||rs11207981||rs11207982||rs11207983||rs11207984||rs11207985||rs11207986||rs11207990||rs11207992||rs11207994||rs11207995||rs11207996||rs11207997||rs11207999||rs11208000||rs11208001||rs11208004||rs11208007||rs11208009||rs112957492||rs113073170||rs11381740||rs11442941||rs11485618||rs11577840||rs1167996||rs1167998||rs1168001||rs1168002||rs1168003||rs1168009||rs1168010||rs1168013||rs1168015||rs1168017||rs1168018||rs1168020||rs1168021||rs1168022||rs1168023||rs1168026||rs1168027||rs1168028||rs1168029||rs1168030||rs1168031||rs1168032||rs1168034||rs1168036||rs1168040||rs1168041||rs1168042||rs1168044||rs1168045||rs1168046||rs1168047||rs1168050||rs1168085||rs1168086||rs1168089||rs1168093||rs1168097||rs1168098||rs1168099||rs1168102||rs1168104||rs1168107||rs1168113||rs1168114||rs1168124||rs1168127||rs1168128||rs1168132||rs1177541||rs1179765||rs11804568||rs1183260||rs1183851||rs1184547||rs1184865||rs12023489||rs12025800||rs12029068||rs12030293||rs12031537||rs12037659||rs12038768||rs12042319||rs12047226||rs12062275||rs12074528||rs12090886||rs12116574||rs12124281||rs12124310||rs12130333||rs12136083||rs12145455||rs12239736||rs12239737||rs12401837||rs12403207||rs12749263||rs1305520||rs1305521||rs141409973||rs1472257||rs1570694||rs1627591||rs1629122||rs1690761||rs1690766||rs1748195||rs1748197||rs1748199||rs1748200||rs1748201||rs1781195||rs1781212||rs1781221||rs1979722||rs2029763||rs2131925||rs2131926||rs2366636||rs2366638||rs2479464||rs2489835||rs28399032||rs2934744||rs34465969||rs35194512||rs35529421||rs371562288||rs372296345||rs3850634||rs3913007||rs4329540||rs4344355||rs4350231||rs4409689||rs4495740||rs4587594||rs4915621||rs4915838||rs4915840||rs4915853||rs5774606||rs58336065||rs583609||rs597076||rs597078||rs597470||rs598253||rs60152331||rs60286666||rs61471917||rs61775910||rs624660||rs624698||rs624700||rs626787||rs630144||rs631106||rs634341||rs636497||rs636523||rs637723||rs638305||rs638714||rs641540||rs642845||rs646179||rs656297||rs6587971||rs6587976||rs6587980||rs659656||rs6657050||rs6661669||rs6666816||rs6675401||rs6678483||rs6679002||rs6682423||rs6686331||rs6690733||rs6693353||rs6696502||rs67922190||rs72929768||rs746735||rs7518497||rs7519785||rs7520810||rs7526446||rs7527004||rs7531579||rs7534572||rs7539035||rs7547965||rs7548877||rs7555577||rs76609868||rs77064258||rs771992392||rs773624424||rs777231403||rs783291||rs79439217||rs880694||rs9436221||rs9436222||rs9436223||rs9436224||rs9436661||rs9787151||rs9787156||rs993013||rs995000||rs998403||rs9988450	TRUE	intron_variant	MODIFIER	DOCK7	ENSG00000116641	2.003	0.976925	62960101	rs10889335	synonymous_variant	LOW	ENSG00000116641	DOCK7	5.411	DOCK7 (18123) - ENSG00000116641	DOCK7 (18107) - ENSG00000116641
1_20	61370582	63482135	FALSE	1	63135846	62670175	rs1168128	chr1:63135846_C_G	XXL_VLDL_CE	C	G	0.6386	0.0411	0.3548	0.6989	-0.0712	0.0021	262	---	44.8	3.626	2	0.7873	Cholesteryl Esters in Chylomicrons and Extremely Large VLDL	mmol/L	Lipoprotein subclasses	Chylomicrons and extremely large VLDL (particle diameters from 75 nm upwards)	Non-derived	23485	23785	0.0477764	0.0182431	2.05443	0.0517562	0.0142322	3.55859	0.0718966	0.00209071	258.427	rs1002687||rs1007205||rs10157265||rs10158897||rs10159255||rs10493322||rs10789112||rs10789113||rs10789114||rs10789116||rs10789117||rs10789118||rs10789119||rs10789120||rs10889326||rs10889330||rs10889331||rs10889332||rs10889333||rs10889334||rs10889335||rs10889336||rs10889337||rs10889338||rs10889339||rs10889340||rs10889343||rs10889344||rs10889347||rs10889348||rs10889349||rs10889350||rs10889352||rs10889353||rs10889354||rs10889356||rs10889357||rs10889360||rs10889363||rs11207969||rs11207970||rs11207972||rs11207974||rs11207976||rs11207977||rs11207979||rs11207980||rs11207981||rs11207982||rs11207983||rs11207984||rs11207985||rs11207986||rs11207990||rs11207992||rs11207994||rs11207995||rs11207996||rs11207997||rs11207999||rs11208000||rs11208001||rs11208004||rs11208007||rs11208009||rs112957492||rs113073170||rs11381740||rs11442941||rs11485618||rs11577840||rs1167996||rs1167998||rs1168001||rs1168002||rs1168003||rs1168009||rs1168010||rs1168013||rs1168015||rs1168017||rs1168018||rs1168020||rs1168021||rs1168022||rs1168023||rs1168026||rs1168027||rs1168028||rs1168029||rs1168030||rs1168031||rs1168032||rs1168034||rs1168036||rs1168040||rs1168041||rs1168042||rs1168044||rs1168045||rs1168046||rs1168047||rs1168050||rs1168085||rs1168086||rs1168089||rs1168093||rs1168097||rs1168098||rs1168099||rs1168102||rs1168104||rs1168107||rs1168113||rs1168114||rs1168124||rs1168127||rs1168128||rs1168132||rs1177541||rs1179765||rs11804568||rs1183260||rs1183851||rs1184547||rs1184865||rs12023489||rs12025800||rs12029068||rs12030293||rs12031537||rs12037659||rs12038768||rs12042319||rs12047226||rs12062275||rs12074528||rs12090886||rs12116574||rs12124281||rs12124310||rs12130333||rs12136083||rs12145455||rs12239736||rs12239737||rs12401837||rs12403207||rs12749263||rs1305520||rs1305521||rs141409973||rs1472257||rs1570694||rs1627591||rs1629122||rs1690761||rs1690766||rs1748195||rs1748197||rs1748199||rs1748200||rs1748201||rs1781195||rs1781212||rs1781221||rs1979722||rs2029763||rs2131925||rs2131926||rs2366636||rs2366638||rs2479464||rs2489835||rs28399032||rs2934744||rs34465969||rs35194512||rs35529421||rs371562288||rs372296345||rs3850634||rs3913007||rs4329540||rs4344355||rs4350231||rs4409689||rs4495740||rs4587594||rs4915621||rs4915838||rs4915840||rs4915853||rs5774606||rs58336065||rs583609||rs597076||rs597078||rs597470||rs598253||rs60152331||rs60286666||rs61471917||rs61775910||rs624660||rs624698||rs624700||rs626787||rs630144||rs631106||rs634341||rs636497||rs636523||rs637723||rs638305||rs638714||rs641540||rs642845||rs646179||rs656297||rs6587971||rs6587976||rs6587980||rs659656||rs6657050||rs6661669||rs6666816||rs6675401||rs6678483||rs6679002||rs6682423||rs6686331||rs6690733||rs6693353||rs6696502||rs67922190||rs72929768||rs746735||rs7518497||rs7519785||rs7520810||rs7526446||rs7527004||rs7531579||rs7534572||rs7539035||rs7547965||rs7548877||rs7555577||rs76609868||rs77064258||rs771992392||rs773624424||rs777231403||rs783291||rs79439217||rs880694||rs9436221||rs9436222||rs9436223||rs9436224||rs9436661||rs9787151||rs9787156||rs993013||rs995000||rs998403||rs9988450	TRUE	intron_variant	MODIFIER	DOCK7	ENSG00000116641	2.003	0.976925	62960101	rs10889335	synonymous_variant	LOW	ENSG00000116641	DOCK7	5.411	DOCK7 (18123) - ENSG00000116641	DOCK7 (18107) - ENSG00000116641
1_20	61370582	63482135	FALSE	1	63135846	62670175	rs1168128	chr1:63135846_C_G	XXL_VLDL_FC	C	G	0.6388	0.0407	0.3548	0.6989	-0.0735	0.002	283.44	---	2.6	2.054	2	0.446	Free Cholesterol in Chylomicrons and Extremely Large VLDL	mmol/L	Lipoprotein subclasses	Chylomicrons and extremely large VLDL (particle diameters from 75 nm upwards)	Non-derived	23486	23786	0.0536617	0.0182918	2.47495	0.0605489	0.0142747	4.65394	0.0739851	0.00207353	278.103	rs1002687||rs1007205||rs10157265||rs10158897||rs10159255||rs10493322||rs10789112||rs10789113||rs10789114||rs10789116||rs10789117||rs10789118||rs10789119||rs10789120||rs10889326||rs10889330||rs10889331||rs10889332||rs10889333||rs10889334||rs10889335||rs10889336||rs10889337||rs10889338||rs10889339||rs10889340||rs10889343||rs10889344||rs10889347||rs10889348||rs10889349||rs10889350||rs10889352||rs10889353||rs10889354||rs10889356||rs10889357||rs10889360||rs10889363||rs11207969||rs11207970||rs11207972||rs11207974||rs11207976||rs11207977||rs11207979||rs11207980||rs11207981||rs11207982||rs11207983||rs11207984||rs11207985||rs11207986||rs11207990||rs11207992||rs11207994||rs11207995||rs11207996||rs11207997||rs11207999||rs11208000||rs11208001||rs11208004||rs11208007||rs11208009||rs112957492||rs113073170||rs11381740||rs11442941||rs11485618||rs11577840||rs1167996||rs1167998||rs1168001||rs1168002||rs1168003||rs1168009||rs1168010||rs1168013||rs1168015||rs1168017||rs1168018||rs1168020||rs1168021||rs1168022||rs1168023||rs1168026||rs1168027||rs1168028||rs1168029||rs1168030||rs1168031||rs1168032||rs1168034||rs1168036||rs1168040||rs1168041||rs1168042||rs1168044||rs1168045||rs1168046||rs1168047||rs1168050||rs1168085||rs1168086||rs1168089||rs1168093||rs1168097||rs1168098||rs1168099||rs1168102||rs1168104||rs1168107||rs1168113||rs1168114||rs1168124||rs1168127||rs1168128||rs1168132||rs1177541||rs1179765||rs11804568||rs1183260||rs1183851||rs1184547||rs1184865||rs12023489||rs12025800||rs12029068||rs12030293||rs12031537||rs12037659||rs12038768||rs12042319||rs12047226||rs12062275||rs12074528||rs12090886||rs12116574||rs12124281||rs12124310||rs12130333||rs12136083||rs12145455||rs12239736||rs12239737||rs12401837||rs12403207||rs12749263||rs1305520||rs1305521||rs141409973||rs1472257||rs1570694||rs1627591||rs1629122||rs1690761||rs1690766||rs1748195||rs1748197||rs1748199||rs1748200||rs1748201||rs1781195||rs1781212||rs1781221||rs1979722||rs2029763||rs2131925||rs2131926||rs2366636||rs2366638||rs2479464||rs2489835||rs28399032||rs2934744||rs34465969||rs35194512||rs35529421||rs371562288||rs372296345||rs3850634||rs3913007||rs4329540||rs4344355||rs4350231||rs4409689||rs4495740||rs4587594||rs4915621||rs4915838||rs4915840||rs4915853||rs5774606||rs58336065||rs583609||rs597076||rs597078||rs597470||rs598253||rs60152331||rs60286666||rs61471917||rs61775910||rs624660||rs624698||rs624700||rs626787||rs630144||rs631106||rs634341||rs636497||rs636523||rs637723||rs638305||rs638714||rs641540||rs642845||rs646179||rs656297||rs6587971||rs6587976||rs6587980||rs659656||rs6657050||rs6661669||rs6666816||rs6675401||rs6678483||rs6679002||rs6682423||rs6686331||rs6690733||rs6693353||rs6696502||rs67922190||rs72929768||rs746735||rs7518497||rs7519785||rs7520810||rs7526446||rs7527004||rs7531579||rs7534572||rs7539035||rs7547965||rs7548877||rs7555577||rs76609868||rs77064258||rs771992392||rs773624424||rs777231403||rs783291||rs79439217||rs880694||rs9436221||rs9436222||rs9436223||rs9436224||rs9436661||rs9787151||rs9787156||rs993013||rs995000||rs998403||rs9988450	TRUE	intron_variant	MODIFIER	DOCK7	ENSG00000116641	2.003	0.976925	62960101	rs10889335	synonymous_variant	LOW	ENSG00000116641	DOCK7	5.411	DOCK7 (18123) - ENSG00000116641	DOCK7 (18107) - ENSG00000116641
1_20	61370582	63482135	FALSE	1	63136078	62670407	rs1168127	chr1:63136078_A_C	ApoB	C	A	0.6372	0.0423	0.3002	0.6442	0.0313	0.0022	47.07	+++	0	0.983	2	0.2134	Apolipoprotein B	g/l	Apolipoproteins		Non-derived	23439	23739	0.0439094	0.0185886	1.74068	0.0209543	0.0143213	0.843381	0.0313532	0.00219401	45.6001	rs1002687||rs1007205||rs10157265||rs10158897||rs10159255||rs10493322||rs10789112||rs10789113||rs10789114||rs10789116||rs10789117||rs10789118||rs10789119||rs10789120||rs10889326||rs10889330||rs10889331||rs10889332||rs10889333||rs10889334||rs10889335||rs10889336||rs10889337||rs10889338||rs10889339||rs10889340||rs10889343||rs10889344||rs10889347||rs10889348||rs10889349||rs10889350||rs10889352||rs10889353||rs10889354||rs10889356||rs10889357||rs10889360||rs10889363||rs11207969||rs11207970||rs11207972||rs11207974||rs11207976||rs11207977||rs11207979||rs11207980||rs11207981||rs11207982||rs11207983||rs11207984||rs11207985||rs11207986||rs11207990||rs11207992||rs11207994||rs11207995||rs11207996||rs11207997||rs11207999||rs11208000||rs11208001||rs11208004||rs11208007||rs11208009||rs112957492||rs113073170||rs11381740||rs11442941||rs11485618||rs11577840||rs1167996||rs1167998||rs1168001||rs1168002||rs1168003||rs1168009||rs1168010||rs1168013||rs1168015||rs1168017||rs1168018||rs1168020||rs1168021||rs1168022||rs1168023||rs1168026||rs1168027||rs1168028||rs1168029||rs1168030||rs1168031||rs1168032||rs1168034||rs1168036||rs1168040||rs1168041||rs1168042||rs1168044||rs1168045||rs1168046||rs1168047||rs1168050||rs1168085||rs1168086||rs1168089||rs1168093||rs1168097||rs1168098||rs1168099||rs1168102||rs1168104||rs1168107||rs1168113||rs1168114||rs1168124||rs1168127||rs1168128||rs1168132||rs1177541||rs1179765||rs11804568||rs1183260||rs1183851||rs1184547||rs1184865||rs12023489||rs12025800||rs12029068||rs12030293||rs12031537||rs12037659||rs12038768||rs12042319||rs12047226||rs12062275||rs12074528||rs12090886||rs12116574||rs12124281||rs12124310||rs12130333||rs12136083||rs12145455||rs12239736||rs12239737||rs12401837||rs12403207||rs12749263||rs1305520||rs1305521||rs141409973||rs1472257||rs1570694||rs1627591||rs1629122||rs1690761||rs1690766||rs1748195||rs1748197||rs1748199||rs1748200||rs1748201||rs1781195||rs1781212||rs1781221||rs1979722||rs2029763||rs2131925||rs2131926||rs2366636||rs2366638||rs2479464||rs2489835||rs28399032||rs2934744||rs34465969||rs35194512||rs35529421||rs371562288||rs372296345||rs3850634||rs3913007||rs4329540||rs4344355||rs4350231||rs4409689||rs4495740||rs4587594||rs4915621||rs4915838||rs4915840||rs4915853||rs5774606||rs58336065||rs583609||rs597076||rs597078||rs597470||rs598253||rs60152331||rs60286666||rs61471917||rs61775910||rs624660||rs624698||rs624700||rs626787||rs630144||rs631106||rs634341||rs636497||rs636523||rs637723||rs638305||rs638714||rs641540||rs642845||rs646179||rs656297||rs6587971||rs6587976||rs6587980||rs659656||rs6657050||rs6661669||rs6666816||rs6675401||rs6678483||rs6679002||rs6682423||rs6686331||rs6690733||rs6693353||rs6696502||rs67922190||rs72929768||rs746735||rs7518497||rs7519785||rs7520810||rs7526446||rs7527004||rs7531579||rs7534572||rs7539035||rs7547965||rs7548877||rs7555577||rs76609868||rs77064258||rs771992392||rs773624424||rs777231403||rs783291||rs79439217||rs880694||rs9436221||rs9436222||rs9436223||rs9436224||rs9436661||rs9787151||rs9787156||rs993013||rs995000||rs998403||rs9988450	TRUE	intron_variant	MODIFIER	DOCK7	ENSG00000116641	9.123	0.975607	62960101	rs10889335	synonymous_variant	LOW	ENSG00000116641	DOCK7	5.411	DOCK7 (17891) - ENSG00000116641	DOCK7 (17875) - ENSG00000116641
1_20	61370582	63482135	FALSE	1	63136078	62670407	rs1168127	chr1:63136078_A_C	LA	C	A	0.6376	0.0412	0.3002	0.6442	0.0715	0.0021	252.44	+++	0	0.527	2	0.1143	Linoleic Acid	mmol/L	Fatty acids		Non-derived	23449	23749	0.0849457	0.0186511	5.2797	0.0722752	0.0143061	6.35946	0.0713567	0.00214248	242.495	rs1002687||rs1007205||rs10157265||rs10158897||rs10159255||rs10493322||rs10789112||rs10789113||rs10789114||rs10789116||rs10789117||rs10789118||rs10789119||rs10789120||rs10889326||rs10889330||rs10889331||rs10889332||rs10889333||rs10889334||rs10889335||rs10889336||rs10889337||rs10889338||rs10889339||rs10889340||rs10889343||rs10889344||rs10889347||rs10889348||rs10889349||rs10889350||rs10889352||rs10889353||rs10889354||rs10889356||rs10889357||rs10889360||rs10889363||rs11207969||rs11207970||rs11207972||rs11207974||rs11207976||rs11207977||rs11207979||rs11207980||rs11207981||rs11207982||rs11207983||rs11207984||rs11207985||rs11207986||rs11207990||rs11207992||rs11207994||rs11207995||rs11207996||rs11207997||rs11207999||rs11208000||rs11208001||rs11208004||rs11208007||rs11208009||rs112957492||rs113073170||rs11381740||rs11442941||rs11485618||rs11577840||rs1167996||rs1167998||rs1168001||rs1168002||rs1168003||rs1168009||rs1168010||rs1168013||rs1168015||rs1168017||rs1168018||rs1168020||rs1168021||rs1168022||rs1168023||rs1168026||rs1168027||rs1168028||rs1168029||rs1168030||rs1168031||rs1168032||rs1168034||rs1168036||rs1168040||rs1168041||rs1168042||rs1168044||rs1168045||rs1168046||rs1168047||rs1168050||rs1168085||rs1168086||rs1168089||rs1168093||rs1168097||rs1168098||rs1168099||rs1168102||rs1168104||rs1168107||rs1168113||rs1168114||rs1168124||rs1168127||rs1168128||rs1168132||rs1177541||rs1179765||rs11804568||rs1183260||rs1183851||rs1184547||rs1184865||rs12023489||rs12025800||rs12029068||rs12030293||rs12031537||rs12037659||rs12038768||rs12042319||rs12047226||rs12062275||rs12074528||rs12090886||rs12116574||rs12124281||rs12124310||rs12130333||rs12136083||rs12145455||rs12239736||rs12239737||rs12401837||rs12403207||rs12749263||rs1305520||rs1305521||rs141409973||rs1472257||rs1570694||rs1627591||rs1629122||rs1690761||rs1690766||rs1748195||rs1748197||rs1748199||rs1748200||rs1748201||rs1781195||rs1781212||rs1781221||rs1979722||rs2029763||rs2131925||rs2131926||rs2366636||rs2366638||rs2479464||rs2489835||rs28399032||rs2934744||rs34465969||rs35194512||rs35529421||rs371562288||rs372296345||rs3850634||rs3913007||rs4329540||rs4344355||rs4350231||rs4409689||rs4495740||rs4587594||rs4915621||rs4915838||rs4915840||rs4915853||rs5774606||rs58336065||rs583609||rs597076||rs597078||rs597470||rs598253||rs60152331||rs60286666||rs61471917||rs61775910||rs624660||rs624698||rs624700||rs626787||rs630144||rs631106||rs634341||rs636497||rs636523||rs637723||rs638305||rs638714||rs641540||rs642845||rs646179||rs656297||rs6587971||rs6587976||rs6587980||rs659656||rs6657050||rs6661669||rs6666816||rs6675401||rs6678483||rs6679002||rs6682423||rs6686331||rs6690733||rs6693353||rs6696502||rs67922190||rs72929768||rs746735||rs7518497||rs7519785||rs7520810||rs7526446||rs7527004||rs7531579||rs7534572||rs7539035||rs7547965||rs7548877||rs7555577||rs76609868||rs77064258||rs771992392||rs773624424||rs777231403||rs783291||rs79439217||rs880694||rs9436221||rs9436222||rs9436223||rs9436224||rs9436661||rs9787151||rs9787156||rs993013||rs995000||rs998403||rs9988450	TRUE	intron_variant	MODIFIER	DOCK7	ENSG00000116641	9.123	0.975607	62960101	rs10889335	synonymous_variant	LOW	ENSG00000116641	DOCK7	5.411	DOCK7 (17891) - ENSG00000116641	DOCK7 (17875) - ENSG00000116641
1_20	61370582	63482135	FALSE	1	63136078	62670407	rs1168127	chr1:63136078_A_C	LDL_CE	C	A	0.6373	0.0421	0.3002	0.6442	0.0293	0.0021	41.57	+++	0	0.854	2	0.1854	Cholesteryl Esters in LDL	mmol/L	Cholesteryl esters		Composite	23417	23717	0.0449729	0.0186252	1.80268	0.0238967	0.0143215	1.02137	0.0291707	0.0021864	39.8791	rs1002687||rs1007205||rs10157265||rs10158897||rs10159255||rs10493322||rs10789112||rs10789113||rs10789114||rs10789116||rs10789117||rs10789118||rs10789119||rs10789120||rs10889326||rs10889330||rs10889331||rs10889332||rs10889333||rs10889334||rs10889335||rs10889336||rs10889337||rs10889338||rs10889339||rs10889340||rs10889343||rs10889344||rs10889347||rs10889348||rs10889349||rs10889350||rs10889352||rs10889353||rs10889354||rs10889356||rs10889357||rs10889360||rs10889363||rs11207969||rs11207970||rs11207972||rs11207974||rs11207976||rs11207977||rs11207979||rs11207980||rs11207981||rs11207982||rs11207983||rs11207984||rs11207985||rs11207986||rs11207990||rs11207992||rs11207994||rs11207995||rs11207996||rs11207997||rs11207999||rs11208000||rs11208001||rs11208004||rs11208007||rs11208009||rs112957492||rs113073170||rs11381740||rs11442941||rs11485618||rs11577840||rs1167996||rs1167998||rs1168001||rs1168002||rs1168003||rs1168009||rs1168010||rs1168013||rs1168015||rs1168017||rs1168018||rs1168020||rs1168021||rs1168022||rs1168023||rs1168026||rs1168027||rs1168028||rs1168029||rs1168030||rs1168031||rs1168032||rs1168034||rs1168036||rs1168040||rs1168041||rs1168042||rs1168044||rs1168045||rs1168046||rs1168047||rs1168050||rs1168085||rs1168086||rs1168089||rs1168093||rs1168097||rs1168098||rs1168099||rs1168102||rs1168104||rs1168107||rs1168113||rs1168114||rs1168124||rs1168127||rs1168128||rs1168132||rs1177541||rs1179765||rs11804568||rs1183260||rs1183851||rs1184547||rs1184865||rs12023489||rs12025800||rs12029068||rs12030293||rs12031537||rs12037659||rs12038768||rs12042319||rs12047226||rs12062275||rs12074528||rs12090886||rs12116574||rs12124281||rs12124310||rs12130333||rs12136083||rs12145455||rs12239736||rs12239737||rs12401837||rs12403207||rs12749263||rs1305520||rs1305521||rs141409973||rs1472257||rs1570694||rs1627591||rs1629122||rs1690761||rs1690766||rs1748195||rs1748197||rs1748199||rs1748200||rs1748201||rs1781195||rs1781212||rs1781221||rs1979722||rs2029763||rs2131925||rs2131926||rs2366636||rs2366638||rs2479464||rs2489835||rs28399032||rs2934744||rs34465969||rs35194512||rs35529421||rs371562288||rs372296345||rs3850634||rs3913007||rs4329540||rs4344355||rs4350231||rs4409689||rs4495740||rs4587594||rs4915621||rs4915838||rs4915840||rs4915853||rs5774606||rs58336065||rs583609||rs597076||rs597078||rs597470||rs598253||rs60152331||rs60286666||rs61471917||rs61775910||rs624660||rs624698||rs624700||rs626787||rs630144||rs631106||rs634341||rs636497||rs636523||rs637723||rs638305||rs638714||rs641540||rs642845||rs646179||rs656297||rs6587971||rs6587976||rs6587980||rs659656||rs6657050||rs6661669||rs6666816||rs6675401||rs6678483||rs6679002||rs6682423||rs6686331||rs6690733||rs6693353||rs6696502||rs67922190||rs72929768||rs746735||rs7518497||rs7519785||rs7520810||rs7526446||rs7527004||rs7531579||rs7534572||rs7539035||rs7547965||rs7548877||rs7555577||rs76609868||rs77064258||rs771992392||rs773624424||rs777231403||rs783291||rs79439217||rs880694||rs9436221||rs9436222||rs9436223||rs9436224||rs9436661||rs9787151||rs9787156||rs993013||rs995000||rs998403||rs9988450	TRUE	intron_variant	MODIFIER	DOCK7	ENSG00000116641	9.123	0.975607	62960101	rs10889335	synonymous_variant	LOW	ENSG00000116641	DOCK7	5.411	DOCK7 (17891) - ENSG00000116641	DOCK7 (17875) - ENSG00000116641
1_20	61370582	63482135	FALSE	1	63136078	62670407	rs1168127	chr1:63136078_A_C	LDL_L	C	A	0.6373	0.042	0.3002	0.6442	0.0253	0.0021	31.48	+++	0	1.152	2	0.2501	Total Lipids in LDL	mmol/L	Total lipids		Composite	23425	23725	0.0441552	0.0186306	1.74991	0.0202433	0.0143149	0.803217	0.0251827	0.00218297	30.061	rs1002687||rs1007205||rs10157265||rs10158897||rs10159255||rs10493322||rs10789112||rs10789113||rs10789114||rs10789116||rs10789117||rs10789118||rs10789119||rs10789120||rs10889326||rs10889330||rs10889331||rs10889332||rs10889333||rs10889334||rs10889335||rs10889336||rs10889337||rs10889338||rs10889339||rs10889340||rs10889343||rs10889344||rs10889347||rs10889348||rs10889349||rs10889350||rs10889352||rs10889353||rs10889354||rs10889356||rs10889357||rs10889360||rs10889363||rs11207969||rs11207970||rs11207972||rs11207974||rs11207976||rs11207977||rs11207979||rs11207980||rs11207981||rs11207982||rs11207983||rs11207984||rs11207985||rs11207986||rs11207990||rs11207992||rs11207994||rs11207995||rs11207996||rs11207997||rs11207999||rs11208000||rs11208001||rs11208004||rs11208007||rs11208009||rs112957492||rs113073170||rs11381740||rs11442941||rs11485618||rs11577840||rs1167996||rs1167998||rs1168001||rs1168002||rs1168003||rs1168009||rs1168010||rs1168013||rs1168015||rs1168017||rs1168018||rs1168020||rs1168021||rs1168022||rs1168023||rs1168026||rs1168027||rs1168028||rs1168029||rs1168030||rs1168031||rs1168032||rs1168034||rs1168036||rs1168040||rs1168041||rs1168042||rs1168044||rs1168045||rs1168046||rs1168047||rs1168050||rs1168085||rs1168086||rs1168089||rs1168093||rs1168097||rs1168098||rs1168099||rs1168102||rs1168104||rs1168107||rs1168113||rs1168114||rs1168124||rs1168127||rs1168128||rs1168132||rs1177541||rs1179765||rs11804568||rs1183260||rs1183851||rs1184547||rs1184865||rs12023489||rs12025800||rs12029068||rs12030293||rs12031537||rs12037659||rs12038768||rs12042319||rs12047226||rs12062275||rs12074528||rs12090886||rs12116574||rs12124281||rs12124310||rs12130333||rs12136083||rs12145455||rs12239736||rs12239737||rs12401837||rs12403207||rs12749263||rs1305520||rs1305521||rs141409973||rs1472257||rs1570694||rs1627591||rs1629122||rs1690761||rs1690766||rs1748195||rs1748197||rs1748199||rs1748200||rs1748201||rs1781195||rs1781212||rs1781221||rs1979722||rs2029763||rs2131925||rs2131926||rs2366636||rs2366638||rs2479464||rs2489835||rs28399032||rs2934744||rs34465969||rs35194512||rs35529421||rs371562288||rs372296345||rs3850634||rs3913007||rs4329540||rs4344355||rs4350231||rs4409689||rs4495740||rs4587594||rs4915621||rs4915838||rs4915840||rs4915853||rs5774606||rs58336065||rs583609||rs597076||rs597078||rs597470||rs598253||rs60152331||rs60286666||rs61471917||rs61775910||rs624660||rs624698||rs624700||rs626787||rs630144||rs631106||rs634341||rs636497||rs636523||rs637723||rs638305||rs638714||rs641540||rs642845||rs646179||rs656297||rs6587971||rs6587976||rs6587980||rs659656||rs6657050||rs6661669||rs6666816||rs6675401||rs6678483||rs6679002||rs6682423||rs6686331||rs6690733||rs6693353||rs6696502||rs67922190||rs72929768||rs746735||rs7518497||rs7519785||rs7520810||rs7526446||rs7527004||rs7531579||rs7534572||rs7539035||rs7547965||rs7548877||rs7555577||rs76609868||rs77064258||rs771992392||rs773624424||rs777231403||rs783291||rs79439217||rs880694||rs9436221||rs9436222||rs9436223||rs9436224||rs9436661||rs9787151||rs9787156||rs993013||rs995000||rs998403||rs9988450	TRUE	intron_variant	MODIFIER	DOCK7	ENSG00000116641	9.123	0.975607	62960101	rs10889335	synonymous_variant	LOW	ENSG00000116641	DOCK7	5.411	DOCK7 (17891) - ENSG00000116641	DOCK7 (17875) - ENSG00000116641
1_20	61370582	63482135	FALSE	1	63136078	62670407	rs1168127	chr1:63136078_A_C	LDL_P	C	A	0.6372	0.0423	0.3002	0.6442	0.0279	0.0022	37.64	+++	0	0.729	2	0.1584	Concentration of LDL Particles	mmol/L	Lipoprotein particle concentrations		Composite	23429	23729	0.0385068	0.0185738	1.41844	0.018814	0.0143256	0.723361	0.0279684	0.00219426	36.4848	rs1002687||rs1007205||rs10157265||rs10158897||rs10159255||rs10493322||rs10789112||rs10789113||rs10789114||rs10789116||rs10789117||rs10789118||rs10789119||rs10789120||rs10889326||rs10889330||rs10889331||rs10889332||rs10889333||rs10889334||rs10889335||rs10889336||rs10889337||rs10889338||rs10889339||rs10889340||rs10889343||rs10889344||rs10889347||rs10889348||rs10889349||rs10889350||rs10889352||rs10889353||rs10889354||rs10889356||rs10889357||rs10889360||rs10889363||rs11207969||rs11207970||rs11207972||rs11207974||rs11207976||rs11207977||rs11207979||rs11207980||rs11207981||rs11207982||rs11207983||rs11207984||rs11207985||rs11207986||rs11207990||rs11207992||rs11207994||rs11207995||rs11207996||rs11207997||rs11207999||rs11208000||rs11208001||rs11208004||rs11208007||rs11208009||rs112957492||rs113073170||rs11381740||rs11442941||rs11485618||rs11577840||rs1167996||rs1167998||rs1168001||rs1168002||rs1168003||rs1168009||rs1168010||rs1168013||rs1168015||rs1168017||rs1168018||rs1168020||rs1168021||rs1168022||rs1168023||rs1168026||rs1168027||rs1168028||rs1168029||rs1168030||rs1168031||rs1168032||rs1168034||rs1168036||rs1168040||rs1168041||rs1168042||rs1168044||rs1168045||rs1168046||rs1168047||rs1168050||rs1168085||rs1168086||rs1168089||rs1168093||rs1168097||rs1168098||rs1168099||rs1168102||rs1168104||rs1168107||rs1168113||rs1168114||rs1168124||rs1168127||rs1168128||rs1168132||rs1177541||rs1179765||rs11804568||rs1183260||rs1183851||rs1184547||rs1184865||rs12023489||rs12025800||rs12029068||rs12030293||rs12031537||rs12037659||rs12038768||rs12042319||rs12047226||rs12062275||rs12074528||rs12090886||rs12116574||rs12124281||rs12124310||rs12130333||rs12136083||rs12145455||rs12239736||rs12239737||rs12401837||rs12403207||rs12749263||rs1305520||rs1305521||rs141409973||rs1472257||rs1570694||rs1627591||rs1629122||rs1690761||rs1690766||rs1748195||rs1748197||rs1748199||rs1748200||rs1748201||rs1781195||rs1781212||rs1781221||rs1979722||rs2029763||rs2131925||rs2131926||rs2366636||rs2366638||rs2479464||rs2489835||rs28399032||rs2934744||rs34465969||rs35194512||rs35529421||rs371562288||rs372296345||rs3850634||rs3913007||rs4329540||rs4344355||rs4350231||rs4409689||rs4495740||rs4587594||rs4915621||rs4915838||rs4915840||rs4915853||rs5774606||rs58336065||rs583609||rs597076||rs597078||rs597470||rs598253||rs60152331||rs60286666||rs61471917||rs61775910||rs624660||rs624698||rs624700||rs626787||rs630144||rs631106||rs634341||rs636497||rs636523||rs637723||rs638305||rs638714||rs641540||rs642845||rs646179||rs656297||rs6587971||rs6587976||rs6587980||rs659656||rs6657050||rs6661669||rs6666816||rs6675401||rs6678483||rs6679002||rs6682423||rs6686331||rs6690733||rs6693353||rs6696502||rs67922190||rs72929768||rs746735||rs7518497||rs7519785||rs7520810||rs7526446||rs7527004||rs7531579||rs7534572||rs7539035||rs7547965||rs7548877||rs7555577||rs76609868||rs77064258||rs771992392||rs773624424||rs777231403||rs783291||rs79439217||rs880694||rs9436221||rs9436222||rs9436223||rs9436224||rs9436661||rs9787151||rs9787156||rs993013||rs995000||rs998403||rs9988450	TRUE	intron_variant	MODIFIER	DOCK7	ENSG00000116641	9.123	0.975607	62960101	rs10889335	synonymous_variant	LOW	ENSG00000116641	DOCK7	5.411	DOCK7 (17891) - ENSG00000116641	DOCK7 (17875) - ENSG00000116641
1_20	61370582	63482135	FALSE	1	63136078	62670407	rs1168127	chr1:63136078_A_C	LDL_PL	C	A	0.6373	0.042	0.3002	0.6442	0.02	0.0021	20.02	+++	0	1.504	2	0.3267	Phospholipids in LDL	mmol/L	Phospholipids		Composite	23413	23713	0.0419558	0.0186113	1.61661	0.0153563	0.0142964	0.548585	0.0198138	0.00218102	18.9829	rs1002687||rs1007205||rs10157265||rs10158897||rs10159255||rs10493322||rs10789112||rs10789113||rs10789114||rs10789116||rs10789117||rs10789118||rs10789119||rs10789120||rs10889326||rs10889330||rs10889331||rs10889332||rs10889333||rs10889334||rs10889335||rs10889336||rs10889337||rs10889338||rs10889339||rs10889340||rs10889343||rs10889344||rs10889347||rs10889348||rs10889349||rs10889350||rs10889352||rs10889353||rs10889354||rs10889356||rs10889357||rs10889360||rs10889363||rs11207969||rs11207970||rs11207972||rs11207974||rs11207976||rs11207977||rs11207979||rs11207980||rs11207981||rs11207982||rs11207983||rs11207984||rs11207985||rs11207986||rs11207990||rs11207992||rs11207994||rs11207995||rs11207996||rs11207997||rs11207999||rs11208000||rs11208001||rs11208004||rs11208007||rs11208009||rs112957492||rs113073170||rs11381740||rs11442941||rs11485618||rs11577840||rs1167996||rs1167998||rs1168001||rs1168002||rs1168003||rs1168009||rs1168010||rs1168013||rs1168015||rs1168017||rs1168018||rs1168020||rs1168021||rs1168022||rs1168023||rs1168026||rs1168027||rs1168028||rs1168029||rs1168030||rs1168031||rs1168032||rs1168034||rs1168036||rs1168040||rs1168041||rs1168042||rs1168044||rs1168045||rs1168046||rs1168047||rs1168050||rs1168085||rs1168086||rs1168089||rs1168093||rs1168097||rs1168098||rs1168099||rs1168102||rs1168104||rs1168107||rs1168113||rs1168114||rs1168124||rs1168127||rs1168128||rs1168132||rs1177541||rs1179765||rs11804568||rs1183260||rs1183851||rs1184547||rs1184865||rs12023489||rs12025800||rs12029068||rs12030293||rs12031537||rs12037659||rs12038768||rs12042319||rs12047226||rs12062275||rs12074528||rs12090886||rs12116574||rs12124281||rs12124310||rs12130333||rs12136083||rs12145455||rs12239736||rs12239737||rs12401837||rs12403207||rs12749263||rs1305520||rs1305521||rs141409973||rs1472257||rs1570694||rs1627591||rs1629122||rs1690761||rs1690766||rs1748195||rs1748197||rs1748199||rs1748200||rs1748201||rs1781195||rs1781212||rs1781221||rs1979722||rs2029763||rs2131925||rs2131926||rs2366636||rs2366638||rs2479464||rs2489835||rs28399032||rs2934744||rs34465969||rs35194512||rs35529421||rs371562288||rs372296345||rs3850634||rs3913007||rs4329540||rs4344355||rs4350231||rs4409689||rs4495740||rs4587594||rs4915621||rs4915838||rs4915840||rs4915853||rs5774606||rs58336065||rs583609||rs597076||rs597078||rs597470||rs598253||rs60152331||rs60286666||rs61471917||rs61775910||rs624660||rs624698||rs624700||rs626787||rs630144||rs631106||rs634341||rs636497||rs636523||rs637723||rs638305||rs638714||rs641540||rs642845||rs646179||rs656297||rs6587971||rs6587976||rs6587980||rs659656||rs6657050||rs6661669||rs6666816||rs6675401||rs6678483||rs6679002||rs6682423||rs6686331||rs6690733||rs6693353||rs6696502||rs67922190||rs72929768||rs746735||rs7518497||rs7519785||rs7520810||rs7526446||rs7527004||rs7531579||rs7534572||rs7539035||rs7547965||rs7548877||rs7555577||rs76609868||rs77064258||rs771992392||rs773624424||rs777231403||rs783291||rs79439217||rs880694||rs9436221||rs9436222||rs9436223||rs9436224||rs9436661||rs9787151||rs9787156||rs993013||rs995000||rs998403||rs9988450	TRUE	intron_variant	MODIFIER	DOCK7	ENSG00000116641	9.123	0.975607	62960101	rs10889335	synonymous_variant	LOW	ENSG00000116641	DOCK7	5.411	DOCK7 (17891) - ENSG00000116641	DOCK7 (17875) - ENSG00000116641
1_20	61370582	63482135	FALSE	1	63136078	62670407	rs1168127	chr1:63136078_A_C	LDL_TG	C	A	0.6377	0.041	0.3002	0.6442	0.0531	0.0021	143.66	+++	30.7	2.885	2	0.6264	Triglycerides in LDL	mmol/L	Triglycerides		Composite	23409	23709	0.0642075	0.0184681	3.2944	0.0303354	0.0144216	1.4507	0.053475	0.00211211	140.696	rs1002687||rs1007205||rs10157265||rs10158897||rs10159255||rs10493322||rs10789112||rs10789113||rs10789114||rs10789116||rs10789117||rs10789118||rs10789119||rs10789120||rs10889326||rs10889330||rs10889331||rs10889332||rs10889333||rs10889334||rs10889335||rs10889336||rs10889337||rs10889338||rs10889339||rs10889340||rs10889343||rs10889344||rs10889347||rs10889348||rs10889349||rs10889350||rs10889352||rs10889353||rs10889354||rs10889356||rs10889357||rs10889360||rs10889363||rs11207969||rs11207970||rs11207972||rs11207974||rs11207976||rs11207977||rs11207979||rs11207980||rs11207981||rs11207982||rs11207983||rs11207984||rs11207985||rs11207986||rs11207990||rs11207992||rs11207994||rs11207995||rs11207996||rs11207997||rs11207999||rs11208000||rs11208001||rs11208004||rs11208007||rs11208009||rs112957492||rs113073170||rs11381740||rs11442941||rs11485618||rs11577840||rs1167996||rs1167998||rs1168001||rs1168002||rs1168003||rs1168009||rs1168010||rs1168013||rs1168015||rs1168017||rs1168018||rs1168020||rs1168021||rs1168022||rs1168023||rs1168026||rs1168027||rs1168028||rs1168029||rs1168030||rs1168031||rs1168032||rs1168034||rs1168036||rs1168040||rs1168041||rs1168042||rs1168044||rs1168045||rs1168046||rs1168047||rs1168050||rs1168085||rs1168086||rs1168089||rs1168093||rs1168097||rs1168098||rs1168099||rs1168102||rs1168104||rs1168107||rs1168113||rs1168114||rs1168124||rs1168127||rs1168128||rs1168132||rs1177541||rs1179765||rs11804568||rs1183260||rs1183851||rs1184547||rs1184865||rs12023489||rs12025800||rs12029068||rs12030293||rs12031537||rs12037659||rs12038768||rs12042319||rs12047226||rs12062275||rs12074528||rs12090886||rs12116574||rs12124281||rs12124310||rs12130333||rs12136083||rs12145455||rs12239736||rs12239737||rs12401837||rs12403207||rs12749263||rs1305520||rs1305521||rs141409973||rs1472257||rs1570694||rs1627591||rs1629122||rs1690761||rs1690766||rs1748195||rs1748197||rs1748199||rs1748200||rs1748201||rs1781195||rs1781212||rs1781221||rs1979722||rs2029763||rs2131925||rs2131926||rs2366636||rs2366638||rs2479464||rs2489835||rs28399032||rs2934744||rs34465969||rs35194512||rs35529421||rs371562288||rs372296345||rs3850634||rs3913007||rs4329540||rs4344355||rs4350231||rs4409689||rs4495740||rs4587594||rs4915621||rs4915838||rs4915840||rs4915853||rs5774606||rs58336065||rs583609||rs597076||rs597078||rs597470||rs598253||rs60152331||rs60286666||rs61471917||rs61775910||rs624660||rs624698||rs624700||rs626787||rs630144||rs631106||rs634341||rs636497||rs636523||rs637723||rs638305||rs638714||rs641540||rs642845||rs646179||rs656297||rs6587971||rs6587976||rs6587980||rs659656||rs6657050||rs6661669||rs6666816||rs6675401||rs6678483||rs6679002||rs6682423||rs6686331||rs6690733||rs6693353||rs6696502||rs67922190||rs72929768||rs746735||rs7518497||rs7519785||rs7520810||rs7526446||rs7527004||rs7531579||rs7534572||rs7539035||rs7547965||rs7548877||rs7555577||rs76609868||rs77064258||rs771992392||rs773624424||rs777231403||rs783291||rs79439217||rs880694||rs9436221||rs9436222||rs9436223||rs9436224||rs9436661||rs9787151||rs9787156||rs993013||rs995000||rs998403||rs9988450	TRUE	intron_variant	MODIFIER	DOCK7	ENSG00000116641	9.123	0.975607	62960101	rs10889335	synonymous_variant	LOW	ENSG00000116641	DOCK7	5.411	DOCK7 (17891) - ENSG00000116641	DOCK7 (17875) - ENSG00000116641
1_20	61370582	63482135	FALSE	1	63136078	62670407	rs1168127	chr1:63136078_A_C	L_LDL_CE	C	A	0.6374	0.0418	0.3002	0.6442	0.0252	0.0021	31.57	+++	0	1.048	2	0.2275	Cholesteryl Esters in Large LDL	mmol/L	Lipoprotein subclasses	Large LDL (average diameter 25.5 nm)	Non-derived	23534	23834	0.043935	0.0186463	1.73374	0.0227	0.0142716	0.951923	0.0250135	0.00216953	30.0282	rs1002687||rs1007205||rs10157265||rs10158897||rs10159255||rs10493322||rs10789112||rs10789113||rs10789114||rs10789116||rs10789117||rs10789118||rs10789119||rs10789120||rs10889326||rs10889330||rs10889331||rs10889332||rs10889333||rs10889334||rs10889335||rs10889336||rs10889337||rs10889338||rs10889339||rs10889340||rs10889343||rs10889344||rs10889347||rs10889348||rs10889349||rs10889350||rs10889352||rs10889353||rs10889354||rs10889356||rs10889357||rs10889360||rs10889363||rs11207969||rs11207970||rs11207972||rs11207974||rs11207976||rs11207977||rs11207979||rs11207980||rs11207981||rs11207982||rs11207983||rs11207984||rs11207985||rs11207986||rs11207990||rs11207992||rs11207994||rs11207995||rs11207996||rs11207997||rs11207999||rs11208000||rs11208001||rs11208004||rs11208007||rs11208009||rs112957492||rs113073170||rs11381740||rs11442941||rs11485618||rs11577840||rs1167996||rs1167998||rs1168001||rs1168002||rs1168003||rs1168009||rs1168010||rs1168013||rs1168015||rs1168017||rs1168018||rs1168020||rs1168021||rs1168022||rs1168023||rs1168026||rs1168027||rs1168028||rs1168029||rs1168030||rs1168031||rs1168032||rs1168034||rs1168036||rs1168040||rs1168041||rs1168042||rs1168044||rs1168045||rs1168046||rs1168047||rs1168050||rs1168085||rs1168086||rs1168089||rs1168093||rs1168097||rs1168098||rs1168099||rs1168102||rs1168104||rs1168107||rs1168113||rs1168114||rs1168124||rs1168127||rs1168128||rs1168132||rs1177541||rs1179765||rs11804568||rs1183260||rs1183851||rs1184547||rs1184865||rs12023489||rs12025800||rs12029068||rs12030293||rs12031537||rs12037659||rs12038768||rs12042319||rs12047226||rs12062275||rs12074528||rs12090886||rs12116574||rs12124281||rs12124310||rs12130333||rs12136083||rs12145455||rs12239736||rs12239737||rs12401837||rs12403207||rs12749263||rs1305520||rs1305521||rs141409973||rs1472257||rs1570694||rs1627591||rs1629122||rs1690761||rs1690766||rs1748195||rs1748197||rs1748199||rs1748200||rs1748201||rs1781195||rs1781212||rs1781221||rs1979722||rs2029763||rs2131925||rs2131926||rs2366636||rs2366638||rs2479464||rs2489835||rs28399032||rs2934744||rs34465969||rs35194512||rs35529421||rs371562288||rs372296345||rs3850634||rs3913007||rs4329540||rs4344355||rs4350231||rs4409689||rs4495740||rs4587594||rs4915621||rs4915838||rs4915840||rs4915853||rs5774606||rs58336065||rs583609||rs597076||rs597078||rs597470||rs598253||rs60152331||rs60286666||rs61471917||rs61775910||rs624660||rs624698||rs624700||rs626787||rs630144||rs631106||rs634341||rs636497||rs636523||rs637723||rs638305||rs638714||rs641540||rs642845||rs646179||rs656297||rs6587971||rs6587976||rs6587980||rs659656||rs6657050||rs6661669||rs6666816||rs6675401||rs6678483||rs6679002||rs6682423||rs6686331||rs6690733||rs6693353||rs6696502||rs67922190||rs72929768||rs746735||rs7518497||rs7519785||rs7520810||rs7526446||rs7527004||rs7531579||rs7534572||rs7539035||rs7547965||rs7548877||rs7555577||rs76609868||rs77064258||rs771992392||rs773624424||rs777231403||rs783291||rs79439217||rs880694||rs9436221||rs9436222||rs9436223||rs9436224||rs9436661||rs9787151||rs9787156||rs993013||rs995000||rs998403||rs9988450	TRUE	intron_variant	MODIFIER	DOCK7	ENSG00000116641	9.123	0.975607	62960101	rs10889335	synonymous_variant	LOW	ENSG00000116641	DOCK7	5.411	DOCK7 (17891) - ENSG00000116641	DOCK7 (17875) - ENSG00000116641
1_20	61370582	63482135	FALSE	1	63136078	62670407	rs1168127	chr1:63136078_A_C	L_LDL_P	C	A	0.6373	0.0422	0.3002	0.6442	0.0256	0.0021	32.09	+++	0	0.399	2	0.08671	Concentration of Large LDL Particles	mmol/L	Lipoprotein subclasses	Large LDL (average diameter 25.5 nm)	Non-derived	23530	23830	0.035678	0.0185657	1.26248	0.0209732	0.0143066	0.845722	0.0255801	0.00218603	30.9029	rs1002687||rs1007205||rs10157265||rs10158897||rs10159255||rs10493322||rs10789112||rs10789113||rs10789114||rs10789116||rs10789117||rs10789118||rs10789119||rs10789120||rs10889326||rs10889330||rs10889331||rs10889332||rs10889333||rs10889334||rs10889335||rs10889336||rs10889337||rs10889338||rs10889339||rs10889340||rs10889343||rs10889344||rs10889347||rs10889348||rs10889349||rs10889350||rs10889352||rs10889353||rs10889354||rs10889356||rs10889357||rs10889360||rs10889363||rs11207969||rs11207970||rs11207972||rs11207974||rs11207976||rs11207977||rs11207979||rs11207980||rs11207981||rs11207982||rs11207983||rs11207984||rs11207985||rs11207986||rs11207990||rs11207992||rs11207994||rs11207995||rs11207996||rs11207997||rs11207999||rs11208000||rs11208001||rs11208004||rs11208007||rs11208009||rs112957492||rs113073170||rs11381740||rs11442941||rs11485618||rs11577840||rs1167996||rs1167998||rs1168001||rs1168002||rs1168003||rs1168009||rs1168010||rs1168013||rs1168015||rs1168017||rs1168018||rs1168020||rs1168021||rs1168022||rs1168023||rs1168026||rs1168027||rs1168028||rs1168029||rs1168030||rs1168031||rs1168032||rs1168034||rs1168036||rs1168040||rs1168041||rs1168042||rs1168044||rs1168045||rs1168046||rs1168047||rs1168050||rs1168085||rs1168086||rs1168089||rs1168093||rs1168097||rs1168098||rs1168099||rs1168102||rs1168104||rs1168107||rs1168113||rs1168114||rs1168124||rs1168127||rs1168128||rs1168132||rs1177541||rs1179765||rs11804568||rs1183260||rs1183851||rs1184547||rs1184865||rs12023489||rs12025800||rs12029068||rs12030293||rs12031537||rs12037659||rs12038768||rs12042319||rs12047226||rs12062275||rs12074528||rs12090886||rs12116574||rs12124281||rs12124310||rs12130333||rs12136083||rs12145455||rs12239736||rs12239737||rs12401837||rs12403207||rs12749263||rs1305520||rs1305521||rs141409973||rs1472257||rs1570694||rs1627591||rs1629122||rs1690761||rs1690766||rs1748195||rs1748197||rs1748199||rs1748200||rs1748201||rs1781195||rs1781212||rs1781221||rs1979722||rs2029763||rs2131925||rs2131926||rs2366636||rs2366638||rs2479464||rs2489835||rs28399032||rs2934744||rs34465969||rs35194512||rs35529421||rs371562288||rs372296345||rs3850634||rs3913007||rs4329540||rs4344355||rs4350231||rs4409689||rs4495740||rs4587594||rs4915621||rs4915838||rs4915840||rs4915853||rs5774606||rs58336065||rs583609||rs597076||rs597078||rs597470||rs598253||rs60152331||rs60286666||rs61471917||rs61775910||rs624660||rs624698||rs624700||rs626787||rs630144||rs631106||rs634341||rs636497||rs636523||rs637723||rs638305||rs638714||rs641540||rs642845||rs646179||rs656297||rs6587971||rs6587976||rs6587980||rs659656||rs6657050||rs6661669||rs6666816||rs6675401||rs6678483||rs6679002||rs6682423||rs6686331||rs6690733||rs6693353||rs6696502||rs67922190||rs72929768||rs746735||rs7518497||rs7519785||rs7520810||rs7526446||rs7527004||rs7531579||rs7534572||rs7539035||rs7547965||rs7548877||rs7555577||rs76609868||rs77064258||rs771992392||rs773624424||rs777231403||rs783291||rs79439217||rs880694||rs9436221||rs9436222||rs9436223||rs9436224||rs9436661||rs9787151||rs9787156||rs993013||rs995000||rs998403||rs9988450	TRUE	intron_variant	MODIFIER	DOCK7	ENSG00000116641	9.123	0.975607	62960101	rs10889335	synonymous_variant	LOW	ENSG00000116641	DOCK7	5.411	DOCK7 (17891) - ENSG00000116641	DOCK7 (17875) - ENSG00000116641
1_20	61370582	63482135	FALSE	1	63136078	62670407	rs1168127	chr1:63136078_A_C	L_LDL_TG	C	A	0.6377	0.0409	0.3002	0.6442	0.048	0.0021	118.2	+++	42.1	3.454	2	0.7499	Triglycerides in Large LDL	mmol/L	Lipoprotein subclasses	Large LDL (average diameter 25.5 nm)	Non-derived	23536	23836	0.064712	0.018489	3.33234	0.0246882	0.0144213	1.06092	0.048326	0.00210741	115.647	rs1002687||rs1007205||rs10157265||rs10158897||rs10159255||rs10493322||rs10789112||rs10789113||rs10789114||rs10789116||rs10789117||rs10789118||rs10789119||rs10789120||rs10889326||rs10889330||rs10889331||rs10889332||rs10889333||rs10889334||rs10889335||rs10889336||rs10889337||rs10889338||rs10889339||rs10889340||rs10889343||rs10889344||rs10889347||rs10889348||rs10889349||rs10889350||rs10889352||rs10889353||rs10889354||rs10889356||rs10889357||rs10889360||rs10889363||rs11207969||rs11207970||rs11207972||rs11207974||rs11207976||rs11207977||rs11207979||rs11207980||rs11207981||rs11207982||rs11207983||rs11207984||rs11207985||rs11207986||rs11207990||rs11207992||rs11207994||rs11207995||rs11207996||rs11207997||rs11207999||rs11208000||rs11208001||rs11208004||rs11208007||rs11208009||rs112957492||rs113073170||rs11381740||rs11442941||rs11485618||rs11577840||rs1167996||rs1167998||rs1168001||rs1168002||rs1168003||rs1168009||rs1168010||rs1168013||rs1168015||rs1168017||rs1168018||rs1168020||rs1168021||rs1168022||rs1168023||rs1168026||rs1168027||rs1168028||rs1168029||rs1168030||rs1168031||rs1168032||rs1168034||rs1168036||rs1168040||rs1168041||rs1168042||rs1168044||rs1168045||rs1168046||rs1168047||rs1168050||rs1168085||rs1168086||rs1168089||rs1168093||rs1168097||rs1168098||rs1168099||rs1168102||rs1168104||rs1168107||rs1168113||rs1168114||rs1168124||rs1168127||rs1168128||rs1168132||rs1177541||rs1179765||rs11804568||rs1183260||rs1183851||rs1184547||rs1184865||rs12023489||rs12025800||rs12029068||rs12030293||rs12031537||rs12037659||rs12038768||rs12042319||rs12047226||rs12062275||rs12074528||rs12090886||rs12116574||rs12124281||rs12124310||rs12130333||rs12136083||rs12145455||rs12239736||rs12239737||rs12401837||rs12403207||rs12749263||rs1305520||rs1305521||rs141409973||rs1472257||rs1570694||rs1627591||rs1629122||rs1690761||rs1690766||rs1748195||rs1748197||rs1748199||rs1748200||rs1748201||rs1781195||rs1781212||rs1781221||rs1979722||rs2029763||rs2131925||rs2131926||rs2366636||rs2366638||rs2479464||rs2489835||rs28399032||rs2934744||rs34465969||rs35194512||rs35529421||rs371562288||rs372296345||rs3850634||rs3913007||rs4329540||rs4344355||rs4350231||rs4409689||rs4495740||rs4587594||rs4915621||rs4915838||rs4915840||rs4915853||rs5774606||rs58336065||rs583609||rs597076||rs597078||rs597470||rs598253||rs60152331||rs60286666||rs61471917||rs61775910||rs624660||rs624698||rs624700||rs626787||rs630144||rs631106||rs634341||rs636497||rs636523||rs637723||rs638305||rs638714||rs641540||rs642845||rs646179||rs656297||rs6587971||rs6587976||rs6587980||rs659656||rs6657050||rs6661669||rs6666816||rs6675401||rs6678483||rs6679002||rs6682423||rs6686331||rs6690733||rs6693353||rs6696502||rs67922190||rs72929768||rs746735||rs7518497||rs7519785||rs7520810||rs7526446||rs7527004||rs7531579||rs7534572||rs7539035||rs7547965||rs7548877||rs7555577||rs76609868||rs77064258||rs771992392||rs773624424||rs777231403||rs783291||rs79439217||rs880694||rs9436221||rs9436222||rs9436223||rs9436224||rs9436661||rs9787151||rs9787156||rs993013||rs995000||rs998403||rs9988450	TRUE	intron_variant	MODIFIER	DOCK7	ENSG00000116641	9.123	0.975607	62960101	rs10889335	synonymous_variant	LOW	ENSG00000116641	DOCK7	5.411	DOCK7 (17891) - ENSG00000116641	DOCK7 (17875) - ENSG00000116641
1_20	61370582	63482135	FALSE	1	63136078	62670407	rs1168127	chr1:63136078_A_C	L_VLDL_C	C	A	0.6374	0.042	0.3002	0.6442	0.0626	0.0021	194.68	+++	21.2	2.539	2	0.5512	Cholesterol in Large VLDL	mmol/L	Lipoprotein subclasses	Large VLDL (average diameter 53.6 nm)	Composite	23498	23798	0.0501618	0.0182046	2.23202	0.0425799	0.0142351	2.55612	0.0632554	0.00213805	191.639	rs1002687||rs1007205||rs10157265||rs10158897||rs10159255||rs10493322||rs10789112||rs10789113||rs10789114||rs10789116||rs10789117||rs10789118||rs10789119||rs10789120||rs10889326||rs10889330||rs10889331||rs10889332||rs10889333||rs10889334||rs10889335||rs10889336||rs10889337||rs10889338||rs10889339||rs10889340||rs10889343||rs10889344||rs10889347||rs10889348||rs10889349||rs10889350||rs10889352||rs10889353||rs10889354||rs10889356||rs10889357||rs10889360||rs10889363||rs11207969||rs11207970||rs11207972||rs11207974||rs11207976||rs11207977||rs11207979||rs11207980||rs11207981||rs11207982||rs11207983||rs11207984||rs11207985||rs11207986||rs11207990||rs11207992||rs11207994||rs11207995||rs11207996||rs11207997||rs11207999||rs11208000||rs11208001||rs11208004||rs11208007||rs11208009||rs112957492||rs113073170||rs11381740||rs11442941||rs11485618||rs11577840||rs1167996||rs1167998||rs1168001||rs1168002||rs1168003||rs1168009||rs1168010||rs1168013||rs1168015||rs1168017||rs1168018||rs1168020||rs1168021||rs1168022||rs1168023||rs1168026||rs1168027||rs1168028||rs1168029||rs1168030||rs1168031||rs1168032||rs1168034||rs1168036||rs1168040||rs1168041||rs1168042||rs1168044||rs1168045||rs1168046||rs1168047||rs1168050||rs1168085||rs1168086||rs1168089||rs1168093||rs1168097||rs1168098||rs1168099||rs1168102||rs1168104||rs1168107||rs1168113||rs1168114||rs1168124||rs1168127||rs1168128||rs1168132||rs1177541||rs1179765||rs11804568||rs1183260||rs1183851||rs1184547||rs1184865||rs12023489||rs12025800||rs12029068||rs12030293||rs12031537||rs12037659||rs12038768||rs12042319||rs12047226||rs12062275||rs12074528||rs12090886||rs12116574||rs12124281||rs12124310||rs12130333||rs12136083||rs12145455||rs12239736||rs12239737||rs12401837||rs12403207||rs12749263||rs1305520||rs1305521||rs141409973||rs1472257||rs1570694||rs1627591||rs1629122||rs1690761||rs1690766||rs1748195||rs1748197||rs1748199||rs1748200||rs1748201||rs1781195||rs1781212||rs1781221||rs1979722||rs2029763||rs2131925||rs2131926||rs2366636||rs2366638||rs2479464||rs2489835||rs28399032||rs2934744||rs34465969||rs35194512||rs35529421||rs371562288||rs372296345||rs3850634||rs3913007||rs4329540||rs4344355||rs4350231||rs4409689||rs4495740||rs4587594||rs4915621||rs4915838||rs4915840||rs4915853||rs5774606||rs58336065||rs583609||rs597076||rs597078||rs597470||rs598253||rs60152331||rs60286666||rs61471917||rs61775910||rs624660||rs624698||rs624700||rs626787||rs630144||rs631106||rs634341||rs636497||rs636523||rs637723||rs638305||rs638714||rs641540||rs642845||rs646179||rs656297||rs6587971||rs6587976||rs6587980||rs659656||rs6657050||rs6661669||rs6666816||rs6675401||rs6678483||rs6679002||rs6682423||rs6686331||rs6690733||rs6693353||rs6696502||rs67922190||rs72929768||rs746735||rs7518497||rs7519785||rs7520810||rs7526446||rs7527004||rs7531579||rs7534572||rs7539035||rs7547965||rs7548877||rs7555577||rs76609868||rs77064258||rs771992392||rs773624424||rs777231403||rs783291||rs79439217||rs880694||rs9436221||rs9436222||rs9436223||rs9436224||rs9436661||rs9787151||rs9787156||rs993013||rs995000||rs998403||rs9988450	TRUE	intron_variant	MODIFIER	DOCK7	ENSG00000116641	9.123	0.975607	62960101	rs10889335	synonymous_variant	LOW	ENSG00000116641	DOCK7	5.411	DOCK7 (17891) - ENSG00000116641	DOCK7 (17875) - ENSG00000116641
1_20	61370582	63482135	FALSE	1	63136078	62670407	rs1168127	chr1:63136078_A_C	L_VLDL_CE	C	A	0.6372	0.0424	0.3002	0.6442	0.0604	0.0021	176.52	+++	1.8	2.036	2	0.442	Cholesteryl Esters in Large VLDL	mmol/L	Lipoprotein subclasses	Large VLDL (average diameter 53.6 nm)	Non-derived	23499	23799	0.0504021	0.0182715	2.23608	0.0419321	0.0142932	2.47503	0.0609601	0.00216669	173.438	rs1002687||rs1007205||rs10157265||rs10158897||rs10159255||rs10493322||rs10789112||rs10789113||rs10789114||rs10789116||rs10789117||rs10789118||rs10789119||rs10789120||rs10889326||rs10889330||rs10889331||rs10889332||rs10889333||rs10889334||rs10889335||rs10889336||rs10889337||rs10889338||rs10889339||rs10889340||rs10889343||rs10889344||rs10889347||rs10889348||rs10889349||rs10889350||rs10889352||rs10889353||rs10889354||rs10889356||rs10889357||rs10889360||rs10889363||rs11207969||rs11207970||rs11207972||rs11207974||rs11207976||rs11207977||rs11207979||rs11207980||rs11207981||rs11207982||rs11207983||rs11207984||rs11207985||rs11207986||rs11207990||rs11207992||rs11207994||rs11207995||rs11207996||rs11207997||rs11207999||rs11208000||rs11208001||rs11208004||rs11208007||rs11208009||rs112957492||rs113073170||rs11381740||rs11442941||rs11485618||rs11577840||rs1167996||rs1167998||rs1168001||rs1168002||rs1168003||rs1168009||rs1168010||rs1168013||rs1168015||rs1168017||rs1168018||rs1168020||rs1168021||rs1168022||rs1168023||rs1168026||rs1168027||rs1168028||rs1168029||rs1168030||rs1168031||rs1168032||rs1168034||rs1168036||rs1168040||rs1168041||rs1168042||rs1168044||rs1168045||rs1168046||rs1168047||rs1168050||rs1168085||rs1168086||rs1168089||rs1168093||rs1168097||rs1168098||rs1168099||rs1168102||rs1168104||rs1168107||rs1168113||rs1168114||rs1168124||rs1168127||rs1168128||rs1168132||rs1177541||rs1179765||rs11804568||rs1183260||rs1183851||rs1184547||rs1184865||rs12023489||rs12025800||rs12029068||rs12030293||rs12031537||rs12037659||rs12038768||rs12042319||rs12047226||rs12062275||rs12074528||rs12090886||rs12116574||rs12124281||rs12124310||rs12130333||rs12136083||rs12145455||rs12239736||rs12239737||rs12401837||rs12403207||rs12749263||rs1305520||rs1305521||rs141409973||rs1472257||rs1570694||rs1627591||rs1629122||rs1690761||rs1690766||rs1748195||rs1748197||rs1748199||rs1748200||rs1748201||rs1781195||rs1781212||rs1781221||rs1979722||rs2029763||rs2131925||rs2131926||rs2366636||rs2366638||rs2479464||rs2489835||rs28399032||rs2934744||rs34465969||rs35194512||rs35529421||rs371562288||rs372296345||rs3850634||rs3913007||rs4329540||rs4344355||rs4350231||rs4409689||rs4495740||rs4587594||rs4915621||rs4915838||rs4915840||rs4915853||rs5774606||rs58336065||rs583609||rs597076||rs597078||rs597470||rs598253||rs60152331||rs60286666||rs61471917||rs61775910||rs624660||rs624698||rs624700||rs626787||rs630144||rs631106||rs634341||rs636497||rs636523||rs637723||rs638305||rs638714||rs641540||rs642845||rs646179||rs656297||rs6587971||rs6587976||rs6587980||rs659656||rs6657050||rs6661669||rs6666816||rs6675401||rs6678483||rs6679002||rs6682423||rs6686331||rs6690733||rs6693353||rs6696502||rs67922190||rs72929768||rs746735||rs7518497||rs7519785||rs7520810||rs7526446||rs7527004||rs7531579||rs7534572||rs7539035||rs7547965||rs7548877||rs7555577||rs76609868||rs77064258||rs771992392||rs773624424||rs777231403||rs783291||rs79439217||rs880694||rs9436221||rs9436222||rs9436223||rs9436224||rs9436661||rs9787151||rs9787156||rs993013||rs995000||rs998403||rs9988450	TRUE	intron_variant	MODIFIER	DOCK7	ENSG00000116641	9.123	0.975607	62960101	rs10889335	synonymous_variant	LOW	ENSG00000116641	DOCK7	5.411	DOCK7 (17891) - ENSG00000116641	DOCK7 (17875) - ENSG00000116641
1_20	61370582	63482135	FALSE	1	63136078	62670407	rs1168127	chr1:63136078_A_C	L_VLDL_FC	C	A	0.6375	0.0416	0.3002	0.6442	0.0631	0.0021	203.75	+++	28.3	2.791	2	0.6061	Free Cholesterol in Large VLDL	mmol/L	Lipoprotein subclasses	Large VLDL (average diameter 53.6 nm)	Non-derived	23500	23800	0.0495174	0.0181382	2.19836	0.0423844	0.0141763	2.55416	0.063749	0.00210471	200.793	rs1002687||rs1007205||rs10157265||rs10158897||rs10159255||rs10493322||rs10789112||rs10789113||rs10789114||rs10789116||rs10789117||rs10789118||rs10789119||rs10789120||rs10889326||rs10889330||rs10889331||rs10889332||rs10889333||rs10889334||rs10889335||rs10889336||rs10889337||rs10889338||rs10889339||rs10889340||rs10889343||rs10889344||rs10889347||rs10889348||rs10889349||rs10889350||rs10889352||rs10889353||rs10889354||rs10889356||rs10889357||rs10889360||rs10889363||rs11207969||rs11207970||rs11207972||rs11207974||rs11207976||rs11207977||rs11207979||rs11207980||rs11207981||rs11207982||rs11207983||rs11207984||rs11207985||rs11207986||rs11207990||rs11207992||rs11207994||rs11207995||rs11207996||rs11207997||rs11207999||rs11208000||rs11208001||rs11208004||rs11208007||rs11208009||rs112957492||rs113073170||rs11381740||rs11442941||rs11485618||rs11577840||rs1167996||rs1167998||rs1168001||rs1168002||rs1168003||rs1168009||rs1168010||rs1168013||rs1168015||rs1168017||rs1168018||rs1168020||rs1168021||rs1168022||rs1168023||rs1168026||rs1168027||rs1168028||rs1168029||rs1168030||rs1168031||rs1168032||rs1168034||rs1168036||rs1168040||rs1168041||rs1168042||rs1168044||rs1168045||rs1168046||rs1168047||rs1168050||rs1168085||rs1168086||rs1168089||rs1168093||rs1168097||rs1168098||rs1168099||rs1168102||rs1168104||rs1168107||rs1168113||rs1168114||rs1168124||rs1168127||rs1168128||rs1168132||rs1177541||rs1179765||rs11804568||rs1183260||rs1183851||rs1184547||rs1184865||rs12023489||rs12025800||rs12029068||rs12030293||rs12031537||rs12037659||rs12038768||rs12042319||rs12047226||rs12062275||rs12074528||rs12090886||rs12116574||rs12124281||rs12124310||rs12130333||rs12136083||rs12145455||rs12239736||rs12239737||rs12401837||rs12403207||rs12749263||rs1305520||rs1305521||rs141409973||rs1472257||rs1570694||rs1627591||rs1629122||rs1690761||rs1690766||rs1748195||rs1748197||rs1748199||rs1748200||rs1748201||rs1781195||rs1781212||rs1781221||rs1979722||rs2029763||rs2131925||rs2131926||rs2366636||rs2366638||rs2479464||rs2489835||rs28399032||rs2934744||rs34465969||rs35194512||rs35529421||rs371562288||rs372296345||rs3850634||rs3913007||rs4329540||rs4344355||rs4350231||rs4409689||rs4495740||rs4587594||rs4915621||rs4915838||rs4915840||rs4915853||rs5774606||rs58336065||rs583609||rs597076||rs597078||rs597470||rs598253||rs60152331||rs60286666||rs61471917||rs61775910||rs624660||rs624698||rs624700||rs626787||rs630144||rs631106||rs634341||rs636497||rs636523||rs637723||rs638305||rs638714||rs641540||rs642845||rs646179||rs656297||rs6587971||rs6587976||rs6587980||rs659656||rs6657050||rs6661669||rs6666816||rs6675401||rs6678483||rs6679002||rs6682423||rs6686331||rs6690733||rs6693353||rs6696502||rs67922190||rs72929768||rs746735||rs7518497||rs7519785||rs7520810||rs7526446||rs7527004||rs7531579||rs7534572||rs7539035||rs7547965||rs7548877||rs7555577||rs76609868||rs77064258||rs771992392||rs773624424||rs777231403||rs783291||rs79439217||rs880694||rs9436221||rs9436222||rs9436223||rs9436224||rs9436661||rs9787151||rs9787156||rs993013||rs995000||rs998403||rs9988450	TRUE	intron_variant	MODIFIER	DOCK7	ENSG00000116641	9.123	0.975607	62960101	rs10889335	synonymous_variant	LOW	ENSG00000116641	DOCK7	5.411	DOCK7 (17891) - ENSG00000116641	DOCK7 (17875) - ENSG00000116641
1_20	61370582	63482135	FALSE	1	63136078	62670407	rs1168127	chr1:63136078_A_C	L_VLDL_L	C	A	0.6375	0.0414	0.3002	0.6442	0.0656	0.0021	220.96	+++	35.6	3.105	2	0.6742	Total Lipids in Large VLDL	mmol/L	Lipoprotein subclasses	Large VLDL (average diameter 53.6 nm)	Composite	23496	23796	0.0501802	0.0181414	2.24613	0.044138	0.0141814	2.73148	0.0662376	0.00209889	217.861	rs1002687||rs1007205||rs10157265||rs10158897||rs10159255||rs10493322||rs10789112||rs10789113||rs10789114||rs10789116||rs10789117||rs10789118||rs10789119||rs10789120||rs10889326||rs10889330||rs10889331||rs10889332||rs10889333||rs10889334||rs10889335||rs10889336||rs10889337||rs10889338||rs10889339||rs10889340||rs10889343||rs10889344||rs10889347||rs10889348||rs10889349||rs10889350||rs10889352||rs10889353||rs10889354||rs10889356||rs10889357||rs10889360||rs10889363||rs11207969||rs11207970||rs11207972||rs11207974||rs11207976||rs11207977||rs11207979||rs11207980||rs11207981||rs11207982||rs11207983||rs11207984||rs11207985||rs11207986||rs11207990||rs11207992||rs11207994||rs11207995||rs11207996||rs11207997||rs11207999||rs11208000||rs11208001||rs11208004||rs11208007||rs11208009||rs112957492||rs113073170||rs11381740||rs11442941||rs11485618||rs11577840||rs1167996||rs1167998||rs1168001||rs1168002||rs1168003||rs1168009||rs1168010||rs1168013||rs1168015||rs1168017||rs1168018||rs1168020||rs1168021||rs1168022||rs1168023||rs1168026||rs1168027||rs1168028||rs1168029||rs1168030||rs1168031||rs1168032||rs1168034||rs1168036||rs1168040||rs1168041||rs1168042||rs1168044||rs1168045||rs1168046||rs1168047||rs1168050||rs1168085||rs1168086||rs1168089||rs1168093||rs1168097||rs1168098||rs1168099||rs1168102||rs1168104||rs1168107||rs1168113||rs1168114||rs1168124||rs1168127||rs1168128||rs1168132||rs1177541||rs1179765||rs11804568||rs1183260||rs1183851||rs1184547||rs1184865||rs12023489||rs12025800||rs12029068||rs12030293||rs12031537||rs12037659||rs12038768||rs12042319||rs12047226||rs12062275||rs12074528||rs12090886||rs12116574||rs12124281||rs12124310||rs12130333||rs12136083||rs12145455||rs12239736||rs12239737||rs12401837||rs12403207||rs12749263||rs1305520||rs1305521||rs141409973||rs1472257||rs1570694||rs1627591||rs1629122||rs1690761||rs1690766||rs1748195||rs1748197||rs1748199||rs1748200||rs1748201||rs1781195||rs1781212||rs1781221||rs1979722||rs2029763||rs2131925||rs2131926||rs2366636||rs2366638||rs2479464||rs2489835||rs28399032||rs2934744||rs34465969||rs35194512||rs35529421||rs371562288||rs372296345||rs3850634||rs3913007||rs4329540||rs4344355||rs4350231||rs4409689||rs4495740||rs4587594||rs4915621||rs4915838||rs4915840||rs4915853||rs5774606||rs58336065||rs583609||rs597076||rs597078||rs597470||rs598253||rs60152331||rs60286666||rs61471917||rs61775910||rs624660||rs624698||rs624700||rs626787||rs630144||rs631106||rs634341||rs636497||rs636523||rs637723||rs638305||rs638714||rs641540||rs642845||rs646179||rs656297||rs6587971||rs6587976||rs6587980||rs659656||rs6657050||rs6661669||rs6666816||rs6675401||rs6678483||rs6679002||rs6682423||rs6686331||rs6690733||rs6693353||rs6696502||rs67922190||rs72929768||rs746735||rs7518497||rs7519785||rs7520810||rs7526446||rs7527004||rs7531579||rs7534572||rs7539035||rs7547965||rs7548877||rs7555577||rs76609868||rs77064258||rs771992392||rs773624424||rs777231403||rs783291||rs79439217||rs880694||rs9436221||rs9436222||rs9436223||rs9436224||rs9436661||rs9787151||rs9787156||rs993013||rs995000||rs998403||rs9988450	TRUE	intron_variant	MODIFIER	DOCK7	ENSG00000116641	9.123	0.975607	62960101	rs10889335	synonymous_variant	LOW	ENSG00000116641	DOCK7	5.411	DOCK7 (17891) - ENSG00000116641	DOCK7 (17875) - ENSG00000116641
1_20	61370582	63482135	FALSE	1	63136078	62670407	rs1168127	chr1:63136078_A_C	L_VLDL_P	C	A	0.6376	0.0414	0.3002	0.6442	0.0658	0.0021	222.87	+++	29	2.815	2	0.6113	Concentration of Large VLDL Particles	mmol/L	Lipoprotein subclasses	Large VLDL (average diameter 53.6 nm)	Non-derived	23495	23795	0.0541085	0.0181576	2.54014	0.0441958	0.0141931	2.7337	0.066407	0.00209663	219.439	rs1002687||rs1007205||rs10157265||rs10158897||rs10159255||rs10493322||rs10789112||rs10789113||rs10789114||rs10789116||rs10789117||rs10789118||rs10789119||rs10789120||rs10889326||rs10889330||rs10889331||rs10889332||rs10889333||rs10889334||rs10889335||rs10889336||rs10889337||rs10889338||rs10889339||rs10889340||rs10889343||rs10889344||rs10889347||rs10889348||rs10889349||rs10889350||rs10889352||rs10889353||rs10889354||rs10889356||rs10889357||rs10889360||rs10889363||rs11207969||rs11207970||rs11207972||rs11207974||rs11207976||rs11207977||rs11207979||rs11207980||rs11207981||rs11207982||rs11207983||rs11207984||rs11207985||rs11207986||rs11207990||rs11207992||rs11207994||rs11207995||rs11207996||rs11207997||rs11207999||rs11208000||rs11208001||rs11208004||rs11208007||rs11208009||rs112957492||rs113073170||rs11381740||rs11442941||rs11485618||rs11577840||rs1167996||rs1167998||rs1168001||rs1168002||rs1168003||rs1168009||rs1168010||rs1168013||rs1168015||rs1168017||rs1168018||rs1168020||rs1168021||rs1168022||rs1168023||rs1168026||rs1168027||rs1168028||rs1168029||rs1168030||rs1168031||rs1168032||rs1168034||rs1168036||rs1168040||rs1168041||rs1168042||rs1168044||rs1168045||rs1168046||rs1168047||rs1168050||rs1168085||rs1168086||rs1168089||rs1168093||rs1168097||rs1168098||rs1168099||rs1168102||rs1168104||rs1168107||rs1168113||rs1168114||rs1168124||rs1168127||rs1168128||rs1168132||rs1177541||rs1179765||rs11804568||rs1183260||rs1183851||rs1184547||rs1184865||rs12023489||rs12025800||rs12029068||rs12030293||rs12031537||rs12037659||rs12038768||rs12042319||rs12047226||rs12062275||rs12074528||rs12090886||rs12116574||rs12124281||rs12124310||rs12130333||rs12136083||rs12145455||rs12239736||rs12239737||rs12401837||rs12403207||rs12749263||rs1305520||rs1305521||rs141409973||rs1472257||rs1570694||rs1627591||rs1629122||rs1690761||rs1690766||rs1748195||rs1748197||rs1748199||rs1748200||rs1748201||rs1781195||rs1781212||rs1781221||rs1979722||rs2029763||rs2131925||rs2131926||rs2366636||rs2366638||rs2479464||rs2489835||rs28399032||rs2934744||rs34465969||rs35194512||rs35529421||rs371562288||rs372296345||rs3850634||rs3913007||rs4329540||rs4344355||rs4350231||rs4409689||rs4495740||rs4587594||rs4915621||rs4915838||rs4915840||rs4915853||rs5774606||rs58336065||rs583609||rs597076||rs597078||rs597470||rs598253||rs60152331||rs60286666||rs61471917||rs61775910||rs624660||rs624698||rs624700||rs626787||rs630144||rs631106||rs634341||rs636497||rs636523||rs637723||rs638305||rs638714||rs641540||rs642845||rs646179||rs656297||rs6587971||rs6587976||rs6587980||rs659656||rs6657050||rs6661669||rs6666816||rs6675401||rs6678483||rs6679002||rs6682423||rs6686331||rs6690733||rs6693353||rs6696502||rs67922190||rs72929768||rs746735||rs7518497||rs7519785||rs7520810||rs7526446||rs7527004||rs7531579||rs7534572||rs7539035||rs7547965||rs7548877||rs7555577||rs76609868||rs77064258||rs771992392||rs773624424||rs777231403||rs783291||rs79439217||rs880694||rs9436221||rs9436222||rs9436223||rs9436224||rs9436661||rs9787151||rs9787156||rs993013||rs995000||rs998403||rs9988450	TRUE	intron_variant	MODIFIER	DOCK7	ENSG00000116641	9.123	0.975607	62960101	rs10889335	synonymous_variant	LOW	ENSG00000116641	DOCK7	5.411	DOCK7 (17891) - ENSG00000116641	DOCK7 (17875) - ENSG00000116641
1_20	61370582	63482135	FALSE	1	63136078	62670407	rs1168127	chr1:63136078_A_C	M_LDL_C	C	A	0.6372	0.0424	0.3002	0.6442	0.0278	0.0022	37.35	+++	0	1.089	2	0.2365	Cholesterol in Medium LDL	mmol/L	Lipoprotein subclasses	Medium LDL (average diameter 23 nm)	Composite	23540	23840	0.0443071	0.0185727	1.76825	0.0199525	0.0143468	0.784345	0.0277873	0.00219745	35.9248	rs1002687||rs1007205||rs10157265||rs10158897||rs10159255||rs10493322||rs10789112||rs10789113||rs10789114||rs10789116||rs10789117||rs10789118||rs10789119||rs10789120||rs10889326||rs10889330||rs10889331||rs10889332||rs10889333||rs10889334||rs10889335||rs10889336||rs10889337||rs10889338||rs10889339||rs10889340||rs10889343||rs10889344||rs10889347||rs10889348||rs10889349||rs10889350||rs10889352||rs10889353||rs10889354||rs10889356||rs10889357||rs10889360||rs10889363||rs11207969||rs11207970||rs11207972||rs11207974||rs11207976||rs11207977||rs11207979||rs11207980||rs11207981||rs11207982||rs11207983||rs11207984||rs11207985||rs11207986||rs11207990||rs11207992||rs11207994||rs11207995||rs11207996||rs11207997||rs11207999||rs11208000||rs11208001||rs11208004||rs11208007||rs11208009||rs112957492||rs113073170||rs11381740||rs11442941||rs11485618||rs11577840||rs1167996||rs1167998||rs1168001||rs1168002||rs1168003||rs1168009||rs1168010||rs1168013||rs1168015||rs1168017||rs1168018||rs1168020||rs1168021||rs1168022||rs1168023||rs1168026||rs1168027||rs1168028||rs1168029||rs1168030||rs1168031||rs1168032||rs1168034||rs1168036||rs1168040||rs1168041||rs1168042||rs1168044||rs1168045||rs1168046||rs1168047||rs1168050||rs1168085||rs1168086||rs1168089||rs1168093||rs1168097||rs1168098||rs1168099||rs1168102||rs1168104||rs1168107||rs1168113||rs1168114||rs1168124||rs1168127||rs1168128||rs1168132||rs1177541||rs1179765||rs11804568||rs1183260||rs1183851||rs1184547||rs1184865||rs12023489||rs12025800||rs12029068||rs12030293||rs12031537||rs12037659||rs12038768||rs12042319||rs12047226||rs12062275||rs12074528||rs12090886||rs12116574||rs12124281||rs12124310||rs12130333||rs12136083||rs12145455||rs12239736||rs12239737||rs12401837||rs12403207||rs12749263||rs1305520||rs1305521||rs141409973||rs1472257||rs1570694||rs1627591||rs1629122||rs1690761||rs1690766||rs1748195||rs1748197||rs1748199||rs1748200||rs1748201||rs1781195||rs1781212||rs1781221||rs1979722||rs2029763||rs2131925||rs2131926||rs2366636||rs2366638||rs2479464||rs2489835||rs28399032||rs2934744||rs34465969||rs35194512||rs35529421||rs371562288||rs372296345||rs3850634||rs3913007||rs4329540||rs4344355||rs4350231||rs4409689||rs4495740||rs4587594||rs4915621||rs4915838||rs4915840||rs4915853||rs5774606||rs58336065||rs583609||rs597076||rs597078||rs597470||rs598253||rs60152331||rs60286666||rs61471917||rs61775910||rs624660||rs624698||rs624700||rs626787||rs630144||rs631106||rs634341||rs636497||rs636523||rs637723||rs638305||rs638714||rs641540||rs642845||rs646179||rs656297||rs6587971||rs6587976||rs6587980||rs659656||rs6657050||rs6661669||rs6666816||rs6675401||rs6678483||rs6679002||rs6682423||rs6686331||rs6690733||rs6693353||rs6696502||rs67922190||rs72929768||rs746735||rs7518497||rs7519785||rs7520810||rs7526446||rs7527004||rs7531579||rs7534572||rs7539035||rs7547965||rs7548877||rs7555577||rs76609868||rs77064258||rs771992392||rs773624424||rs777231403||rs783291||rs79439217||rs880694||rs9436221||rs9436222||rs9436223||rs9436224||rs9436661||rs9787151||rs9787156||rs993013||rs995000||rs998403||rs9988450	TRUE	intron_variant	MODIFIER	DOCK7	ENSG00000116641	9.123	0.975607	62960101	rs10889335	synonymous_variant	LOW	ENSG00000116641	DOCK7	5.411	DOCK7 (17891) - ENSG00000116641	DOCK7 (17875) - ENSG00000116641
1_20	61370582	63482135	FALSE	1	63136078	62670407	rs1168127	chr1:63136078_A_C	M_LDL_CE	C	A	0.6372	0.0425	0.3002	0.6442	0.0344	0.0022	56.21	+++	0	0.985	2	0.2139	Cholesteryl Esters in Medium LDL	mmol/L	Lipoprotein subclasses	Medium LDL (average diameter 23 nm)	Non-derived	23541	23841	0.0467611	0.0185609	1.92968	0.0238294	0.0143587	1.01324	0.0344273	0.00220056	54.443	rs1002687||rs1007205||rs10157265||rs10158897||rs10159255||rs10493322||rs10789112||rs10789113||rs10789114||rs10789116||rs10789117||rs10789118||rs10789119||rs10789120||rs10889326||rs10889330||rs10889331||rs10889332||rs10889333||rs10889334||rs10889335||rs10889336||rs10889337||rs10889338||rs10889339||rs10889340||rs10889343||rs10889344||rs10889347||rs10889348||rs10889349||rs10889350||rs10889352||rs10889353||rs10889354||rs10889356||rs10889357||rs10889360||rs10889363||rs11207969||rs11207970||rs11207972||rs11207974||rs11207976||rs11207977||rs11207979||rs11207980||rs11207981||rs11207982||rs11207983||rs11207984||rs11207985||rs11207986||rs11207990||rs11207992||rs11207994||rs11207995||rs11207996||rs11207997||rs11207999||rs11208000||rs11208001||rs11208004||rs11208007||rs11208009||rs112957492||rs113073170||rs11381740||rs11442941||rs11485618||rs11577840||rs1167996||rs1167998||rs1168001||rs1168002||rs1168003||rs1168009||rs1168010||rs1168013||rs1168015||rs1168017||rs1168018||rs1168020||rs1168021||rs1168022||rs1168023||rs1168026||rs1168027||rs1168028||rs1168029||rs1168030||rs1168031||rs1168032||rs1168034||rs1168036||rs1168040||rs1168041||rs1168042||rs1168044||rs1168045||rs1168046||rs1168047||rs1168050||rs1168085||rs1168086||rs1168089||rs1168093||rs1168097||rs1168098||rs1168099||rs1168102||rs1168104||rs1168107||rs1168113||rs1168114||rs1168124||rs1168127||rs1168128||rs1168132||rs1177541||rs1179765||rs11804568||rs1183260||rs1183851||rs1184547||rs1184865||rs12023489||rs12025800||rs12029068||rs12030293||rs12031537||rs12037659||rs12038768||rs12042319||rs12047226||rs12062275||rs12074528||rs12090886||rs12116574||rs12124281||rs12124310||rs12130333||rs12136083||rs12145455||rs12239736||rs12239737||rs12401837||rs12403207||rs12749263||rs1305520||rs1305521||rs141409973||rs1472257||rs1570694||rs1627591||rs1629122||rs1690761||rs1690766||rs1748195||rs1748197||rs1748199||rs1748200||rs1748201||rs1781195||rs1781212||rs1781221||rs1979722||rs2029763||rs2131925||rs2131926||rs2366636||rs2366638||rs2479464||rs2489835||rs28399032||rs2934744||rs34465969||rs35194512||rs35529421||rs371562288||rs372296345||rs3850634||rs3913007||rs4329540||rs4344355||rs4350231||rs4409689||rs4495740||rs4587594||rs4915621||rs4915838||rs4915840||rs4915853||rs5774606||rs58336065||rs583609||rs597076||rs597078||rs597470||rs598253||rs60152331||rs60286666||rs61471917||rs61775910||rs624660||rs624698||rs624700||rs626787||rs630144||rs631106||rs634341||rs636497||rs636523||rs637723||rs638305||rs638714||rs641540||rs642845||rs646179||rs656297||rs6587971||rs6587976||rs6587980||rs659656||rs6657050||rs6661669||rs6666816||rs6675401||rs6678483||rs6679002||rs6682423||rs6686331||rs6690733||rs6693353||rs6696502||rs67922190||rs72929768||rs746735||rs7518497||rs7519785||rs7520810||rs7526446||rs7527004||rs7531579||rs7534572||rs7539035||rs7547965||rs7548877||rs7555577||rs76609868||rs77064258||rs771992392||rs773624424||rs777231403||rs783291||rs79439217||rs880694||rs9436221||rs9436222||rs9436223||rs9436224||rs9436661||rs9787151||rs9787156||rs993013||rs995000||rs998403||rs9988450	TRUE	intron_variant	MODIFIER	DOCK7	ENSG00000116641	9.123	0.975607	62960101	rs10889335	synonymous_variant	LOW	ENSG00000116641	DOCK7	5.411	DOCK7 (17891) - ENSG00000116641	DOCK7 (17875) - ENSG00000116641
1_20	61370582	63482135	FALSE	1	63136078	62670407	rs1168127	chr1:63136078_A_C	M_LDL_L	C	A	0.6372	0.0424	0.3002	0.6442	0.029	0.0022	40.53	+++	0	0.98	2	0.2127	Total Lipids in Medium LDL	mmol/L	Lipoprotein subclasses	Medium LDL (average diameter 23 nm)	Composite	23538	23838	0.0446846	0.0185691	1.79288	0.0215977	0.014355	0.877978	0.0289653	0.00219632	38.9883	rs1002687||rs1007205||rs10157265||rs10158897||rs10159255||rs10493322||rs10789112||rs10789113||rs10789114||rs10789116||rs10789117||rs10789118||rs10789119||rs10789120||rs10889326||rs10889330||rs10889331||rs10889332||rs10889333||rs10889334||rs10889335||rs10889336||rs10889337||rs10889338||rs10889339||rs10889340||rs10889343||rs10889344||rs10889347||rs10889348||rs10889349||rs10889350||rs10889352||rs10889353||rs10889354||rs10889356||rs10889357||rs10889360||rs10889363||rs11207969||rs11207970||rs11207972||rs11207974||rs11207976||rs11207977||rs11207979||rs11207980||rs11207981||rs11207982||rs11207983||rs11207984||rs11207985||rs11207986||rs11207990||rs11207992||rs11207994||rs11207995||rs11207996||rs11207997||rs11207999||rs11208000||rs11208001||rs11208004||rs11208007||rs11208009||rs112957492||rs113073170||rs11381740||rs11442941||rs11485618||rs11577840||rs1167996||rs1167998||rs1168001||rs1168002||rs1168003||rs1168009||rs1168010||rs1168013||rs1168015||rs1168017||rs1168018||rs1168020||rs1168021||rs1168022||rs1168023||rs1168026||rs1168027||rs1168028||rs1168029||rs1168030||rs1168031||rs1168032||rs1168034||rs1168036||rs1168040||rs1168041||rs1168042||rs1168044||rs1168045||rs1168046||rs1168047||rs1168050||rs1168085||rs1168086||rs1168089||rs1168093||rs1168097||rs1168098||rs1168099||rs1168102||rs1168104||rs1168107||rs1168113||rs1168114||rs1168124||rs1168127||rs1168128||rs1168132||rs1177541||rs1179765||rs11804568||rs1183260||rs1183851||rs1184547||rs1184865||rs12023489||rs12025800||rs12029068||rs12030293||rs12031537||rs12037659||rs12038768||rs12042319||rs12047226||rs12062275||rs12074528||rs12090886||rs12116574||rs12124281||rs12124310||rs12130333||rs12136083||rs12145455||rs12239736||rs12239737||rs12401837||rs12403207||rs12749263||rs1305520||rs1305521||rs141409973||rs1472257||rs1570694||rs1627591||rs1629122||rs1690761||rs1690766||rs1748195||rs1748197||rs1748199||rs1748200||rs1748201||rs1781195||rs1781212||rs1781221||rs1979722||rs2029763||rs2131925||rs2131926||rs2366636||rs2366638||rs2479464||rs2489835||rs28399032||rs2934744||rs34465969||rs35194512||rs35529421||rs371562288||rs372296345||rs3850634||rs3913007||rs4329540||rs4344355||rs4350231||rs4409689||rs4495740||rs4587594||rs4915621||rs4915838||rs4915840||rs4915853||rs5774606||rs58336065||rs583609||rs597076||rs597078||rs597470||rs598253||rs60152331||rs60286666||rs61471917||rs61775910||rs624660||rs624698||rs624700||rs626787||rs630144||rs631106||rs634341||rs636497||rs636523||rs637723||rs638305||rs638714||rs641540||rs642845||rs646179||rs656297||rs6587971||rs6587976||rs6587980||rs659656||rs6657050||rs6661669||rs6666816||rs6675401||rs6678483||rs6679002||rs6682423||rs6686331||rs6690733||rs6693353||rs6696502||rs67922190||rs72929768||rs746735||rs7518497||rs7519785||rs7520810||rs7526446||rs7527004||rs7531579||rs7534572||rs7539035||rs7547965||rs7548877||rs7555577||rs76609868||rs77064258||rs771992392||rs773624424||rs777231403||rs783291||rs79439217||rs880694||rs9436221||rs9436222||rs9436223||rs9436224||rs9436661||rs9787151||rs9787156||rs993013||rs995000||rs998403||rs9988450	TRUE	intron_variant	MODIFIER	DOCK7	ENSG00000116641	9.123	0.975607	62960101	rs10889335	synonymous_variant	LOW	ENSG00000116641	DOCK7	5.411	DOCK7 (17891) - ENSG00000116641	DOCK7 (17875) - ENSG00000116641
1_20	61370582	63482135	FALSE	1	63136078	62670407	rs1168127	chr1:63136078_A_C	M_LDL_P	C	A	0.6372	0.0425	0.3002	0.6442	0.0298	0.0022	42.31	+++	0	1.806	2	0.3922	Concentration of Medium LDL Particles	mmol/L	Lipoprotein subclasses	Medium LDL (average diameter 23 nm)	Non-derived	23537	23837	0.0445224	0.0186212	1.77456	0.0142342	0.0143596	0.492746	0.0299717	0.00220794	41.2463	rs1002687||rs1007205||rs10157265||rs10158897||rs10159255||rs10493322||rs10789112||rs10789113||rs10789114||rs10789116||rs10789117||rs10789118||rs10789119||rs10789120||rs10889326||rs10889330||rs10889331||rs10889332||rs10889333||rs10889334||rs10889335||rs10889336||rs10889337||rs10889338||rs10889339||rs10889340||rs10889343||rs10889344||rs10889347||rs10889348||rs10889349||rs10889350||rs10889352||rs10889353||rs10889354||rs10889356||rs10889357||rs10889360||rs10889363||rs11207969||rs11207970||rs11207972||rs11207974||rs11207976||rs11207977||rs11207979||rs11207980||rs11207981||rs11207982||rs11207983||rs11207984||rs11207985||rs11207986||rs11207990||rs11207992||rs11207994||rs11207995||rs11207996||rs11207997||rs11207999||rs11208000||rs11208001||rs11208004||rs11208007||rs11208009||rs112957492||rs113073170||rs11381740||rs11442941||rs11485618||rs11577840||rs1167996||rs1167998||rs1168001||rs1168002||rs1168003||rs1168009||rs1168010||rs1168013||rs1168015||rs1168017||rs1168018||rs1168020||rs1168021||rs1168022||rs1168023||rs1168026||rs1168027||rs1168028||rs1168029||rs1168030||rs1168031||rs1168032||rs1168034||rs1168036||rs1168040||rs1168041||rs1168042||rs1168044||rs1168045||rs1168046||rs1168047||rs1168050||rs1168085||rs1168086||rs1168089||rs1168093||rs1168097||rs1168098||rs1168099||rs1168102||rs1168104||rs1168107||rs1168113||rs1168114||rs1168124||rs1168127||rs1168128||rs1168132||rs1177541||rs1179765||rs11804568||rs1183260||rs1183851||rs1184547||rs1184865||rs12023489||rs12025800||rs12029068||rs12030293||rs12031537||rs12037659||rs12038768||rs12042319||rs12047226||rs12062275||rs12074528||rs12090886||rs12116574||rs12124281||rs12124310||rs12130333||rs12136083||rs12145455||rs12239736||rs12239737||rs12401837||rs12403207||rs12749263||rs1305520||rs1305521||rs141409973||rs1472257||rs1570694||rs1627591||rs1629122||rs1690761||rs1690766||rs1748195||rs1748197||rs1748199||rs1748200||rs1748201||rs1781195||rs1781212||rs1781221||rs1979722||rs2029763||rs2131925||rs2131926||rs2366636||rs2366638||rs2479464||rs2489835||rs28399032||rs2934744||rs34465969||rs35194512||rs35529421||rs371562288||rs372296345||rs3850634||rs3913007||rs4329540||rs4344355||rs4350231||rs4409689||rs4495740||rs4587594||rs4915621||rs4915838||rs4915840||rs4915853||rs5774606||rs58336065||rs583609||rs597076||rs597078||rs597470||rs598253||rs60152331||rs60286666||rs61471917||rs61775910||rs624660||rs624698||rs624700||rs626787||rs630144||rs631106||rs634341||rs636497||rs636523||rs637723||rs638305||rs638714||rs641540||rs642845||rs646179||rs656297||rs6587971||rs6587976||rs6587980||rs659656||rs6657050||rs6661669||rs6666816||rs6675401||rs6678483||rs6679002||rs6682423||rs6686331||rs6690733||rs6693353||rs6696502||rs67922190||rs72929768||rs746735||rs7518497||rs7519785||rs7520810||rs7526446||rs7527004||rs7531579||rs7534572||rs7539035||rs7547965||rs7548877||rs7555577||rs76609868||rs77064258||rs771992392||rs773624424||rs777231403||rs783291||rs79439217||rs880694||rs9436221||rs9436222||rs9436223||rs9436224||rs9436661||rs9787151||rs9787156||rs993013||rs995000||rs998403||rs9988450	TRUE	intron_variant	MODIFIER	DOCK7	ENSG00000116641	9.123	0.975607	62960101	rs10889335	synonymous_variant	LOW	ENSG00000116641	DOCK7	5.411	DOCK7 (17891) - ENSG00000116641	DOCK7 (17875) - ENSG00000116641
1_20	61370582	63482135	FALSE	1	63136078	62670407	rs1168127	chr1:63136078_A_C	M_LDL_PL	C	A	0.6372	0.0423	0.3002	0.6442	0.0246	0.0022	29.51	+++	0	1.083	2	0.2351	Phospholipids in Medium LDL	mmol/L	Lipoprotein subclasses	Medium LDL (average diameter 23 nm)	Non-derived	23539	23839	0.0429772	0.0185457	1.68859	0.0201984	0.0143415	0.798559	0.0244202	0.00219036	28.1399	rs1002687||rs1007205||rs10157265||rs10158897||rs10159255||rs10493322||rs10789112||rs10789113||rs10789114||rs10789116||rs10789117||rs10789118||rs10789119||rs10789120||rs10889326||rs10889330||rs10889331||rs10889332||rs10889333||rs10889334||rs10889335||rs10889336||rs10889337||rs10889338||rs10889339||rs10889340||rs10889343||rs10889344||rs10889347||rs10889348||rs10889349||rs10889350||rs10889352||rs10889353||rs10889354||rs10889356||rs10889357||rs10889360||rs10889363||rs11207969||rs11207970||rs11207972||rs11207974||rs11207976||rs11207977||rs11207979||rs11207980||rs11207981||rs11207982||rs11207983||rs11207984||rs11207985||rs11207986||rs11207990||rs11207992||rs11207994||rs11207995||rs11207996||rs11207997||rs11207999||rs11208000||rs11208001||rs11208004||rs11208007||rs11208009||rs112957492||rs113073170||rs11381740||rs11442941||rs11485618||rs11577840||rs1167996||rs1167998||rs1168001||rs1168002||rs1168003||rs1168009||rs1168010||rs1168013||rs1168015||rs1168017||rs1168018||rs1168020||rs1168021||rs1168022||rs1168023||rs1168026||rs1168027||rs1168028||rs1168029||rs1168030||rs1168031||rs1168032||rs1168034||rs1168036||rs1168040||rs1168041||rs1168042||rs1168044||rs1168045||rs1168046||rs1168047||rs1168050||rs1168085||rs1168086||rs1168089||rs1168093||rs1168097||rs1168098||rs1168099||rs1168102||rs1168104||rs1168107||rs1168113||rs1168114||rs1168124||rs1168127||rs1168128||rs1168132||rs1177541||rs1179765||rs11804568||rs1183260||rs1183851||rs1184547||rs1184865||rs12023489||rs12025800||rs12029068||rs12030293||rs12031537||rs12037659||rs12038768||rs12042319||rs12047226||rs12062275||rs12074528||rs12090886||rs12116574||rs12124281||rs12124310||rs12130333||rs12136083||rs12145455||rs12239736||rs12239737||rs12401837||rs12403207||rs12749263||rs1305520||rs1305521||rs141409973||rs1472257||rs1570694||rs1627591||rs1629122||rs1690761||rs1690766||rs1748195||rs1748197||rs1748199||rs1748200||rs1748201||rs1781195||rs1781212||rs1781221||rs1979722||rs2029763||rs2131925||rs2131926||rs2366636||rs2366638||rs2479464||rs2489835||rs28399032||rs2934744||rs34465969||rs35194512||rs35529421||rs371562288||rs372296345||rs3850634||rs3913007||rs4329540||rs4344355||rs4350231||rs4409689||rs4495740||rs4587594||rs4915621||rs4915838||rs4915840||rs4915853||rs5774606||rs58336065||rs583609||rs597076||rs597078||rs597470||rs598253||rs60152331||rs60286666||rs61471917||rs61775910||rs624660||rs624698||rs624700||rs626787||rs630144||rs631106||rs634341||rs636497||rs636523||rs637723||rs638305||rs638714||rs641540||rs642845||rs646179||rs656297||rs6587971||rs6587976||rs6587980||rs659656||rs6657050||rs6661669||rs6666816||rs6675401||rs6678483||rs6679002||rs6682423||rs6686331||rs6690733||rs6693353||rs6696502||rs67922190||rs72929768||rs746735||rs7518497||rs7519785||rs7520810||rs7526446||rs7527004||rs7531579||rs7534572||rs7539035||rs7547965||rs7548877||rs7555577||rs76609868||rs77064258||rs771992392||rs773624424||rs777231403||rs783291||rs79439217||rs880694||rs9436221||rs9436222||rs9436223||rs9436224||rs9436661||rs9787151||rs9787156||rs993013||rs995000||rs998403||rs9988450	TRUE	intron_variant	MODIFIER	DOCK7	ENSG00000116641	9.123	0.975607	62960101	rs10889335	synonymous_variant	LOW	ENSG00000116641	DOCK7	5.411	DOCK7 (17891) - ENSG00000116641	DOCK7 (17875) - ENSG00000116641
1_20	61370582	63482135	FALSE	1	63136078	62670407	rs1168127	chr1:63136078_A_C	M_LDL_TG	C	A	0.6377	0.041	0.3002	0.6442	0.0543	0.0021	150.27	+++	0.9	2.018	2	0.4382	Triglycerides in Medium LDL	mmol/L	Lipoprotein subclasses	Medium LDL (average diameter 23 nm)	Non-derived	23543	23843	0.0619743	0.01846	3.10385	0.034825	0.014405	1.80618	0.0545804	0.0021087	146.99	rs1002687||rs1007205||rs10157265||rs10158897||rs10159255||rs10493322||rs10789112||rs10789113||rs10789114||rs10789116||rs10789117||rs10789118||rs10789119||rs10789120||rs10889326||rs10889330||rs10889331||rs10889332||rs10889333||rs10889334||rs10889335||rs10889336||rs10889337||rs10889338||rs10889339||rs10889340||rs10889343||rs10889344||rs10889347||rs10889348||rs10889349||rs10889350||rs10889352||rs10889353||rs10889354||rs10889356||rs10889357||rs10889360||rs10889363||rs11207969||rs11207970||rs11207972||rs11207974||rs11207976||rs11207977||rs11207979||rs11207980||rs11207981||rs11207982||rs11207983||rs11207984||rs11207985||rs11207986||rs11207990||rs11207992||rs11207994||rs11207995||rs11207996||rs11207997||rs11207999||rs11208000||rs11208001||rs11208004||rs11208007||rs11208009||rs112957492||rs113073170||rs11381740||rs11442941||rs11485618||rs11577840||rs1167996||rs1167998||rs1168001||rs1168002||rs1168003||rs1168009||rs1168010||rs1168013||rs1168015||rs1168017||rs1168018||rs1168020||rs1168021||rs1168022||rs1168023||rs1168026||rs1168027||rs1168028||rs1168029||rs1168030||rs1168031||rs1168032||rs1168034||rs1168036||rs1168040||rs1168041||rs1168042||rs1168044||rs1168045||rs1168046||rs1168047||rs1168050||rs1168085||rs1168086||rs1168089||rs1168093||rs1168097||rs1168098||rs1168099||rs1168102||rs1168104||rs1168107||rs1168113||rs1168114||rs1168124||rs1168127||rs1168128||rs1168132||rs1177541||rs1179765||rs11804568||rs1183260||rs1183851||rs1184547||rs1184865||rs12023489||rs12025800||rs12029068||rs12030293||rs12031537||rs12037659||rs12038768||rs12042319||rs12047226||rs12062275||rs12074528||rs12090886||rs12116574||rs12124281||rs12124310||rs12130333||rs12136083||rs12145455||rs12239736||rs12239737||rs12401837||rs12403207||rs12749263||rs1305520||rs1305521||rs141409973||rs1472257||rs1570694||rs1627591||rs1629122||rs1690761||rs1690766||rs1748195||rs1748197||rs1748199||rs1748200||rs1748201||rs1781195||rs1781212||rs1781221||rs1979722||rs2029763||rs2131925||rs2131926||rs2366636||rs2366638||rs2479464||rs2489835||rs28399032||rs2934744||rs34465969||rs35194512||rs35529421||rs371562288||rs372296345||rs3850634||rs3913007||rs4329540||rs4344355||rs4350231||rs4409689||rs4495740||rs4587594||rs4915621||rs4915838||rs4915840||rs4915853||rs5774606||rs58336065||rs583609||rs597076||rs597078||rs597470||rs598253||rs60152331||rs60286666||rs61471917||rs61775910||rs624660||rs624698||rs624700||rs626787||rs630144||rs631106||rs634341||rs636497||rs636523||rs637723||rs638305||rs638714||rs641540||rs642845||rs646179||rs656297||rs6587971||rs6587976||rs6587980||rs659656||rs6657050||rs6661669||rs6666816||rs6675401||rs6678483||rs6679002||rs6682423||rs6686331||rs6690733||rs6693353||rs6696502||rs67922190||rs72929768||rs746735||rs7518497||rs7519785||rs7520810||rs7526446||rs7527004||rs7531579||rs7534572||rs7539035||rs7547965||rs7548877||rs7555577||rs76609868||rs77064258||rs771992392||rs773624424||rs777231403||rs783291||rs79439217||rs880694||rs9436221||rs9436222||rs9436223||rs9436224||rs9436661||rs9787151||rs9787156||rs993013||rs995000||rs998403||rs9988450	TRUE	intron_variant	MODIFIER	DOCK7	ENSG00000116641	9.123	0.975607	62960101	rs10889335	synonymous_variant	LOW	ENSG00000116641	DOCK7	5.411	DOCK7 (17891) - ENSG00000116641	DOCK7 (17875) - ENSG00000116641
1_20	61370582	63482135	FALSE	1	63136078	62670407	rs1168127	chr1:63136078_A_C	M_VLDL_C	C	A	0.6372	0.0423	0.3002	0.6442	0.0313	0.0022	47.29	+++	0	0.945	2	0.2052	Cholesterol in Medium VLDL	mmol/L	Lipoprotein subclasses	Medium VLDL (average diameter 44.5 nm)	Composite	23505	23805	0.0456855	0.018588	1.85452	0.0228845	0.0143007	0.960403	0.0313433	0.00219294	45.6151	rs1002687||rs1007205||rs10157265||rs10158897||rs10159255||rs10493322||rs10789112||rs10789113||rs10789114||rs10789116||rs10789117||rs10789118||rs10789119||rs10789120||rs10889326||rs10889330||rs10889331||rs10889332||rs10889333||rs10889334||rs10889335||rs10889336||rs10889337||rs10889338||rs10889339||rs10889340||rs10889343||rs10889344||rs10889347||rs10889348||rs10889349||rs10889350||rs10889352||rs10889353||rs10889354||rs10889356||rs10889357||rs10889360||rs10889363||rs11207969||rs11207970||rs11207972||rs11207974||rs11207976||rs11207977||rs11207979||rs11207980||rs11207981||rs11207982||rs11207983||rs11207984||rs11207985||rs11207986||rs11207990||rs11207992||rs11207994||rs11207995||rs11207996||rs11207997||rs11207999||rs11208000||rs11208001||rs11208004||rs11208007||rs11208009||rs112957492||rs113073170||rs11381740||rs11442941||rs11485618||rs11577840||rs1167996||rs1167998||rs1168001||rs1168002||rs1168003||rs1168009||rs1168010||rs1168013||rs1168015||rs1168017||rs1168018||rs1168020||rs1168021||rs1168022||rs1168023||rs1168026||rs1168027||rs1168028||rs1168029||rs1168030||rs1168031||rs1168032||rs1168034||rs1168036||rs1168040||rs1168041||rs1168042||rs1168044||rs1168045||rs1168046||rs1168047||rs1168050||rs1168085||rs1168086||rs1168089||rs1168093||rs1168097||rs1168098||rs1168099||rs1168102||rs1168104||rs1168107||rs1168113||rs1168114||rs1168124||rs1168127||rs1168128||rs1168132||rs1177541||rs1179765||rs11804568||rs1183260||rs1183851||rs1184547||rs1184865||rs12023489||rs12025800||rs12029068||rs12030293||rs12031537||rs12037659||rs12038768||rs12042319||rs12047226||rs12062275||rs12074528||rs12090886||rs12116574||rs12124281||rs12124310||rs12130333||rs12136083||rs12145455||rs12239736||rs12239737||rs12401837||rs12403207||rs12749263||rs1305520||rs1305521||rs141409973||rs1472257||rs1570694||rs1627591||rs1629122||rs1690761||rs1690766||rs1748195||rs1748197||rs1748199||rs1748200||rs1748201||rs1781195||rs1781212||rs1781221||rs1979722||rs2029763||rs2131925||rs2131926||rs2366636||rs2366638||rs2479464||rs2489835||rs28399032||rs2934744||rs34465969||rs35194512||rs35529421||rs371562288||rs372296345||rs3850634||rs3913007||rs4329540||rs4344355||rs4350231||rs4409689||rs4495740||rs4587594||rs4915621||rs4915838||rs4915840||rs4915853||rs5774606||rs58336065||rs583609||rs597076||rs597078||rs597470||rs598253||rs60152331||rs60286666||rs61471917||rs61775910||rs624660||rs624698||rs624700||rs626787||rs630144||rs631106||rs634341||rs636497||rs636523||rs637723||rs638305||rs638714||rs641540||rs642845||rs646179||rs656297||rs6587971||rs6587976||rs6587980||rs659656||rs6657050||rs6661669||rs6666816||rs6675401||rs6678483||rs6679002||rs6682423||rs6686331||rs6690733||rs6693353||rs6696502||rs67922190||rs72929768||rs746735||rs7518497||rs7519785||rs7520810||rs7526446||rs7527004||rs7531579||rs7534572||rs7539035||rs7547965||rs7548877||rs7555577||rs76609868||rs77064258||rs771992392||rs773624424||rs777231403||rs783291||rs79439217||rs880694||rs9436221||rs9436222||rs9436223||rs9436224||rs9436661||rs9787151||rs9787156||rs993013||rs995000||rs998403||rs9988450	TRUE	intron_variant	MODIFIER	DOCK7	ENSG00000116641	9.123	0.975607	62960101	rs10889335	synonymous_variant	LOW	ENSG00000116641	DOCK7	5.411	DOCK7 (17891) - ENSG00000116641	DOCK7 (17875) - ENSG00000116641
1_20	61370582	63482135	FALSE	1	63136078	62670407	rs1168127	chr1:63136078_A_C	M_VLDL_FC	C	A	0.6371	0.0426	0.3002	0.6442	0.0436	0.0022	89.78	+++	0	0.904	2	0.1964	Free Cholesterol in Medium VLDL	mmol/L	Lipoprotein subclasses	Medium VLDL (average diameter 44.5 nm)	Non-derived	23507	23807	0.049163	0.0185328	2.09779	0.0307711	0.0143474	1.49517	0.0438712	0.00220387	87.4465	rs1002687||rs1007205||rs10157265||rs10158897||rs10159255||rs10493322||rs10789112||rs10789113||rs10789114||rs10789116||rs10789117||rs10789118||rs10789119||rs10789120||rs10889326||rs10889330||rs10889331||rs10889332||rs10889333||rs10889334||rs10889335||rs10889336||rs10889337||rs10889338||rs10889339||rs10889340||rs10889343||rs10889344||rs10889347||rs10889348||rs10889349||rs10889350||rs10889352||rs10889353||rs10889354||rs10889356||rs10889357||rs10889360||rs10889363||rs11207969||rs11207970||rs11207972||rs11207974||rs11207976||rs11207977||rs11207979||rs11207980||rs11207981||rs11207982||rs11207983||rs11207984||rs11207985||rs11207986||rs11207990||rs11207992||rs11207994||rs11207995||rs11207996||rs11207997||rs11207999||rs11208000||rs11208001||rs11208004||rs11208007||rs11208009||rs112957492||rs113073170||rs11381740||rs11442941||rs11485618||rs11577840||rs1167996||rs1167998||rs1168001||rs1168002||rs1168003||rs1168009||rs1168010||rs1168013||rs1168015||rs1168017||rs1168018||rs1168020||rs1168021||rs1168022||rs1168023||rs1168026||rs1168027||rs1168028||rs1168029||rs1168030||rs1168031||rs1168032||rs1168034||rs1168036||rs1168040||rs1168041||rs1168042||rs1168044||rs1168045||rs1168046||rs1168047||rs1168050||rs1168085||rs1168086||rs1168089||rs1168093||rs1168097||rs1168098||rs1168099||rs1168102||rs1168104||rs1168107||rs1168113||rs1168114||rs1168124||rs1168127||rs1168128||rs1168132||rs1177541||rs1179765||rs11804568||rs1183260||rs1183851||rs1184547||rs1184865||rs12023489||rs12025800||rs12029068||rs12030293||rs12031537||rs12037659||rs12038768||rs12042319||rs12047226||rs12062275||rs12074528||rs12090886||rs12116574||rs12124281||rs12124310||rs12130333||rs12136083||rs12145455||rs12239736||rs12239737||rs12401837||rs12403207||rs12749263||rs1305520||rs1305521||rs141409973||rs1472257||rs1570694||rs1627591||rs1629122||rs1690761||rs1690766||rs1748195||rs1748197||rs1748199||rs1748200||rs1748201||rs1781195||rs1781212||rs1781221||rs1979722||rs2029763||rs2131925||rs2131926||rs2366636||rs2366638||rs2479464||rs2489835||rs28399032||rs2934744||rs34465969||rs35194512||rs35529421||rs371562288||rs372296345||rs3850634||rs3913007||rs4329540||rs4344355||rs4350231||rs4409689||rs4495740||rs4587594||rs4915621||rs4915838||rs4915840||rs4915853||rs5774606||rs58336065||rs583609||rs597076||rs597078||rs597470||rs598253||rs60152331||rs60286666||rs61471917||rs61775910||rs624660||rs624698||rs624700||rs626787||rs630144||rs631106||rs634341||rs636497||rs636523||rs637723||rs638305||rs638714||rs641540||rs642845||rs646179||rs656297||rs6587971||rs6587976||rs6587980||rs659656||rs6657050||rs6661669||rs6666816||rs6675401||rs6678483||rs6679002||rs6682423||rs6686331||rs6690733||rs6693353||rs6696502||rs67922190||rs72929768||rs746735||rs7518497||rs7519785||rs7520810||rs7526446||rs7527004||rs7531579||rs7534572||rs7539035||rs7547965||rs7548877||rs7555577||rs76609868||rs77064258||rs771992392||rs773624424||rs777231403||rs783291||rs79439217||rs880694||rs9436221||rs9436222||rs9436223||rs9436224||rs9436661||rs9787151||rs9787156||rs993013||rs995000||rs998403||rs9988450	TRUE	intron_variant	MODIFIER	DOCK7	ENSG00000116641	9.123	0.975607	62960101	rs10889335	synonymous_variant	LOW	ENSG00000116641	DOCK7	5.411	DOCK7 (17891) - ENSG00000116641	DOCK7 (17875) - ENSG00000116641
1_20	61370582	63482135	FALSE	1	63136078	62670407	rs1168127	chr1:63136078_A_C	M_VLDL_L	C	A	0.6372	0.0425	0.3002	0.6442	0.0583	0.0021	162.11	+++	0	1.39	2	0.3019	Total Lipids in Medium VLDL	mmol/L	Lipoprotein subclasses	Medium VLDL (average diameter 44.5 nm)	Composite	23503	23803	0.0538921	0.0184022	2.46784	0.0420522	0.0143266	2.47719	0.0587731	0.00218475	158.677	rs1002687||rs1007205||rs10157265||rs10158897||rs10159255||rs10493322||rs10789112||rs10789113||rs10789114||rs10789116||rs10789117||rs10789118||rs10789119||rs10789120||rs10889326||rs10889330||rs10889331||rs10889332||rs10889333||rs10889334||rs10889335||rs10889336||rs10889337||rs10889338||rs10889339||rs10889340||rs10889343||rs10889344||rs10889347||rs10889348||rs10889349||rs10889350||rs10889352||rs10889353||rs10889354||rs10889356||rs10889357||rs10889360||rs10889363||rs11207969||rs11207970||rs11207972||rs11207974||rs11207976||rs11207977||rs11207979||rs11207980||rs11207981||rs11207982||rs11207983||rs11207984||rs11207985||rs11207986||rs11207990||rs11207992||rs11207994||rs11207995||rs11207996||rs11207997||rs11207999||rs11208000||rs11208001||rs11208004||rs11208007||rs11208009||rs112957492||rs113073170||rs11381740||rs11442941||rs11485618||rs11577840||rs1167996||rs1167998||rs1168001||rs1168002||rs1168003||rs1168009||rs1168010||rs1168013||rs1168015||rs1168017||rs1168018||rs1168020||rs1168021||rs1168022||rs1168023||rs1168026||rs1168027||rs1168028||rs1168029||rs1168030||rs1168031||rs1168032||rs1168034||rs1168036||rs1168040||rs1168041||rs1168042||rs1168044||rs1168045||rs1168046||rs1168047||rs1168050||rs1168085||rs1168086||rs1168089||rs1168093||rs1168097||rs1168098||rs1168099||rs1168102||rs1168104||rs1168107||rs1168113||rs1168114||rs1168124||rs1168127||rs1168128||rs1168132||rs1177541||rs1179765||rs11804568||rs1183260||rs1183851||rs1184547||rs1184865||rs12023489||rs12025800||rs12029068||rs12030293||rs12031537||rs12037659||rs12038768||rs12042319||rs12047226||rs12062275||rs12074528||rs12090886||rs12116574||rs12124281||rs12124310||rs12130333||rs12136083||rs12145455||rs12239736||rs12239737||rs12401837||rs12403207||rs12749263||rs1305520||rs1305521||rs141409973||rs1472257||rs1570694||rs1627591||rs1629122||rs1690761||rs1690766||rs1748195||rs1748197||rs1748199||rs1748200||rs1748201||rs1781195||rs1781212||rs1781221||rs1979722||rs2029763||rs2131925||rs2131926||rs2366636||rs2366638||rs2479464||rs2489835||rs28399032||rs2934744||rs34465969||rs35194512||rs35529421||rs371562288||rs372296345||rs3850634||rs3913007||rs4329540||rs4344355||rs4350231||rs4409689||rs4495740||rs4587594||rs4915621||rs4915838||rs4915840||rs4915853||rs5774606||rs58336065||rs583609||rs597076||rs597078||rs597470||rs598253||rs60152331||rs60286666||rs61471917||rs61775910||rs624660||rs624698||rs624700||rs626787||rs630144||rs631106||rs634341||rs636497||rs636523||rs637723||rs638305||rs638714||rs641540||rs642845||rs646179||rs656297||rs6587971||rs6587976||rs6587980||rs659656||rs6657050||rs6661669||rs6666816||rs6675401||rs6678483||rs6679002||rs6682423||rs6686331||rs6690733||rs6693353||rs6696502||rs67922190||rs72929768||rs746735||rs7518497||rs7519785||rs7520810||rs7526446||rs7527004||rs7531579||rs7534572||rs7539035||rs7547965||rs7548877||rs7555577||rs76609868||rs77064258||rs771992392||rs773624424||rs777231403||rs783291||rs79439217||rs880694||rs9436221||rs9436222||rs9436223||rs9436224||rs9436661||rs9787151||rs9787156||rs993013||rs995000||rs998403||rs9988450	TRUE	intron_variant	MODIFIER	DOCK7	ENSG00000116641	9.123	0.975607	62960101	rs10889335	synonymous_variant	LOW	ENSG00000116641	DOCK7	5.411	DOCK7 (17891) - ENSG00000116641	DOCK7 (17875) - ENSG00000116641
1_20	61370582	63482135	FALSE	1	63136078	62670407	rs1168127	chr1:63136078_A_C	M_VLDL_P	C	A	0.6371	0.0426	0.3002	0.6442	0.0506	0.0022	121.04	+++	0	0.769	2	0.1669	Concentration of Medium VLDL Particles	mmol/L	Lipoprotein subclasses	Medium VLDL (average diameter 44.5 nm)	Non-derived	23502	23802	0.0508158	0.0184765	2.22518	0.0382039	0.0143376	2.11306	0.0509209	0.00219787	118.022	rs1002687||rs1007205||rs10157265||rs10158897||rs10159255||rs10493322||rs10789112||rs10789113||rs10789114||rs10789116||rs10789117||rs10789118||rs10789119||rs10789120||rs10889326||rs10889330||rs10889331||rs10889332||rs10889333||rs10889334||rs10889335||rs10889336||rs10889337||rs10889338||rs10889339||rs10889340||rs10889343||rs10889344||rs10889347||rs10889348||rs10889349||rs10889350||rs10889352||rs10889353||rs10889354||rs10889356||rs10889357||rs10889360||rs10889363||rs11207969||rs11207970||rs11207972||rs11207974||rs11207976||rs11207977||rs11207979||rs11207980||rs11207981||rs11207982||rs11207983||rs11207984||rs11207985||rs11207986||rs11207990||rs11207992||rs11207994||rs11207995||rs11207996||rs11207997||rs11207999||rs11208000||rs11208001||rs11208004||rs11208007||rs11208009||rs112957492||rs113073170||rs11381740||rs11442941||rs11485618||rs11577840||rs1167996||rs1167998||rs1168001||rs1168002||rs1168003||rs1168009||rs1168010||rs1168013||rs1168015||rs1168017||rs1168018||rs1168020||rs1168021||rs1168022||rs1168023||rs1168026||rs1168027||rs1168028||rs1168029||rs1168030||rs1168031||rs1168032||rs1168034||rs1168036||rs1168040||rs1168041||rs1168042||rs1168044||rs1168045||rs1168046||rs1168047||rs1168050||rs1168085||rs1168086||rs1168089||rs1168093||rs1168097||rs1168098||rs1168099||rs1168102||rs1168104||rs1168107||rs1168113||rs1168114||rs1168124||rs1168127||rs1168128||rs1168132||rs1177541||rs1179765||rs11804568||rs1183260||rs1183851||rs1184547||rs1184865||rs12023489||rs12025800||rs12029068||rs12030293||rs12031537||rs12037659||rs12038768||rs12042319||rs12047226||rs12062275||rs12074528||rs12090886||rs12116574||rs12124281||rs12124310||rs12130333||rs12136083||rs12145455||rs12239736||rs12239737||rs12401837||rs12403207||rs12749263||rs1305520||rs1305521||rs141409973||rs1472257||rs1570694||rs1627591||rs1629122||rs1690761||rs1690766||rs1748195||rs1748197||rs1748199||rs1748200||rs1748201||rs1781195||rs1781212||rs1781221||rs1979722||rs2029763||rs2131925||rs2131926||rs2366636||rs2366638||rs2479464||rs2489835||rs28399032||rs2934744||rs34465969||rs35194512||rs35529421||rs371562288||rs372296345||rs3850634||rs3913007||rs4329540||rs4344355||rs4350231||rs4409689||rs4495740||rs4587594||rs4915621||rs4915838||rs4915840||rs4915853||rs5774606||rs58336065||rs583609||rs597076||rs597078||rs597470||rs598253||rs60152331||rs60286666||rs61471917||rs61775910||rs624660||rs624698||rs624700||rs626787||rs630144||rs631106||rs634341||rs636497||rs636523||rs637723||rs638305||rs638714||rs641540||rs642845||rs646179||rs656297||rs6587971||rs6587976||rs6587980||rs659656||rs6657050||rs6661669||rs6666816||rs6675401||rs6678483||rs6679002||rs6682423||rs6686331||rs6690733||rs6693353||rs6696502||rs67922190||rs72929768||rs746735||rs7518497||rs7519785||rs7520810||rs7526446||rs7527004||rs7531579||rs7534572||rs7539035||rs7547965||rs7548877||rs7555577||rs76609868||rs77064258||rs771992392||rs773624424||rs777231403||rs783291||rs79439217||rs880694||rs9436221||rs9436222||rs9436223||rs9436224||rs9436661||rs9787151||rs9787156||rs993013||rs995000||rs998403||rs9988450	TRUE	intron_variant	MODIFIER	DOCK7	ENSG00000116641	9.123	0.975607	62960101	rs10889335	synonymous_variant	LOW	ENSG00000116641	DOCK7	5.411	DOCK7 (17891) - ENSG00000116641	DOCK7 (17875) - ENSG00000116641
1_20	61370582	63482135	FALSE	1	63136078	62670407	rs1168127	chr1:63136078_A_C	M_VLDL_PL	C	A	0.6371	0.0426	0.3002	0.6442	0.0502	0.0022	118.88	+++	0	0.92	2	0.1998	Phospholipids in Medium VLDL	mmol/L	Lipoprotein subclasses	Medium VLDL (average diameter 44.5 nm)	Non-derived	23504	23804	0.0525933	0.0184678	2.35638	0.0367046	0.0143423	1.97915	0.0504943	0.0021996	115.893	rs1002687||rs1007205||rs10157265||rs10158897||rs10159255||rs10493322||rs10789112||rs10789113||rs10789114||rs10789116||rs10789117||rs10789118||rs10789119||rs10789120||rs10889326||rs10889330||rs10889331||rs10889332||rs10889333||rs10889334||rs10889335||rs10889336||rs10889337||rs10889338||rs10889339||rs10889340||rs10889343||rs10889344||rs10889347||rs10889348||rs10889349||rs10889350||rs10889352||rs10889353||rs10889354||rs10889356||rs10889357||rs10889360||rs10889363||rs11207969||rs11207970||rs11207972||rs11207974||rs11207976||rs11207977||rs11207979||rs11207980||rs11207981||rs11207982||rs11207983||rs11207984||rs11207985||rs11207986||rs11207990||rs11207992||rs11207994||rs11207995||rs11207996||rs11207997||rs11207999||rs11208000||rs11208001||rs11208004||rs11208007||rs11208009||rs112957492||rs113073170||rs11381740||rs11442941||rs11485618||rs11577840||rs1167996||rs1167998||rs1168001||rs1168002||rs1168003||rs1168009||rs1168010||rs1168013||rs1168015||rs1168017||rs1168018||rs1168020||rs1168021||rs1168022||rs1168023||rs1168026||rs1168027||rs1168028||rs1168029||rs1168030||rs1168031||rs1168032||rs1168034||rs1168036||rs1168040||rs1168041||rs1168042||rs1168044||rs1168045||rs1168046||rs1168047||rs1168050||rs1168085||rs1168086||rs1168089||rs1168093||rs1168097||rs1168098||rs1168099||rs1168102||rs1168104||rs1168107||rs1168113||rs1168114||rs1168124||rs1168127||rs1168128||rs1168132||rs1177541||rs1179765||rs11804568||rs1183260||rs1183851||rs1184547||rs1184865||rs12023489||rs12025800||rs12029068||rs12030293||rs12031537||rs12037659||rs12038768||rs12042319||rs12047226||rs12062275||rs12074528||rs12090886||rs12116574||rs12124281||rs12124310||rs12130333||rs12136083||rs12145455||rs12239736||rs12239737||rs12401837||rs12403207||rs12749263||rs1305520||rs1305521||rs141409973||rs1472257||rs1570694||rs1627591||rs1629122||rs1690761||rs1690766||rs1748195||rs1748197||rs1748199||rs1748200||rs1748201||rs1781195||rs1781212||rs1781221||rs1979722||rs2029763||rs2131925||rs2131926||rs2366636||rs2366638||rs2479464||rs2489835||rs28399032||rs2934744||rs34465969||rs35194512||rs35529421||rs371562288||rs372296345||rs3850634||rs3913007||rs4329540||rs4344355||rs4350231||rs4409689||rs4495740||rs4587594||rs4915621||rs4915838||rs4915840||rs4915853||rs5774606||rs58336065||rs583609||rs597076||rs597078||rs597470||rs598253||rs60152331||rs60286666||rs61471917||rs61775910||rs624660||rs624698||rs624700||rs626787||rs630144||rs631106||rs634341||rs636497||rs636523||rs637723||rs638305||rs638714||rs641540||rs642845||rs646179||rs656297||rs6587971||rs6587976||rs6587980||rs659656||rs6657050||rs6661669||rs6666816||rs6675401||rs6678483||rs6679002||rs6682423||rs6686331||rs6690733||rs6693353||rs6696502||rs67922190||rs72929768||rs746735||rs7518497||rs7519785||rs7520810||rs7526446||rs7527004||rs7531579||rs7534572||rs7539035||rs7547965||rs7548877||rs7555577||rs76609868||rs77064258||rs771992392||rs773624424||rs777231403||rs783291||rs79439217||rs880694||rs9436221||rs9436222||rs9436223||rs9436224||rs9436661||rs9787151||rs9787156||rs993013||rs995000||rs998403||rs9988450	TRUE	intron_variant	MODIFIER	DOCK7	ENSG00000116641	9.123	0.975607	62960101	rs10889335	synonymous_variant	LOW	ENSG00000116641	DOCK7	5.411	DOCK7 (17891) - ENSG00000116641	DOCK7 (17875) - ENSG00000116641
1_20	61370582	63482135	FALSE	1	63136078	62670407	rs1168127	chr1:63136078_A_C	Remnant_C	C	A	0.6373	0.0421	0.3002	0.6442	0.0414	0.0021	81.95	+++	0	1.247	2	0.2707	Remnant Cholesterol (Non-HDL, Non-LDL -Cholesterol)	mmol/L	Cholesterol		Composite	23402	23702	0.0523598	0.0186179	2.30818	0.0278833	0.0142779	1.29387	0.041538	0.00218761	79.6678	rs1002687||rs1007205||rs10157265||rs10158897||rs10159255||rs10493322||rs10789112||rs10789113||rs10789114||rs10789116||rs10789117||rs10789118||rs10789119||rs10789120||rs10889326||rs10889330||rs10889331||rs10889332||rs10889333||rs10889334||rs10889335||rs10889336||rs10889337||rs10889338||rs10889339||rs10889340||rs10889343||rs10889344||rs10889347||rs10889348||rs10889349||rs10889350||rs10889352||rs10889353||rs10889354||rs10889356||rs10889357||rs10889360||rs10889363||rs11207969||rs11207970||rs11207972||rs11207974||rs11207976||rs11207977||rs11207979||rs11207980||rs11207981||rs11207982||rs11207983||rs11207984||rs11207985||rs11207986||rs11207990||rs11207992||rs11207994||rs11207995||rs11207996||rs11207997||rs11207999||rs11208000||rs11208001||rs11208004||rs11208007||rs11208009||rs112957492||rs113073170||rs11381740||rs11442941||rs11485618||rs11577840||rs1167996||rs1167998||rs1168001||rs1168002||rs1168003||rs1168009||rs1168010||rs1168013||rs1168015||rs1168017||rs1168018||rs1168020||rs1168021||rs1168022||rs1168023||rs1168026||rs1168027||rs1168028||rs1168029||rs1168030||rs1168031||rs1168032||rs1168034||rs1168036||rs1168040||rs1168041||rs1168042||rs1168044||rs1168045||rs1168046||rs1168047||rs1168050||rs1168085||rs1168086||rs1168089||rs1168093||rs1168097||rs1168098||rs1168099||rs1168102||rs1168104||rs1168107||rs1168113||rs1168114||rs1168124||rs1168127||rs1168128||rs1168132||rs1177541||rs1179765||rs11804568||rs1183260||rs1183851||rs1184547||rs1184865||rs12023489||rs12025800||rs12029068||rs12030293||rs12031537||rs12037659||rs12038768||rs12042319||rs12047226||rs12062275||rs12074528||rs12090886||rs12116574||rs12124281||rs12124310||rs12130333||rs12136083||rs12145455||rs12239736||rs12239737||rs12401837||rs12403207||rs12749263||rs1305520||rs1305521||rs141409973||rs1472257||rs1570694||rs1627591||rs1629122||rs1690761||rs1690766||rs1748195||rs1748197||rs1748199||rs1748200||rs1748201||rs1781195||rs1781212||rs1781221||rs1979722||rs2029763||rs2131925||rs2131926||rs2366636||rs2366638||rs2479464||rs2489835||rs28399032||rs2934744||rs34465969||rs35194512||rs35529421||rs371562288||rs372296345||rs3850634||rs3913007||rs4329540||rs4344355||rs4350231||rs4409689||rs4495740||rs4587594||rs4915621||rs4915838||rs4915840||rs4915853||rs5774606||rs58336065||rs583609||rs597076||rs597078||rs597470||rs598253||rs60152331||rs60286666||rs61471917||rs61775910||rs624660||rs624698||rs624700||rs626787||rs630144||rs631106||rs634341||rs636497||rs636523||rs637723||rs638305||rs638714||rs641540||rs642845||rs646179||rs656297||rs6587971||rs6587976||rs6587980||rs659656||rs6657050||rs6661669||rs6666816||rs6675401||rs6678483||rs6679002||rs6682423||rs6686331||rs6690733||rs6693353||rs6696502||rs67922190||rs72929768||rs746735||rs7518497||rs7519785||rs7520810||rs7526446||rs7527004||rs7531579||rs7534572||rs7539035||rs7547965||rs7548877||rs7555577||rs76609868||rs77064258||rs771992392||rs773624424||rs777231403||rs783291||rs79439217||rs880694||rs9436221||rs9436222||rs9436223||rs9436224||rs9436661||rs9787151||rs9787156||rs993013||rs995000||rs998403||rs9988450	TRUE	intron_variant	MODIFIER	DOCK7	ENSG00000116641	9.123	0.975607	62960101	rs10889335	synonymous_variant	LOW	ENSG00000116641	DOCK7	5.411	DOCK7 (17891) - ENSG00000116641	DOCK7 (17875) - ENSG00000116641
1_20	61370582	63482135	FALSE	1	63136078	62670407	rs1168127	chr1:63136078_A_C	S_LDL_C	C	A	0.6372	0.0423	0.3002	0.6442	0.0235	0.0022	27.05	+++	0	0.866	2	0.188	Cholesterol in Small LDL	mmol/L	Lipoprotein subclasses	Small LDL (average diameter 18.7 nm)	Composite	23547	23847	0.0391245	0.0185524	1.45647	0.0178584	0.0143155	0.673215	0.0234282	0.00219232	25.9291	rs1002687||rs1007205||rs10157265||rs10158897||rs10159255||rs10493322||rs10789112||rs10789113||rs10789114||rs10789116||rs10789117||rs10789118||rs10789119||rs10789120||rs10889326||rs10889330||rs10889331||rs10889332||rs10889333||rs10889334||rs10889335||rs10889336||rs10889337||rs10889338||rs10889339||rs10889340||rs10889343||rs10889344||rs10889347||rs10889348||rs10889349||rs10889350||rs10889352||rs10889353||rs10889354||rs10889356||rs10889357||rs10889360||rs10889363||rs11207969||rs11207970||rs11207972||rs11207974||rs11207976||rs11207977||rs11207979||rs11207980||rs11207981||rs11207982||rs11207983||rs11207984||rs11207985||rs11207986||rs11207990||rs11207992||rs11207994||rs11207995||rs11207996||rs11207997||rs11207999||rs11208000||rs11208001||rs11208004||rs11208007||rs11208009||rs112957492||rs113073170||rs11381740||rs11442941||rs11485618||rs11577840||rs1167996||rs1167998||rs1168001||rs1168002||rs1168003||rs1168009||rs1168010||rs1168013||rs1168015||rs1168017||rs1168018||rs1168020||rs1168021||rs1168022||rs1168023||rs1168026||rs1168027||rs1168028||rs1168029||rs1168030||rs1168031||rs1168032||rs1168034||rs1168036||rs1168040||rs1168041||rs1168042||rs1168044||rs1168045||rs1168046||rs1168047||rs1168050||rs1168085||rs1168086||rs1168089||rs1168093||rs1168097||rs1168098||rs1168099||rs1168102||rs1168104||rs1168107||rs1168113||rs1168114||rs1168124||rs1168127||rs1168128||rs1168132||rs1177541||rs1179765||rs11804568||rs1183260||rs1183851||rs1184547||rs1184865||rs12023489||rs12025800||rs12029068||rs12030293||rs12031537||rs12037659||rs12038768||rs12042319||rs12047226||rs12062275||rs12074528||rs12090886||rs12116574||rs12124281||rs12124310||rs12130333||rs12136083||rs12145455||rs12239736||rs12239737||rs12401837||rs12403207||rs12749263||rs1305520||rs1305521||rs141409973||rs1472257||rs1570694||rs1627591||rs1629122||rs1690761||rs1690766||rs1748195||rs1748197||rs1748199||rs1748200||rs1748201||rs1781195||rs1781212||rs1781221||rs1979722||rs2029763||rs2131925||rs2131926||rs2366636||rs2366638||rs2479464||rs2489835||rs28399032||rs2934744||rs34465969||rs35194512||rs35529421||rs371562288||rs372296345||rs3850634||rs3913007||rs4329540||rs4344355||rs4350231||rs4409689||rs4495740||rs4587594||rs4915621||rs4915838||rs4915840||rs4915853||rs5774606||rs58336065||rs583609||rs597076||rs597078||rs597470||rs598253||rs60152331||rs60286666||rs61471917||rs61775910||rs624660||rs624698||rs624700||rs626787||rs630144||rs631106||rs634341||rs636497||rs636523||rs637723||rs638305||rs638714||rs641540||rs642845||rs646179||rs656297||rs6587971||rs6587976||rs6587980||rs659656||rs6657050||rs6661669||rs6666816||rs6675401||rs6678483||rs6679002||rs6682423||rs6686331||rs6690733||rs6693353||rs6696502||rs67922190||rs72929768||rs746735||rs7518497||rs7519785||rs7520810||rs7526446||rs7527004||rs7531579||rs7534572||rs7539035||rs7547965||rs7548877||rs7555577||rs76609868||rs77064258||rs771992392||rs773624424||rs777231403||rs783291||rs79439217||rs880694||rs9436221||rs9436222||rs9436223||rs9436224||rs9436661||rs9787151||rs9787156||rs993013||rs995000||rs998403||rs9988450	TRUE	intron_variant	MODIFIER	DOCK7	ENSG00000116641	9.123	0.975607	62960101	rs10889335	synonymous_variant	LOW	ENSG00000116641	DOCK7	5.411	DOCK7 (17891) - ENSG00000116641	DOCK7 (17875) - ENSG00000116641
1_20	61370582	63482135	FALSE	1	63136078	62670407	rs1168127	chr1:63136078_A_C	S_LDL_CE	C	A	0.6372	0.0424	0.3002	0.6442	0.0339	0.0022	54.81	+++	0	0.582	2	0.1264	Cholesteryl Esters in Small LDL	mmol/L	Lipoprotein subclasses	Small LDL (average diameter 18.7 nm)	Non-derived	23548	23848	0.0435374	0.0185469	1.72346	0.0258978	0.0143206	1.15157	0.0339263	0.00219793	53.0252	rs1002687||rs1007205||rs10157265||rs10158897||rs10159255||rs10493322||rs10789112||rs10789113||rs10789114||rs10789116||rs10789117||rs10789118||rs10789119||rs10789120||rs10889326||rs10889330||rs10889331||rs10889332||rs10889333||rs10889334||rs10889335||rs10889336||rs10889337||rs10889338||rs10889339||rs10889340||rs10889343||rs10889344||rs10889347||rs10889348||rs10889349||rs10889350||rs10889352||rs10889353||rs10889354||rs10889356||rs10889357||rs10889360||rs10889363||rs11207969||rs11207970||rs11207972||rs11207974||rs11207976||rs11207977||rs11207979||rs11207980||rs11207981||rs11207982||rs11207983||rs11207984||rs11207985||rs11207986||rs11207990||rs11207992||rs11207994||rs11207995||rs11207996||rs11207997||rs11207999||rs11208000||rs11208001||rs11208004||rs11208007||rs11208009||rs112957492||rs113073170||rs11381740||rs11442941||rs11485618||rs11577840||rs1167996||rs1167998||rs1168001||rs1168002||rs1168003||rs1168009||rs1168010||rs1168013||rs1168015||rs1168017||rs1168018||rs1168020||rs1168021||rs1168022||rs1168023||rs1168026||rs1168027||rs1168028||rs1168029||rs1168030||rs1168031||rs1168032||rs1168034||rs1168036||rs1168040||rs1168041||rs1168042||rs1168044||rs1168045||rs1168046||rs1168047||rs1168050||rs1168085||rs1168086||rs1168089||rs1168093||rs1168097||rs1168098||rs1168099||rs1168102||rs1168104||rs1168107||rs1168113||rs1168114||rs1168124||rs1168127||rs1168128||rs1168132||rs1177541||rs1179765||rs11804568||rs1183260||rs1183851||rs1184547||rs1184865||rs12023489||rs12025800||rs12029068||rs12030293||rs12031537||rs12037659||rs12038768||rs12042319||rs12047226||rs12062275||rs12074528||rs12090886||rs12116574||rs12124281||rs12124310||rs12130333||rs12136083||rs12145455||rs12239736||rs12239737||rs12401837||rs12403207||rs12749263||rs1305520||rs1305521||rs141409973||rs1472257||rs1570694||rs1627591||rs1629122||rs1690761||rs1690766||rs1748195||rs1748197||rs1748199||rs1748200||rs1748201||rs1781195||rs1781212||rs1781221||rs1979722||rs2029763||rs2131925||rs2131926||rs2366636||rs2366638||rs2479464||rs2489835||rs28399032||rs2934744||rs34465969||rs35194512||rs35529421||rs371562288||rs372296345||rs3850634||rs3913007||rs4329540||rs4344355||rs4350231||rs4409689||rs4495740||rs4587594||rs4915621||rs4915838||rs4915840||rs4915853||rs5774606||rs58336065||rs583609||rs597076||rs597078||rs597470||rs598253||rs60152331||rs60286666||rs61471917||rs61775910||rs624660||rs624698||rs624700||rs626787||rs630144||rs631106||rs634341||rs636497||rs636523||rs637723||rs638305||rs638714||rs641540||rs642845||rs646179||rs656297||rs6587971||rs6587976||rs6587980||rs659656||rs6657050||rs6661669||rs6666816||rs6675401||rs6678483||rs6679002||rs6682423||rs6686331||rs6690733||rs6693353||rs6696502||rs67922190||rs72929768||rs746735||rs7518497||rs7519785||rs7520810||rs7526446||rs7527004||rs7531579||rs7534572||rs7539035||rs7547965||rs7548877||rs7555577||rs76609868||rs77064258||rs771992392||rs773624424||rs777231403||rs783291||rs79439217||rs880694||rs9436221||rs9436222||rs9436223||rs9436224||rs9436661||rs9787151||rs9787156||rs993013||rs995000||rs998403||rs9988450	TRUE	intron_variant	MODIFIER	DOCK7	ENSG00000116641	9.123	0.975607	62960101	rs10889335	synonymous_variant	LOW	ENSG00000116641	DOCK7	5.411	DOCK7 (17891) - ENSG00000116641	DOCK7 (17875) - ENSG00000116641
1_20	61370582	63482135	FALSE	1	63136078	62670407	rs1168127	chr1:63136078_A_C	S_LDL_L	C	A	0.6372	0.0423	0.3002	0.6442	0.0228	0.0022	25.59	+++	0	0.872	2	0.1893	Total Lipids in Small LDL	mmol/L	Lipoprotein subclasses	Small LDL (average diameter 18.7 nm)	Composite	23545	23845	0.0377556	0.0185516	1.37847	0.0160552	0.0143213	0.581273	0.0227791	0.00219047	24.6019	rs1002687||rs1007205||rs10157265||rs10158897||rs10159255||rs10493322||rs10789112||rs10789113||rs10789114||rs10789116||rs10789117||rs10789118||rs10789119||rs10789120||rs10889326||rs10889330||rs10889331||rs10889332||rs10889333||rs10889334||rs10889335||rs10889336||rs10889337||rs10889338||rs10889339||rs10889340||rs10889343||rs10889344||rs10889347||rs10889348||rs10889349||rs10889350||rs10889352||rs10889353||rs10889354||rs10889356||rs10889357||rs10889360||rs10889363||rs11207969||rs11207970||rs11207972||rs11207974||rs11207976||rs11207977||rs11207979||rs11207980||rs11207981||rs11207982||rs11207983||rs11207984||rs11207985||rs11207986||rs11207990||rs11207992||rs11207994||rs11207995||rs11207996||rs11207997||rs11207999||rs11208000||rs11208001||rs11208004||rs11208007||rs11208009||rs112957492||rs113073170||rs11381740||rs11442941||rs11485618||rs11577840||rs1167996||rs1167998||rs1168001||rs1168002||rs1168003||rs1168009||rs1168010||rs1168013||rs1168015||rs1168017||rs1168018||rs1168020||rs1168021||rs1168022||rs1168023||rs1168026||rs1168027||rs1168028||rs1168029||rs1168030||rs1168031||rs1168032||rs1168034||rs1168036||rs1168040||rs1168041||rs1168042||rs1168044||rs1168045||rs1168046||rs1168047||rs1168050||rs1168085||rs1168086||rs1168089||rs1168093||rs1168097||rs1168098||rs1168099||rs1168102||rs1168104||rs1168107||rs1168113||rs1168114||rs1168124||rs1168127||rs1168128||rs1168132||rs1177541||rs1179765||rs11804568||rs1183260||rs1183851||rs1184547||rs1184865||rs12023489||rs12025800||rs12029068||rs12030293||rs12031537||rs12037659||rs12038768||rs12042319||rs12047226||rs12062275||rs12074528||rs12090886||rs12116574||rs12124281||rs12124310||rs12130333||rs12136083||rs12145455||rs12239736||rs12239737||rs12401837||rs12403207||rs12749263||rs1305520||rs1305521||rs141409973||rs1472257||rs1570694||rs1627591||rs1629122||rs1690761||rs1690766||rs1748195||rs1748197||rs1748199||rs1748200||rs1748201||rs1781195||rs1781212||rs1781221||rs1979722||rs2029763||rs2131925||rs2131926||rs2366636||rs2366638||rs2479464||rs2489835||rs28399032||rs2934744||rs34465969||rs35194512||rs35529421||rs371562288||rs372296345||rs3850634||rs3913007||rs4329540||rs4344355||rs4350231||rs4409689||rs4495740||rs4587594||rs4915621||rs4915838||rs4915840||rs4915853||rs5774606||rs58336065||rs583609||rs597076||rs597078||rs597470||rs598253||rs60152331||rs60286666||rs61471917||rs61775910||rs624660||rs624698||rs624700||rs626787||rs630144||rs631106||rs634341||rs636497||rs636523||rs637723||rs638305||rs638714||rs641540||rs642845||rs646179||rs656297||rs6587971||rs6587976||rs6587980||rs659656||rs6657050||rs6661669||rs6666816||rs6675401||rs6678483||rs6679002||rs6682423||rs6686331||rs6690733||rs6693353||rs6696502||rs67922190||rs72929768||rs746735||rs7518497||rs7519785||rs7520810||rs7526446||rs7527004||rs7531579||rs7534572||rs7539035||rs7547965||rs7548877||rs7555577||rs76609868||rs77064258||rs771992392||rs773624424||rs777231403||rs783291||rs79439217||rs880694||rs9436221||rs9436222||rs9436223||rs9436224||rs9436661||rs9787151||rs9787156||rs993013||rs995000||rs998403||rs9988450	TRUE	intron_variant	MODIFIER	DOCK7	ENSG00000116641	9.123	0.975607	62960101	rs10889335	synonymous_variant	LOW	ENSG00000116641	DOCK7	5.411	DOCK7 (17891) - ENSG00000116641	DOCK7 (17875) - ENSG00000116641
1_20	61370582	63482135	FALSE	1	63136078	62670407	rs1168127	chr1:63136078_A_C	S_LDL_P	C	A	0.6372	0.0425	0.3002	0.6442	0.0287	0.0022	39.44	+++	0	1.212	2	0.2631	Concentration of Small LDL Particles	mmol/L	Lipoprotein subclasses	Small LDL (average diameter 18.7 nm)	Non-derived	23544	23844	0.0350046	0.018577	1.2253	0.0137718	0.0143362	0.472711	0.0289425	0.00220222	38.7255	rs1002687||rs1007205||rs10157265||rs10158897||rs10159255||rs10493322||rs10789112||rs10789113||rs10789114||rs10789116||rs10789117||rs10789118||rs10789119||rs10789120||rs10889326||rs10889330||rs10889331||rs10889332||rs10889333||rs10889334||rs10889335||rs10889336||rs10889337||rs10889338||rs10889339||rs10889340||rs10889343||rs10889344||rs10889347||rs10889348||rs10889349||rs10889350||rs10889352||rs10889353||rs10889354||rs10889356||rs10889357||rs10889360||rs10889363||rs11207969||rs11207970||rs11207972||rs11207974||rs11207976||rs11207977||rs11207979||rs11207980||rs11207981||rs11207982||rs11207983||rs11207984||rs11207985||rs11207986||rs11207990||rs11207992||rs11207994||rs11207995||rs11207996||rs11207997||rs11207999||rs11208000||rs11208001||rs11208004||rs11208007||rs11208009||rs112957492||rs113073170||rs11381740||rs11442941||rs11485618||rs11577840||rs1167996||rs1167998||rs1168001||rs1168002||rs1168003||rs1168009||rs1168010||rs1168013||rs1168015||rs1168017||rs1168018||rs1168020||rs1168021||rs1168022||rs1168023||rs1168026||rs1168027||rs1168028||rs1168029||rs1168030||rs1168031||rs1168032||rs1168034||rs1168036||rs1168040||rs1168041||rs1168042||rs1168044||rs1168045||rs1168046||rs1168047||rs1168050||rs1168085||rs1168086||rs1168089||rs1168093||rs1168097||rs1168098||rs1168099||rs1168102||rs1168104||rs1168107||rs1168113||rs1168114||rs1168124||rs1168127||rs1168128||rs1168132||rs1177541||rs1179765||rs11804568||rs1183260||rs1183851||rs1184547||rs1184865||rs12023489||rs12025800||rs12029068||rs12030293||rs12031537||rs12037659||rs12038768||rs12042319||rs12047226||rs12062275||rs12074528||rs12090886||rs12116574||rs12124281||rs12124310||rs12130333||rs12136083||rs12145455||rs12239736||rs12239737||rs12401837||rs12403207||rs12749263||rs1305520||rs1305521||rs141409973||rs1472257||rs1570694||rs1627591||rs1629122||rs1690761||rs1690766||rs1748195||rs1748197||rs1748199||rs1748200||rs1748201||rs1781195||rs1781212||rs1781221||rs1979722||rs2029763||rs2131925||rs2131926||rs2366636||rs2366638||rs2479464||rs2489835||rs28399032||rs2934744||rs34465969||rs35194512||rs35529421||rs371562288||rs372296345||rs3850634||rs3913007||rs4329540||rs4344355||rs4350231||rs4409689||rs4495740||rs4587594||rs4915621||rs4915838||rs4915840||rs4915853||rs5774606||rs58336065||rs583609||rs597076||rs597078||rs597470||rs598253||rs60152331||rs60286666||rs61471917||rs61775910||rs624660||rs624698||rs624700||rs626787||rs630144||rs631106||rs634341||rs636497||rs636523||rs637723||rs638305||rs638714||rs641540||rs642845||rs646179||rs656297||rs6587971||rs6587976||rs6587980||rs659656||rs6657050||rs6661669||rs6666816||rs6675401||rs6678483||rs6679002||rs6682423||rs6686331||rs6690733||rs6693353||rs6696502||rs67922190||rs72929768||rs746735||rs7518497||rs7519785||rs7520810||rs7526446||rs7527004||rs7531579||rs7534572||rs7539035||rs7547965||rs7548877||rs7555577||rs76609868||rs77064258||rs771992392||rs773624424||rs777231403||rs783291||rs79439217||rs880694||rs9436221||rs9436222||rs9436223||rs9436224||rs9436661||rs9787151||rs9787156||rs993013||rs995000||rs998403||rs9988450	TRUE	intron_variant	MODIFIER	DOCK7	ENSG00000116641	9.123	0.975607	62960101	rs10889335	synonymous_variant	LOW	ENSG00000116641	DOCK7	5.411	DOCK7 (17891) - ENSG00000116641	DOCK7 (17875) - ENSG00000116641
1_20	61370582	63482135	FALSE	1	63136078	62670407	rs1168127	chr1:63136078_A_C	S_VLDL_C	C	A	0.6371	0.0427	0.3002	0.6442	0.0403	0.0022	76.99	+++	0	1.455	2	0.3158	Cholesterol in Small VLDL	mmol/L	Lipoprotein subclasses	Small VLDL (average diameter 36.8 nm)	Composite	23512	23812	0.0500561	0.0184106	2.18372	0.0247963	0.0143709	1.07342	0.0405184	0.00219967	75.0435	rs1002687||rs1007205||rs10157265||rs10158897||rs10159255||rs10493322||rs10789112||rs10789113||rs10789114||rs10789116||rs10789117||rs10789118||rs10789119||rs10789120||rs10889326||rs10889330||rs10889331||rs10889332||rs10889333||rs10889334||rs10889335||rs10889336||rs10889337||rs10889338||rs10889339||rs10889340||rs10889343||rs10889344||rs10889347||rs10889348||rs10889349||rs10889350||rs10889352||rs10889353||rs10889354||rs10889356||rs10889357||rs10889360||rs10889363||rs11207969||rs11207970||rs11207972||rs11207974||rs11207976||rs11207977||rs11207979||rs11207980||rs11207981||rs11207982||rs11207983||rs11207984||rs11207985||rs11207986||rs11207990||rs11207992||rs11207994||rs11207995||rs11207996||rs11207997||rs11207999||rs11208000||rs11208001||rs11208004||rs11208007||rs11208009||rs112957492||rs113073170||rs11381740||rs11442941||rs11485618||rs11577840||rs1167996||rs1167998||rs1168001||rs1168002||rs1168003||rs1168009||rs1168010||rs1168013||rs1168015||rs1168017||rs1168018||rs1168020||rs1168021||rs1168022||rs1168023||rs1168026||rs1168027||rs1168028||rs1168029||rs1168030||rs1168031||rs1168032||rs1168034||rs1168036||rs1168040||rs1168041||rs1168042||rs1168044||rs1168045||rs1168046||rs1168047||rs1168050||rs1168085||rs1168086||rs1168089||rs1168093||rs1168097||rs1168098||rs1168099||rs1168102||rs1168104||rs1168107||rs1168113||rs1168114||rs1168124||rs1168127||rs1168128||rs1168132||rs1177541||rs1179765||rs11804568||rs1183260||rs1183851||rs1184547||rs1184865||rs12023489||rs12025800||rs12029068||rs12030293||rs12031537||rs12037659||rs12038768||rs12042319||rs12047226||rs12062275||rs12074528||rs12090886||rs12116574||rs12124281||rs12124310||rs12130333||rs12136083||rs12145455||rs12239736||rs12239737||rs12401837||rs12403207||rs12749263||rs1305520||rs1305521||rs141409973||rs1472257||rs1570694||rs1627591||rs1629122||rs1690761||rs1690766||rs1748195||rs1748197||rs1748199||rs1748200||rs1748201||rs1781195||rs1781212||rs1781221||rs1979722||rs2029763||rs2131925||rs2131926||rs2366636||rs2366638||rs2479464||rs2489835||rs28399032||rs2934744||rs34465969||rs35194512||rs35529421||rs371562288||rs372296345||rs3850634||rs3913007||rs4329540||rs4344355||rs4350231||rs4409689||rs4495740||rs4587594||rs4915621||rs4915838||rs4915840||rs4915853||rs5774606||rs58336065||rs583609||rs597076||rs597078||rs597470||rs598253||rs60152331||rs60286666||rs61471917||rs61775910||rs624660||rs624698||rs624700||rs626787||rs630144||rs631106||rs634341||rs636497||rs636523||rs637723||rs638305||rs638714||rs641540||rs642845||rs646179||rs656297||rs6587971||rs6587976||rs6587980||rs659656||rs6657050||rs6661669||rs6666816||rs6675401||rs6678483||rs6679002||rs6682423||rs6686331||rs6690733||rs6693353||rs6696502||rs67922190||rs72929768||rs746735||rs7518497||rs7519785||rs7520810||rs7526446||rs7527004||rs7531579||rs7534572||rs7539035||rs7547965||rs7548877||rs7555577||rs76609868||rs77064258||rs771992392||rs773624424||rs777231403||rs783291||rs79439217||rs880694||rs9436221||rs9436222||rs9436223||rs9436224||rs9436661||rs9787151||rs9787156||rs993013||rs995000||rs998403||rs9988450	TRUE	intron_variant	MODIFIER	DOCK7	ENSG00000116641	9.123	0.975607	62960101	rs10889335	synonymous_variant	LOW	ENSG00000116641	DOCK7	5.411	DOCK7 (17891) - ENSG00000116641	DOCK7 (17875) - ENSG00000116641
1_20	61370582	63482135	FALSE	1	63136078	62670407	rs1168127	chr1:63136078_A_C	S_VLDL_CE	C	A	0.6371	0.0428	0.3002	0.6442	0.0412	0.0022	80.96	+++	0	1.505	2	0.3268	Cholesteryl Esters in Small VLDL	mmol/L	Lipoprotein subclasses	Small VLDL (average diameter 36.8 nm)	Non-derived	23513	23813	0.0501169	0.0183531	2.19928	0.0251389	0.0143611	1.09672	0.0414986	0.00219499	78.9928	rs1002687||rs1007205||rs10157265||rs10158897||rs10159255||rs10493322||rs10789112||rs10789113||rs10789114||rs10789116||rs10789117||rs10789118||rs10789119||rs10789120||rs10889326||rs10889330||rs10889331||rs10889332||rs10889333||rs10889334||rs10889335||rs10889336||rs10889337||rs10889338||rs10889339||rs10889340||rs10889343||rs10889344||rs10889347||rs10889348||rs10889349||rs10889350||rs10889352||rs10889353||rs10889354||rs10889356||rs10889357||rs10889360||rs10889363||rs11207969||rs11207970||rs11207972||rs11207974||rs11207976||rs11207977||rs11207979||rs11207980||rs11207981||rs11207982||rs11207983||rs11207984||rs11207985||rs11207986||rs11207990||rs11207992||rs11207994||rs11207995||rs11207996||rs11207997||rs11207999||rs11208000||rs11208001||rs11208004||rs11208007||rs11208009||rs112957492||rs113073170||rs11381740||rs11442941||rs11485618||rs11577840||rs1167996||rs1167998||rs1168001||rs1168002||rs1168003||rs1168009||rs1168010||rs1168013||rs1168015||rs1168017||rs1168018||rs1168020||rs1168021||rs1168022||rs1168023||rs1168026||rs1168027||rs1168028||rs1168029||rs1168030||rs1168031||rs1168032||rs1168034||rs1168036||rs1168040||rs1168041||rs1168042||rs1168044||rs1168045||rs1168046||rs1168047||rs1168050||rs1168085||rs1168086||rs1168089||rs1168093||rs1168097||rs1168098||rs1168099||rs1168102||rs1168104||rs1168107||rs1168113||rs1168114||rs1168124||rs1168127||rs1168128||rs1168132||rs1177541||rs1179765||rs11804568||rs1183260||rs1183851||rs1184547||rs1184865||rs12023489||rs12025800||rs12029068||rs12030293||rs12031537||rs12037659||rs12038768||rs12042319||rs12047226||rs12062275||rs12074528||rs12090886||rs12116574||rs12124281||rs12124310||rs12130333||rs12136083||rs12145455||rs12239736||rs12239737||rs12401837||rs12403207||rs12749263||rs1305520||rs1305521||rs141409973||rs1472257||rs1570694||rs1627591||rs1629122||rs1690761||rs1690766||rs1748195||rs1748197||rs1748199||rs1748200||rs1748201||rs1781195||rs1781212||rs1781221||rs1979722||rs2029763||rs2131925||rs2131926||rs2366636||rs2366638||rs2479464||rs2489835||rs28399032||rs2934744||rs34465969||rs35194512||rs35529421||rs371562288||rs372296345||rs3850634||rs3913007||rs4329540||rs4344355||rs4350231||rs4409689||rs4495740||rs4587594||rs4915621||rs4915838||rs4915840||rs4915853||rs5774606||rs58336065||rs583609||rs597076||rs597078||rs597470||rs598253||rs60152331||rs60286666||rs61471917||rs61775910||rs624660||rs624698||rs624700||rs626787||rs630144||rs631106||rs634341||rs636497||rs636523||rs637723||rs638305||rs638714||rs641540||rs642845||rs646179||rs656297||rs6587971||rs6587976||rs6587980||rs659656||rs6657050||rs6661669||rs6666816||rs6675401||rs6678483||rs6679002||rs6682423||rs6686331||rs6690733||rs6693353||rs6696502||rs67922190||rs72929768||rs746735||rs7518497||rs7519785||rs7520810||rs7526446||rs7527004||rs7531579||rs7534572||rs7539035||rs7547965||rs7548877||rs7555577||rs76609868||rs77064258||rs771992392||rs773624424||rs777231403||rs783291||rs79439217||rs880694||rs9436221||rs9436222||rs9436223||rs9436224||rs9436661||rs9787151||rs9787156||rs993013||rs995000||rs998403||rs9988450	TRUE	intron_variant	MODIFIER	DOCK7	ENSG00000116641	9.123	0.975607	62960101	rs10889335	synonymous_variant	LOW	ENSG00000116641	DOCK7	5.411	DOCK7 (17891) - ENSG00000116641	DOCK7 (17875) - ENSG00000116641
1_20	61370582	63482135	FALSE	1	63136078	62670407	rs1168127	chr1:63136078_A_C	S_VLDL_FC	C	A	0.6372	0.0426	0.3002	0.6442	0.0384	0.0022	70.02	+++	0	1.204	2	0.2615	Free Cholesterol in Small VLDL	mmol/L	Lipoprotein subclasses	Small VLDL (average diameter 36.8 nm)	Non-derived	23514	23814	0.0502519	0.0185113	2.17821	0.0256378	0.0143685	1.12857	0.0385652	0.00220139	67.9854	rs1002687||rs1007205||rs10157265||rs10158897||rs10159255||rs10493322||rs10789112||rs10789113||rs10789114||rs10789116||rs10789117||rs10789118||rs10789119||rs10789120||rs10889326||rs10889330||rs10889331||rs10889332||rs10889333||rs10889334||rs10889335||rs10889336||rs10889337||rs10889338||rs10889339||rs10889340||rs10889343||rs10889344||rs10889347||rs10889348||rs10889349||rs10889350||rs10889352||rs10889353||rs10889354||rs10889356||rs10889357||rs10889360||rs10889363||rs11207969||rs11207970||rs11207972||rs11207974||rs11207976||rs11207977||rs11207979||rs11207980||rs11207981||rs11207982||rs11207983||rs11207984||rs11207985||rs11207986||rs11207990||rs11207992||rs11207994||rs11207995||rs11207996||rs11207997||rs11207999||rs11208000||rs11208001||rs11208004||rs11208007||rs11208009||rs112957492||rs113073170||rs11381740||rs11442941||rs11485618||rs11577840||rs1167996||rs1167998||rs1168001||rs1168002||rs1168003||rs1168009||rs1168010||rs1168013||rs1168015||rs1168017||rs1168018||rs1168020||rs1168021||rs1168022||rs1168023||rs1168026||rs1168027||rs1168028||rs1168029||rs1168030||rs1168031||rs1168032||rs1168034||rs1168036||rs1168040||rs1168041||rs1168042||rs1168044||rs1168045||rs1168046||rs1168047||rs1168050||rs1168085||rs1168086||rs1168089||rs1168093||rs1168097||rs1168098||rs1168099||rs1168102||rs1168104||rs1168107||rs1168113||rs1168114||rs1168124||rs1168127||rs1168128||rs1168132||rs1177541||rs1179765||rs11804568||rs1183260||rs1183851||rs1184547||rs1184865||rs12023489||rs12025800||rs12029068||rs12030293||rs12031537||rs12037659||rs12038768||rs12042319||rs12047226||rs12062275||rs12074528||rs12090886||rs12116574||rs12124281||rs12124310||rs12130333||rs12136083||rs12145455||rs12239736||rs12239737||rs12401837||rs12403207||rs12749263||rs1305520||rs1305521||rs141409973||rs1472257||rs1570694||rs1627591||rs1629122||rs1690761||rs1690766||rs1748195||rs1748197||rs1748199||rs1748200||rs1748201||rs1781195||rs1781212||rs1781221||rs1979722||rs2029763||rs2131925||rs2131926||rs2366636||rs2366638||rs2479464||rs2489835||rs28399032||rs2934744||rs34465969||rs35194512||rs35529421||rs371562288||rs372296345||rs3850634||rs3913007||rs4329540||rs4344355||rs4350231||rs4409689||rs4495740||rs4587594||rs4915621||rs4915838||rs4915840||rs4915853||rs5774606||rs58336065||rs583609||rs597076||rs597078||rs597470||rs598253||rs60152331||rs60286666||rs61471917||rs61775910||rs624660||rs624698||rs624700||rs626787||rs630144||rs631106||rs634341||rs636497||rs636523||rs637723||rs638305||rs638714||rs641540||rs642845||rs646179||rs656297||rs6587971||rs6587976||rs6587980||rs659656||rs6657050||rs6661669||rs6666816||rs6675401||rs6678483||rs6679002||rs6682423||rs6686331||rs6690733||rs6693353||rs6696502||rs67922190||rs72929768||rs746735||rs7518497||rs7519785||rs7520810||rs7526446||rs7527004||rs7531579||rs7534572||rs7539035||rs7547965||rs7548877||rs7555577||rs76609868||rs77064258||rs771992392||rs773624424||rs777231403||rs783291||rs79439217||rs880694||rs9436221||rs9436222||rs9436223||rs9436224||rs9436661||rs9787151||rs9787156||rs993013||rs995000||rs998403||rs9988450	TRUE	intron_variant	MODIFIER	DOCK7	ENSG00000116641	9.123	0.975607	62960101	rs10889335	synonymous_variant	LOW	ENSG00000116641	DOCK7	5.411	DOCK7 (17891) - ENSG00000116641	DOCK7 (17875) - ENSG00000116641
1_20	61370582	63482135	FALSE	1	63136078	62670407	rs1168127	chr1:63136078_A_C	S_VLDL_L	C	A	0.6373	0.0423	0.3002	0.6442	0.0623	0.0021	188	+++	0	1.826	2	0.3966	Total Lipids in Small VLDL	mmol/L	Lipoprotein subclasses	Small VLDL (average diameter 36.8 nm)	Composite	23510	23810	0.0607408	0.0183196	3.03887	0.0431329	0.014397	2.56293	0.0627676	0.00216512	184.06	rs1002687||rs1007205||rs10157265||rs10158897||rs10159255||rs10493322||rs10789112||rs10789113||rs10789114||rs10789116||rs10789117||rs10789118||rs10789119||rs10789120||rs10889326||rs10889330||rs10889331||rs10889332||rs10889333||rs10889334||rs10889335||rs10889336||rs10889337||rs10889338||rs10889339||rs10889340||rs10889343||rs10889344||rs10889347||rs10889348||rs10889349||rs10889350||rs10889352||rs10889353||rs10889354||rs10889356||rs10889357||rs10889360||rs10889363||rs11207969||rs11207970||rs11207972||rs11207974||rs11207976||rs11207977||rs11207979||rs11207980||rs11207981||rs11207982||rs11207983||rs11207984||rs11207985||rs11207986||rs11207990||rs11207992||rs11207994||rs11207995||rs11207996||rs11207997||rs11207999||rs11208000||rs11208001||rs11208004||rs11208007||rs11208009||rs112957492||rs113073170||rs11381740||rs11442941||rs11485618||rs11577840||rs1167996||rs1167998||rs1168001||rs1168002||rs1168003||rs1168009||rs1168010||rs1168013||rs1168015||rs1168017||rs1168018||rs1168020||rs1168021||rs1168022||rs1168023||rs1168026||rs1168027||rs1168028||rs1168029||rs1168030||rs1168031||rs1168032||rs1168034||rs1168036||rs1168040||rs1168041||rs1168042||rs1168044||rs1168045||rs1168046||rs1168047||rs1168050||rs1168085||rs1168086||rs1168089||rs1168093||rs1168097||rs1168098||rs1168099||rs1168102||rs1168104||rs1168107||rs1168113||rs1168114||rs1168124||rs1168127||rs1168128||rs1168132||rs1177541||rs1179765||rs11804568||rs1183260||rs1183851||rs1184547||rs1184865||rs12023489||rs12025800||rs12029068||rs12030293||rs12031537||rs12037659||rs12038768||rs12042319||rs12047226||rs12062275||rs12074528||rs12090886||rs12116574||rs12124281||rs12124310||rs12130333||rs12136083||rs12145455||rs12239736||rs12239737||rs12401837||rs12403207||rs12749263||rs1305520||rs1305521||rs141409973||rs1472257||rs1570694||rs1627591||rs1629122||rs1690761||rs1690766||rs1748195||rs1748197||rs1748199||rs1748200||rs1748201||rs1781195||rs1781212||rs1781221||rs1979722||rs2029763||rs2131925||rs2131926||rs2366636||rs2366638||rs2479464||rs2489835||rs28399032||rs2934744||rs34465969||rs35194512||rs35529421||rs371562288||rs372296345||rs3850634||rs3913007||rs4329540||rs4344355||rs4350231||rs4409689||rs4495740||rs4587594||rs4915621||rs4915838||rs4915840||rs4915853||rs5774606||rs58336065||rs583609||rs597076||rs597078||rs597470||rs598253||rs60152331||rs60286666||rs61471917||rs61775910||rs624660||rs624698||rs624700||rs626787||rs630144||rs631106||rs634341||rs636497||rs636523||rs637723||rs638305||rs638714||rs641540||rs642845||rs646179||rs656297||rs6587971||rs6587976||rs6587980||rs659656||rs6657050||rs6661669||rs6666816||rs6675401||rs6678483||rs6679002||rs6682423||rs6686331||rs6690733||rs6693353||rs6696502||rs67922190||rs72929768||rs746735||rs7518497||rs7519785||rs7520810||rs7526446||rs7527004||rs7531579||rs7534572||rs7539035||rs7547965||rs7548877||rs7555577||rs76609868||rs77064258||rs771992392||rs773624424||rs777231403||rs783291||rs79439217||rs880694||rs9436221||rs9436222||rs9436223||rs9436224||rs9436661||rs9787151||rs9787156||rs993013||rs995000||rs998403||rs9988450	TRUE	intron_variant	MODIFIER	DOCK7	ENSG00000116641	9.123	0.975607	62960101	rs10889335	synonymous_variant	LOW	ENSG00000116641	DOCK7	5.411	DOCK7 (17891) - ENSG00000116641	DOCK7 (17875) - ENSG00000116641
1_20	61370582	63482135	FALSE	1	63136078	62670407	rs1168127	chr1:63136078_A_C	S_VLDL_P	C	A	0.6373	0.0421	0.3002	0.6442	0.0623	0.0021	189.93	+++	0	1.842	2	0.3999	Concentration of Small VLDL Particles	mmol/L	Lipoprotein subclasses	Small VLDL (average diameter 36.8 nm)	Non-derived	23509	23809	0.0614884	0.0182934	3.11016	0.0430668	0.0143748	2.56295	0.0627811	0.00215462	185.924	rs1002687||rs1007205||rs10157265||rs10158897||rs10159255||rs10493322||rs10789112||rs10789113||rs10789114||rs10789116||rs10789117||rs10789118||rs10789119||rs10789120||rs10889326||rs10889330||rs10889331||rs10889332||rs10889333||rs10889334||rs10889335||rs10889336||rs10889337||rs10889338||rs10889339||rs10889340||rs10889343||rs10889344||rs10889347||rs10889348||rs10889349||rs10889350||rs10889352||rs10889353||rs10889354||rs10889356||rs10889357||rs10889360||rs10889363||rs11207969||rs11207970||rs11207972||rs11207974||rs11207976||rs11207977||rs11207979||rs11207980||rs11207981||rs11207982||rs11207983||rs11207984||rs11207985||rs11207986||rs11207990||rs11207992||rs11207994||rs11207995||rs11207996||rs11207997||rs11207999||rs11208000||rs11208001||rs11208004||rs11208007||rs11208009||rs112957492||rs113073170||rs11381740||rs11442941||rs11485618||rs11577840||rs1167996||rs1167998||rs1168001||rs1168002||rs1168003||rs1168009||rs1168010||rs1168013||rs1168015||rs1168017||rs1168018||rs1168020||rs1168021||rs1168022||rs1168023||rs1168026||rs1168027||rs1168028||rs1168029||rs1168030||rs1168031||rs1168032||rs1168034||rs1168036||rs1168040||rs1168041||rs1168042||rs1168044||rs1168045||rs1168046||rs1168047||rs1168050||rs1168085||rs1168086||rs1168089||rs1168093||rs1168097||rs1168098||rs1168099||rs1168102||rs1168104||rs1168107||rs1168113||rs1168114||rs1168124||rs1168127||rs1168128||rs1168132||rs1177541||rs1179765||rs11804568||rs1183260||rs1183851||rs1184547||rs1184865||rs12023489||rs12025800||rs12029068||rs12030293||rs12031537||rs12037659||rs12038768||rs12042319||rs12047226||rs12062275||rs12074528||rs12090886||rs12116574||rs12124281||rs12124310||rs12130333||rs12136083||rs12145455||rs12239736||rs12239737||rs12401837||rs12403207||rs12749263||rs1305520||rs1305521||rs141409973||rs1472257||rs1570694||rs1627591||rs1629122||rs1690761||rs1690766||rs1748195||rs1748197||rs1748199||rs1748200||rs1748201||rs1781195||rs1781212||rs1781221||rs1979722||rs2029763||rs2131925||rs2131926||rs2366636||rs2366638||rs2479464||rs2489835||rs28399032||rs2934744||rs34465969||rs35194512||rs35529421||rs371562288||rs372296345||rs3850634||rs3913007||rs4329540||rs4344355||rs4350231||rs4409689||rs4495740||rs4587594||rs4915621||rs4915838||rs4915840||rs4915853||rs5774606||rs58336065||rs583609||rs597076||rs597078||rs597470||rs598253||rs60152331||rs60286666||rs61471917||rs61775910||rs624660||rs624698||rs624700||rs626787||rs630144||rs631106||rs634341||rs636497||rs636523||rs637723||rs638305||rs638714||rs641540||rs642845||rs646179||rs656297||rs6587971||rs6587976||rs6587980||rs659656||rs6657050||rs6661669||rs6666816||rs6675401||rs6678483||rs6679002||rs6682423||rs6686331||rs6690733||rs6693353||rs6696502||rs67922190||rs72929768||rs746735||rs7518497||rs7519785||rs7520810||rs7526446||rs7527004||rs7531579||rs7534572||rs7539035||rs7547965||rs7548877||rs7555577||rs76609868||rs77064258||rs771992392||rs773624424||rs777231403||rs783291||rs79439217||rs880694||rs9436221||rs9436222||rs9436223||rs9436224||rs9436661||rs9787151||rs9787156||rs993013||rs995000||rs998403||rs9988450	TRUE	intron_variant	MODIFIER	DOCK7	ENSG00000116641	9.123	0.975607	62960101	rs10889335	synonymous_variant	LOW	ENSG00000116641	DOCK7	5.411	DOCK7 (17891) - ENSG00000116641	DOCK7 (17875) - ENSG00000116641
1_20	61370582	63482135	FALSE	1	63136078	62670407	rs1168127	chr1:63136078_A_C	S_VLDL_PL	C	A	0.6372	0.0426	0.3002	0.6442	0.0488	0.0022	112.65	+++	0	1.061	2	0.2303	Phospholipids in Small VLDL	mmol/L	Lipoprotein subclasses	Small VLDL (average diameter 36.8 nm)	Non-derived	23511	23811	0.0540696	0.0184365	2.47369	0.0346409	0.0143923	1.7935	0.0490317	0.00219551	109.75	rs1002687||rs1007205||rs10157265||rs10158897||rs10159255||rs10493322||rs10789112||rs10789113||rs10789114||rs10789116||rs10789117||rs10789118||rs10789119||rs10789120||rs10889326||rs10889330||rs10889331||rs10889332||rs10889333||rs10889334||rs10889335||rs10889336||rs10889337||rs10889338||rs10889339||rs10889340||rs10889343||rs10889344||rs10889347||rs10889348||rs10889349||rs10889350||rs10889352||rs10889353||rs10889354||rs10889356||rs10889357||rs10889360||rs10889363||rs11207969||rs11207970||rs11207972||rs11207974||rs11207976||rs11207977||rs11207979||rs11207980||rs11207981||rs11207982||rs11207983||rs11207984||rs11207985||rs11207986||rs11207990||rs11207992||rs11207994||rs11207995||rs11207996||rs11207997||rs11207999||rs11208000||rs11208001||rs11208004||rs11208007||rs11208009||rs112957492||rs113073170||rs11381740||rs11442941||rs11485618||rs11577840||rs1167996||rs1167998||rs1168001||rs1168002||rs1168003||rs1168009||rs1168010||rs1168013||rs1168015||rs1168017||rs1168018||rs1168020||rs1168021||rs1168022||rs1168023||rs1168026||rs1168027||rs1168028||rs1168029||rs1168030||rs1168031||rs1168032||rs1168034||rs1168036||rs1168040||rs1168041||rs1168042||rs1168044||rs1168045||rs1168046||rs1168047||rs1168050||rs1168085||rs1168086||rs1168089||rs1168093||rs1168097||rs1168098||rs1168099||rs1168102||rs1168104||rs1168107||rs1168113||rs1168114||rs1168124||rs1168127||rs1168128||rs1168132||rs1177541||rs1179765||rs11804568||rs1183260||rs1183851||rs1184547||rs1184865||rs12023489||rs12025800||rs12029068||rs12030293||rs12031537||rs12037659||rs12038768||rs12042319||rs12047226||rs12062275||rs12074528||rs12090886||rs12116574||rs12124281||rs12124310||rs12130333||rs12136083||rs12145455||rs12239736||rs12239737||rs12401837||rs12403207||rs12749263||rs1305520||rs1305521||rs141409973||rs1472257||rs1570694||rs1627591||rs1629122||rs1690761||rs1690766||rs1748195||rs1748197||rs1748199||rs1748200||rs1748201||rs1781195||rs1781212||rs1781221||rs1979722||rs2029763||rs2131925||rs2131926||rs2366636||rs2366638||rs2479464||rs2489835||rs28399032||rs2934744||rs34465969||rs35194512||rs35529421||rs371562288||rs372296345||rs3850634||rs3913007||rs4329540||rs4344355||rs4350231||rs4409689||rs4495740||rs4587594||rs4915621||rs4915838||rs4915840||rs4915853||rs5774606||rs58336065||rs583609||rs597076||rs597078||rs597470||rs598253||rs60152331||rs60286666||rs61471917||rs61775910||rs624660||rs624698||rs624700||rs626787||rs630144||rs631106||rs634341||rs636497||rs636523||rs637723||rs638305||rs638714||rs641540||rs642845||rs646179||rs656297||rs6587971||rs6587976||rs6587980||rs659656||rs6657050||rs6661669||rs6666816||rs6675401||rs6678483||rs6679002||rs6682423||rs6686331||rs6690733||rs6693353||rs6696502||rs67922190||rs72929768||rs746735||rs7518497||rs7519785||rs7520810||rs7526446||rs7527004||rs7531579||rs7534572||rs7539035||rs7547965||rs7548877||rs7555577||rs76609868||rs77064258||rs771992392||rs773624424||rs777231403||rs783291||rs79439217||rs880694||rs9436221||rs9436222||rs9436223||rs9436224||rs9436661||rs9787151||rs9787156||rs993013||rs995000||rs998403||rs9988450	TRUE	intron_variant	MODIFIER	DOCK7	ENSG00000116641	9.123	0.975607	62960101	rs10889335	synonymous_variant	LOW	ENSG00000116641	DOCK7	5.411	DOCK7 (17891) - ENSG00000116641	DOCK7 (17875) - ENSG00000116641
1_20	61370582	63482135	FALSE	1	63136078	62670407	rs1168127	chr1:63136078_A_C	VLDL_C	C	A	0.6371	0.0427	0.3002	0.6442	0.0518	0.0022	126.28	+++	0	1.416	2	0.3076	VLDL Cholesterol	mmol/L	Cholesterol		Composite	23403	23703	0.0522873	0.0184561	2.33625	0.0349135	0.0143312	1.82849	0.0521645	0.00220006	123.552	rs1002687||rs1007205||rs10157265||rs10158897||rs10159255||rs10493322||rs10789112||rs10789113||rs10789114||rs10789116||rs10789117||rs10789118||rs10789119||rs10789120||rs10889326||rs10889330||rs10889331||rs10889332||rs10889333||rs10889334||rs10889335||rs10889336||rs10889337||rs10889338||rs10889339||rs10889340||rs10889343||rs10889344||rs10889347||rs10889348||rs10889349||rs10889350||rs10889352||rs10889353||rs10889354||rs10889356||rs10889357||rs10889360||rs10889363||rs11207969||rs11207970||rs11207972||rs11207974||rs11207976||rs11207977||rs11207979||rs11207980||rs11207981||rs11207982||rs11207983||rs11207984||rs11207985||rs11207986||rs11207990||rs11207992||rs11207994||rs11207995||rs11207996||rs11207997||rs11207999||rs11208000||rs11208001||rs11208004||rs11208007||rs11208009||rs112957492||rs113073170||rs11381740||rs11442941||rs11485618||rs11577840||rs1167996||rs1167998||rs1168001||rs1168002||rs1168003||rs1168009||rs1168010||rs1168013||rs1168015||rs1168017||rs1168018||rs1168020||rs1168021||rs1168022||rs1168023||rs1168026||rs1168027||rs1168028||rs1168029||rs1168030||rs1168031||rs1168032||rs1168034||rs1168036||rs1168040||rs1168041||rs1168042||rs1168044||rs1168045||rs1168046||rs1168047||rs1168050||rs1168085||rs1168086||rs1168089||rs1168093||rs1168097||rs1168098||rs1168099||rs1168102||rs1168104||rs1168107||rs1168113||rs1168114||rs1168124||rs1168127||rs1168128||rs1168132||rs1177541||rs1179765||rs11804568||rs1183260||rs1183851||rs1184547||rs1184865||rs12023489||rs12025800||rs12029068||rs12030293||rs12031537||rs12037659||rs12038768||rs12042319||rs12047226||rs12062275||rs12074528||rs12090886||rs12116574||rs12124281||rs12124310||rs12130333||rs12136083||rs12145455||rs12239736||rs12239737||rs12401837||rs12403207||rs12749263||rs1305520||rs1305521||rs141409973||rs1472257||rs1570694||rs1627591||rs1629122||rs1690761||rs1690766||rs1748195||rs1748197||rs1748199||rs1748200||rs1748201||rs1781195||rs1781212||rs1781221||rs1979722||rs2029763||rs2131925||rs2131926||rs2366636||rs2366638||rs2479464||rs2489835||rs28399032||rs2934744||rs34465969||rs35194512||rs35529421||rs371562288||rs372296345||rs3850634||rs3913007||rs4329540||rs4344355||rs4350231||rs4409689||rs4495740||rs4587594||rs4915621||rs4915838||rs4915840||rs4915853||rs5774606||rs58336065||rs583609||rs597076||rs597078||rs597470||rs598253||rs60152331||rs60286666||rs61471917||rs61775910||rs624660||rs624698||rs624700||rs626787||rs630144||rs631106||rs634341||rs636497||rs636523||rs637723||rs638305||rs638714||rs641540||rs642845||rs646179||rs656297||rs6587971||rs6587976||rs6587980||rs659656||rs6657050||rs6661669||rs6666816||rs6675401||rs6678483||rs6679002||rs6682423||rs6686331||rs6690733||rs6693353||rs6696502||rs67922190||rs72929768||rs746735||rs7518497||rs7519785||rs7520810||rs7526446||rs7527004||rs7531579||rs7534572||rs7539035||rs7547965||rs7548877||rs7555577||rs76609868||rs77064258||rs771992392||rs773624424||rs777231403||rs783291||rs79439217||rs880694||rs9436221||rs9436222||rs9436223||rs9436224||rs9436661||rs9787151||rs9787156||rs993013||rs995000||rs998403||rs9988450	TRUE	intron_variant	MODIFIER	DOCK7	ENSG00000116641	9.123	0.975607	62960101	rs10889335	synonymous_variant	LOW	ENSG00000116641	DOCK7	5.411	DOCK7 (17891) - ENSG00000116641	DOCK7 (17875) - ENSG00000116641
1_20	61370582	63482135	FALSE	1	63136078	62670407	rs1168127	chr1:63136078_A_C	VLDL_CE	C	A	0.6371	0.0426	0.3002	0.6442	0.0471	0.0022	104.41	+++	0	1.263	2	0.2743	Cholesteryl Esters in VLDL	mmol/L	Cholesteryl esters		Composite	23416	23716	0.0508869	0.0184884	2.22793	0.0313766	0.0143275	1.54473	0.0473884	0.00220204	101.997	rs1002687||rs1007205||rs10157265||rs10158897||rs10159255||rs10493322||rs10789112||rs10789113||rs10789114||rs10789116||rs10789117||rs10789118||rs10789119||rs10789120||rs10889326||rs10889330||rs10889331||rs10889332||rs10889333||rs10889334||rs10889335||rs10889336||rs10889337||rs10889338||rs10889339||rs10889340||rs10889343||rs10889344||rs10889347||rs10889348||rs10889349||rs10889350||rs10889352||rs10889353||rs10889354||rs10889356||rs10889357||rs10889360||rs10889363||rs11207969||rs11207970||rs11207972||rs11207974||rs11207976||rs11207977||rs11207979||rs11207980||rs11207981||rs11207982||rs11207983||rs11207984||rs11207985||rs11207986||rs11207990||rs11207992||rs11207994||rs11207995||rs11207996||rs11207997||rs11207999||rs11208000||rs11208001||rs11208004||rs11208007||rs11208009||rs112957492||rs113073170||rs11381740||rs11442941||rs11485618||rs11577840||rs1167996||rs1167998||rs1168001||rs1168002||rs1168003||rs1168009||rs1168010||rs1168013||rs1168015||rs1168017||rs1168018||rs1168020||rs1168021||rs1168022||rs1168023||rs1168026||rs1168027||rs1168028||rs1168029||rs1168030||rs1168031||rs1168032||rs1168034||rs1168036||rs1168040||rs1168041||rs1168042||rs1168044||rs1168045||rs1168046||rs1168047||rs1168050||rs1168085||rs1168086||rs1168089||rs1168093||rs1168097||rs1168098||rs1168099||rs1168102||rs1168104||rs1168107||rs1168113||rs1168114||rs1168124||rs1168127||rs1168128||rs1168132||rs1177541||rs1179765||rs11804568||rs1183260||rs1183851||rs1184547||rs1184865||rs12023489||rs12025800||rs12029068||rs12030293||rs12031537||rs12037659||rs12038768||rs12042319||rs12047226||rs12062275||rs12074528||rs12090886||rs12116574||rs12124281||rs12124310||rs12130333||rs12136083||rs12145455||rs12239736||rs12239737||rs12401837||rs12403207||rs12749263||rs1305520||rs1305521||rs141409973||rs1472257||rs1570694||rs1627591||rs1629122||rs1690761||rs1690766||rs1748195||rs1748197||rs1748199||rs1748200||rs1748201||rs1781195||rs1781212||rs1781221||rs1979722||rs2029763||rs2131925||rs2131926||rs2366636||rs2366638||rs2479464||rs2489835||rs28399032||rs2934744||rs34465969||rs35194512||rs35529421||rs371562288||rs372296345||rs3850634||rs3913007||rs4329540||rs4344355||rs4350231||rs4409689||rs4495740||rs4587594||rs4915621||rs4915838||rs4915840||rs4915853||rs5774606||rs58336065||rs583609||rs597076||rs597078||rs597470||rs598253||rs60152331||rs60286666||rs61471917||rs61775910||rs624660||rs624698||rs624700||rs626787||rs630144||rs631106||rs634341||rs636497||rs636523||rs637723||rs638305||rs638714||rs641540||rs642845||rs646179||rs656297||rs6587971||rs6587976||rs6587980||rs659656||rs6657050||rs6661669||rs6666816||rs6675401||rs6678483||rs6679002||rs6682423||rs6686331||rs6690733||rs6693353||rs6696502||rs67922190||rs72929768||rs746735||rs7518497||rs7519785||rs7520810||rs7526446||rs7527004||rs7531579||rs7534572||rs7539035||rs7547965||rs7548877||rs7555577||rs76609868||rs77064258||rs771992392||rs773624424||rs777231403||rs783291||rs79439217||rs880694||rs9436221||rs9436222||rs9436223||rs9436224||rs9436661||rs9787151||rs9787156||rs993013||rs995000||rs998403||rs9988450	TRUE	intron_variant	MODIFIER	DOCK7	ENSG00000116641	9.123	0.975607	62960101	rs10889335	synonymous_variant	LOW	ENSG00000116641	DOCK7	5.411	DOCK7 (17891) - ENSG00000116641	DOCK7 (17875) - ENSG00000116641
1_20	61370582	63482135	FALSE	1	63136078	62670407	rs1168127	chr1:63136078_A_C	VLDL_FC	C	A	0.6372	0.0425	0.3002	0.6442	0.0575	0.0021	157.62	+++	0	1.689	2	0.3668	Free Cholesterol in VLDL	mmol/L	Free cholesterol		Composite	23420	23720	0.0537899	0.0184078	2.45885	0.0394236	0.0143237	2.22787	0.0580195	0.00218603	154.487	rs1002687||rs1007205||rs10157265||rs10158897||rs10159255||rs10493322||rs10789112||rs10789113||rs10789114||rs10789116||rs10789117||rs10789118||rs10789119||rs10789120||rs10889326||rs10889330||rs10889331||rs10889332||rs10889333||rs10889334||rs10889335||rs10889336||rs10889337||rs10889338||rs10889339||rs10889340||rs10889343||rs10889344||rs10889347||rs10889348||rs10889349||rs10889350||rs10889352||rs10889353||rs10889354||rs10889356||rs10889357||rs10889360||rs10889363||rs11207969||rs11207970||rs11207972||rs11207974||rs11207976||rs11207977||rs11207979||rs11207980||rs11207981||rs11207982||rs11207983||rs11207984||rs11207985||rs11207986||rs11207990||rs11207992||rs11207994||rs11207995||rs11207996||rs11207997||rs11207999||rs11208000||rs11208001||rs11208004||rs11208007||rs11208009||rs112957492||rs113073170||rs11381740||rs11442941||rs11485618||rs11577840||rs1167996||rs1167998||rs1168001||rs1168002||rs1168003||rs1168009||rs1168010||rs1168013||rs1168015||rs1168017||rs1168018||rs1168020||rs1168021||rs1168022||rs1168023||rs1168026||rs1168027||rs1168028||rs1168029||rs1168030||rs1168031||rs1168032||rs1168034||rs1168036||rs1168040||rs1168041||rs1168042||rs1168044||rs1168045||rs1168046||rs1168047||rs1168050||rs1168085||rs1168086||rs1168089||rs1168093||rs1168097||rs1168098||rs1168099||rs1168102||rs1168104||rs1168107||rs1168113||rs1168114||rs1168124||rs1168127||rs1168128||rs1168132||rs1177541||rs1179765||rs11804568||rs1183260||rs1183851||rs1184547||rs1184865||rs12023489||rs12025800||rs12029068||rs12030293||rs12031537||rs12037659||rs12038768||rs12042319||rs12047226||rs12062275||rs12074528||rs12090886||rs12116574||rs12124281||rs12124310||rs12130333||rs12136083||rs12145455||rs12239736||rs12239737||rs12401837||rs12403207||rs12749263||rs1305520||rs1305521||rs141409973||rs1472257||rs1570694||rs1627591||rs1629122||rs1690761||rs1690766||rs1748195||rs1748197||rs1748199||rs1748200||rs1748201||rs1781195||rs1781212||rs1781221||rs1979722||rs2029763||rs2131925||rs2131926||rs2366636||rs2366638||rs2479464||rs2489835||rs28399032||rs2934744||rs34465969||rs35194512||rs35529421||rs371562288||rs372296345||rs3850634||rs3913007||rs4329540||rs4344355||rs4350231||rs4409689||rs4495740||rs4587594||rs4915621||rs4915838||rs4915840||rs4915853||rs5774606||rs58336065||rs583609||rs597076||rs597078||rs597470||rs598253||rs60152331||rs60286666||rs61471917||rs61775910||rs624660||rs624698||rs624700||rs626787||rs630144||rs631106||rs634341||rs636497||rs636523||rs637723||rs638305||rs638714||rs641540||rs642845||rs646179||rs656297||rs6587971||rs6587976||rs6587980||rs659656||rs6657050||rs6661669||rs6666816||rs6675401||rs6678483||rs6679002||rs6682423||rs6686331||rs6690733||rs6693353||rs6696502||rs67922190||rs72929768||rs746735||rs7518497||rs7519785||rs7520810||rs7526446||rs7527004||rs7531579||rs7534572||rs7539035||rs7547965||rs7548877||rs7555577||rs76609868||rs77064258||rs771992392||rs773624424||rs777231403||rs783291||rs79439217||rs880694||rs9436221||rs9436222||rs9436223||rs9436224||rs9436661||rs9787151||rs9787156||rs993013||rs995000||rs998403||rs9988450	TRUE	intron_variant	MODIFIER	DOCK7	ENSG00000116641	9.123	0.975607	62960101	rs10889335	synonymous_variant	LOW	ENSG00000116641	DOCK7	5.411	DOCK7 (17891) - ENSG00000116641	DOCK7 (17875) - ENSG00000116641
1_20	61370582	63482135	FALSE	1	63136078	62670407	rs1168127	chr1:63136078_A_C	VLDL_L	C	A	0.6374	0.042	0.3002	0.6442	0.0668	0.0021	219.38	+++	25.2	2.672	2	0.5802	Total Lipids in VLDL	mmol/L	Total lipids		Composite	23424	23724	0.0564072	0.0183159	2.68358	0.0452638	0.0142882	2.81377	0.0674012	0.00214643	215.716	rs1002687||rs1007205||rs10157265||rs10158897||rs10159255||rs10493322||rs10789112||rs10789113||rs10789114||rs10789116||rs10789117||rs10789118||rs10789119||rs10789120||rs10889326||rs10889330||rs10889331||rs10889332||rs10889333||rs10889334||rs10889335||rs10889336||rs10889337||rs10889338||rs10889339||rs10889340||rs10889343||rs10889344||rs10889347||rs10889348||rs10889349||rs10889350||rs10889352||rs10889353||rs10889354||rs10889356||rs10889357||rs10889360||rs10889363||rs11207969||rs11207970||rs11207972||rs11207974||rs11207976||rs11207977||rs11207979||rs11207980||rs11207981||rs11207982||rs11207983||rs11207984||rs11207985||rs11207986||rs11207990||rs11207992||rs11207994||rs11207995||rs11207996||rs11207997||rs11207999||rs11208000||rs11208001||rs11208004||rs11208007||rs11208009||rs112957492||rs113073170||rs11381740||rs11442941||rs11485618||rs11577840||rs1167996||rs1167998||rs1168001||rs1168002||rs1168003||rs1168009||rs1168010||rs1168013||rs1168015||rs1168017||rs1168018||rs1168020||rs1168021||rs1168022||rs1168023||rs1168026||rs1168027||rs1168028||rs1168029||rs1168030||rs1168031||rs1168032||rs1168034||rs1168036||rs1168040||rs1168041||rs1168042||rs1168044||rs1168045||rs1168046||rs1168047||rs1168050||rs1168085||rs1168086||rs1168089||rs1168093||rs1168097||rs1168098||rs1168099||rs1168102||rs1168104||rs1168107||rs1168113||rs1168114||rs1168124||rs1168127||rs1168128||rs1168132||rs1177541||rs1179765||rs11804568||rs1183260||rs1183851||rs1184547||rs1184865||rs12023489||rs12025800||rs12029068||rs12030293||rs12031537||rs12037659||rs12038768||rs12042319||rs12047226||rs12062275||rs12074528||rs12090886||rs12116574||rs12124281||rs12124310||rs12130333||rs12136083||rs12145455||rs12239736||rs12239737||rs12401837||rs12403207||rs12749263||rs1305520||rs1305521||rs141409973||rs1472257||rs1570694||rs1627591||rs1629122||rs1690761||rs1690766||rs1748195||rs1748197||rs1748199||rs1748200||rs1748201||rs1781195||rs1781212||rs1781221||rs1979722||rs2029763||rs2131925||rs2131926||rs2366636||rs2366638||rs2479464||rs2489835||rs28399032||rs2934744||rs34465969||rs35194512||rs35529421||rs371562288||rs372296345||rs3850634||rs3913007||rs4329540||rs4344355||rs4350231||rs4409689||rs4495740||rs4587594||rs4915621||rs4915838||rs4915840||rs4915853||rs5774606||rs58336065||rs583609||rs597076||rs597078||rs597470||rs598253||rs60152331||rs60286666||rs61471917||rs61775910||rs624660||rs624698||rs624700||rs626787||rs630144||rs631106||rs634341||rs636497||rs636523||rs637723||rs638305||rs638714||rs641540||rs642845||rs646179||rs656297||rs6587971||rs6587976||rs6587980||rs659656||rs6657050||rs6661669||rs6666816||rs6675401||rs6678483||rs6679002||rs6682423||rs6686331||rs6690733||rs6693353||rs6696502||rs67922190||rs72929768||rs746735||rs7518497||rs7519785||rs7520810||rs7526446||rs7527004||rs7531579||rs7534572||rs7539035||rs7547965||rs7548877||rs7555577||rs76609868||rs77064258||rs771992392||rs773624424||rs777231403||rs783291||rs79439217||rs880694||rs9436221||rs9436222||rs9436223||rs9436224||rs9436661||rs9787151||rs9787156||rs993013||rs995000||rs998403||rs9988450	TRUE	intron_variant	MODIFIER	DOCK7	ENSG00000116641	9.123	0.975607	62960101	rs10889335	synonymous_variant	LOW	ENSG00000116641	DOCK7	5.411	DOCK7 (17891) - ENSG00000116641	DOCK7 (17875) - ENSG00000116641
1_20	61370582	63482135	FALSE	1	63136078	62670407	rs1168127	chr1:63136078_A_C	VLDL_P	C	A	0.6372	0.0425	0.3002	0.6442	0.0574	0.0021	156.98	+++	0	2	2	0.4343	Concentration of VLDL Particles	mmol/L	Lipoprotein particle concentrations		Composite	23428	23728	0.055907	0.018398	2.62422	0.0373501	0.0143889	2.02511	0.0578967	0.00218533	153.937	rs1002687||rs1007205||rs10157265||rs10158897||rs10159255||rs10493322||rs10789112||rs10789113||rs10789114||rs10789116||rs10789117||rs10789118||rs10789119||rs10789120||rs10889326||rs10889330||rs10889331||rs10889332||rs10889333||rs10889334||rs10889335||rs10889336||rs10889337||rs10889338||rs10889339||rs10889340||rs10889343||rs10889344||rs10889347||rs10889348||rs10889349||rs10889350||rs10889352||rs10889353||rs10889354||rs10889356||rs10889357||rs10889360||rs10889363||rs11207969||rs11207970||rs11207972||rs11207974||rs11207976||rs11207977||rs11207979||rs11207980||rs11207981||rs11207982||rs11207983||rs11207984||rs11207985||rs11207986||rs11207990||rs11207992||rs11207994||rs11207995||rs11207996||rs11207997||rs11207999||rs11208000||rs11208001||rs11208004||rs11208007||rs11208009||rs112957492||rs113073170||rs11381740||rs11442941||rs11485618||rs11577840||rs1167996||rs1167998||rs1168001||rs1168002||rs1168003||rs1168009||rs1168010||rs1168013||rs1168015||rs1168017||rs1168018||rs1168020||rs1168021||rs1168022||rs1168023||rs1168026||rs1168027||rs1168028||rs1168029||rs1168030||rs1168031||rs1168032||rs1168034||rs1168036||rs1168040||rs1168041||rs1168042||rs1168044||rs1168045||rs1168046||rs1168047||rs1168050||rs1168085||rs1168086||rs1168089||rs1168093||rs1168097||rs1168098||rs1168099||rs1168102||rs1168104||rs1168107||rs1168113||rs1168114||rs1168124||rs1168127||rs1168128||rs1168132||rs1177541||rs1179765||rs11804568||rs1183260||rs1183851||rs1184547||rs1184865||rs12023489||rs12025800||rs12029068||rs12030293||rs12031537||rs12037659||rs12038768||rs12042319||rs12047226||rs12062275||rs12074528||rs12090886||rs12116574||rs12124281||rs12124310||rs12130333||rs12136083||rs12145455||rs12239736||rs12239737||rs12401837||rs12403207||rs12749263||rs1305520||rs1305521||rs141409973||rs1472257||rs1570694||rs1627591||rs1629122||rs1690761||rs1690766||rs1748195||rs1748197||rs1748199||rs1748200||rs1748201||rs1781195||rs1781212||rs1781221||rs1979722||rs2029763||rs2131925||rs2131926||rs2366636||rs2366638||rs2479464||rs2489835||rs28399032||rs2934744||rs34465969||rs35194512||rs35529421||rs371562288||rs372296345||rs3850634||rs3913007||rs4329540||rs4344355||rs4350231||rs4409689||rs4495740||rs4587594||rs4915621||rs4915838||rs4915840||rs4915853||rs5774606||rs58336065||rs583609||rs597076||rs597078||rs597470||rs598253||rs60152331||rs60286666||rs61471917||rs61775910||rs624660||rs624698||rs624700||rs626787||rs630144||rs631106||rs634341||rs636497||rs636523||rs637723||rs638305||rs638714||rs641540||rs642845||rs646179||rs656297||rs6587971||rs6587976||rs6587980||rs659656||rs6657050||rs6661669||rs6666816||rs6675401||rs6678483||rs6679002||rs6682423||rs6686331||rs6690733||rs6693353||rs6696502||rs67922190||rs72929768||rs746735||rs7518497||rs7519785||rs7520810||rs7526446||rs7527004||rs7531579||rs7534572||rs7539035||rs7547965||rs7548877||rs7555577||rs76609868||rs77064258||rs771992392||rs773624424||rs777231403||rs783291||rs79439217||rs880694||rs9436221||rs9436222||rs9436223||rs9436224||rs9436661||rs9787151||rs9787156||rs993013||rs995000||rs998403||rs9988450	TRUE	intron_variant	MODIFIER	DOCK7	ENSG00000116641	9.123	0.975607	62960101	rs10889335	synonymous_variant	LOW	ENSG00000116641	DOCK7	5.411	DOCK7 (17891) - ENSG00000116641	DOCK7 (17875) - ENSG00000116641
1_20	61370582	63482135	FALSE	1	63136078	62670407	rs1168127	chr1:63136078_A_C	VLDL_PL	C	A	0.6373	0.0423	0.3002	0.6442	0.0623	0.0021	187.09	+++	6	2.129	2	0.4623	Phospholipids in VLDL	mmol/L	Phospholipids		Composite	23412	23712	0.0556725	0.0183556	2.61594	0.0423641	0.0143146	2.51126	0.0628267	0.00216962	183.646	rs1002687||rs1007205||rs10157265||rs10158897||rs10159255||rs10493322||rs10789112||rs10789113||rs10789114||rs10789116||rs10789117||rs10789118||rs10789119||rs10789120||rs10889326||rs10889330||rs10889331||rs10889332||rs10889333||rs10889334||rs10889335||rs10889336||rs10889337||rs10889338||rs10889339||rs10889340||rs10889343||rs10889344||rs10889347||rs10889348||rs10889349||rs10889350||rs10889352||rs10889353||rs10889354||rs10889356||rs10889357||rs10889360||rs10889363||rs11207969||rs11207970||rs11207972||rs11207974||rs11207976||rs11207977||rs11207979||rs11207980||rs11207981||rs11207982||rs11207983||rs11207984||rs11207985||rs11207986||rs11207990||rs11207992||rs11207994||rs11207995||rs11207996||rs11207997||rs11207999||rs11208000||rs11208001||rs11208004||rs11208007||rs11208009||rs112957492||rs113073170||rs11381740||rs11442941||rs11485618||rs11577840||rs1167996||rs1167998||rs1168001||rs1168002||rs1168003||rs1168009||rs1168010||rs1168013||rs1168015||rs1168017||rs1168018||rs1168020||rs1168021||rs1168022||rs1168023||rs1168026||rs1168027||rs1168028||rs1168029||rs1168030||rs1168031||rs1168032||rs1168034||rs1168036||rs1168040||rs1168041||rs1168042||rs1168044||rs1168045||rs1168046||rs1168047||rs1168050||rs1168085||rs1168086||rs1168089||rs1168093||rs1168097||rs1168098||rs1168099||rs1168102||rs1168104||rs1168107||rs1168113||rs1168114||rs1168124||rs1168127||rs1168128||rs1168132||rs1177541||rs1179765||rs11804568||rs1183260||rs1183851||rs1184547||rs1184865||rs12023489||rs12025800||rs12029068||rs12030293||rs12031537||rs12037659||rs12038768||rs12042319||rs12047226||rs12062275||rs12074528||rs12090886||rs12116574||rs12124281||rs12124310||rs12130333||rs12136083||rs12145455||rs12239736||rs12239737||rs12401837||rs12403207||rs12749263||rs1305520||rs1305521||rs141409973||rs1472257||rs1570694||rs1627591||rs1629122||rs1690761||rs1690766||rs1748195||rs1748197||rs1748199||rs1748200||rs1748201||rs1781195||rs1781212||rs1781221||rs1979722||rs2029763||rs2131925||rs2131926||rs2366636||rs2366638||rs2479464||rs2489835||rs28399032||rs2934744||rs34465969||rs35194512||rs35529421||rs371562288||rs372296345||rs3850634||rs3913007||rs4329540||rs4344355||rs4350231||rs4409689||rs4495740||rs4587594||rs4915621||rs4915838||rs4915840||rs4915853||rs5774606||rs58336065||rs583609||rs597076||rs597078||rs597470||rs598253||rs60152331||rs60286666||rs61471917||rs61775910||rs624660||rs624698||rs624700||rs626787||rs630144||rs631106||rs634341||rs636497||rs636523||rs637723||rs638305||rs638714||rs641540||rs642845||rs646179||rs656297||rs6587971||rs6587976||rs6587980||rs659656||rs6657050||rs6661669||rs6666816||rs6675401||rs6678483||rs6679002||rs6682423||rs6686331||rs6690733||rs6693353||rs6696502||rs67922190||rs72929768||rs746735||rs7518497||rs7519785||rs7520810||rs7526446||rs7527004||rs7531579||rs7534572||rs7539035||rs7547965||rs7548877||rs7555577||rs76609868||rs77064258||rs771992392||rs773624424||rs777231403||rs783291||rs79439217||rs880694||rs9436221||rs9436222||rs9436223||rs9436224||rs9436661||rs9787151||rs9787156||rs993013||rs995000||rs998403||rs9988450	TRUE	intron_variant	MODIFIER	DOCK7	ENSG00000116641	9.123	0.975607	62960101	rs10889335	synonymous_variant	LOW	ENSG00000116641	DOCK7	5.411	DOCK7 (17891) - ENSG00000116641	DOCK7 (17875) - ENSG00000116641
1_20	61370582	63482135	FALSE	1	63136078	62670407	rs1168127	chr1:63136078_A_C	XL_VLDL_C	C	A	0.6373	0.042	0.3002	0.6442	0.0615	0.0021	187.79	+++	16.1	2.383	2	0.5174	Cholesterol in Very Large VLDL	mmol/L	Lipoprotein subclasses	Very large VLDL (average diameter 64 nm)	Composite	23491	23791	0.0482235	0.0182165	2.09071	0.0426209	0.0142165	2.5658	0.0621351	0.00213877	184.835	rs1002687||rs1007205||rs10157265||rs10158897||rs10159255||rs10493322||rs10789112||rs10789113||rs10789114||rs10789116||rs10789117||rs10789118||rs10789119||rs10789120||rs10889326||rs10889330||rs10889331||rs10889332||rs10889333||rs10889334||rs10889335||rs10889336||rs10889337||rs10889338||rs10889339||rs10889340||rs10889343||rs10889344||rs10889347||rs10889348||rs10889349||rs10889350||rs10889352||rs10889353||rs10889354||rs10889356||rs10889357||rs10889360||rs10889363||rs11207969||rs11207970||rs11207972||rs11207974||rs11207976||rs11207977||rs11207979||rs11207980||rs11207981||rs11207982||rs11207983||rs11207984||rs11207985||rs11207986||rs11207990||rs11207992||rs11207994||rs11207995||rs11207996||rs11207997||rs11207999||rs11208000||rs11208001||rs11208004||rs11208007||rs11208009||rs112957492||rs113073170||rs11381740||rs11442941||rs11485618||rs11577840||rs1167996||rs1167998||rs1168001||rs1168002||rs1168003||rs1168009||rs1168010||rs1168013||rs1168015||rs1168017||rs1168018||rs1168020||rs1168021||rs1168022||rs1168023||rs1168026||rs1168027||rs1168028||rs1168029||rs1168030||rs1168031||rs1168032||rs1168034||rs1168036||rs1168040||rs1168041||rs1168042||rs1168044||rs1168045||rs1168046||rs1168047||rs1168050||rs1168085||rs1168086||rs1168089||rs1168093||rs1168097||rs1168098||rs1168099||rs1168102||rs1168104||rs1168107||rs1168113||rs1168114||rs1168124||rs1168127||rs1168128||rs1168132||rs1177541||rs1179765||rs11804568||rs1183260||rs1183851||rs1184547||rs1184865||rs12023489||rs12025800||rs12029068||rs12030293||rs12031537||rs12037659||rs12038768||rs12042319||rs12047226||rs12062275||rs12074528||rs12090886||rs12116574||rs12124281||rs12124310||rs12130333||rs12136083||rs12145455||rs12239736||rs12239737||rs12401837||rs12403207||rs12749263||rs1305520||rs1305521||rs141409973||rs1472257||rs1570694||rs1627591||rs1629122||rs1690761||rs1690766||rs1748195||rs1748197||rs1748199||rs1748200||rs1748201||rs1781195||rs1781212||rs1781221||rs1979722||rs2029763||rs2131925||rs2131926||rs2366636||rs2366638||rs2479464||rs2489835||rs28399032||rs2934744||rs34465969||rs35194512||rs35529421||rs371562288||rs372296345||rs3850634||rs3913007||rs4329540||rs4344355||rs4350231||rs4409689||rs4495740||rs4587594||rs4915621||rs4915838||rs4915840||rs4915853||rs5774606||rs58336065||rs583609||rs597076||rs597078||rs597470||rs598253||rs60152331||rs60286666||rs61471917||rs61775910||rs624660||rs624698||rs624700||rs626787||rs630144||rs631106||rs634341||rs636497||rs636523||rs637723||rs638305||rs638714||rs641540||rs642845||rs646179||rs656297||rs6587971||rs6587976||rs6587980||rs659656||rs6657050||rs6661669||rs6666816||rs6675401||rs6678483||rs6679002||rs6682423||rs6686331||rs6690733||rs6693353||rs6696502||rs67922190||rs72929768||rs746735||rs7518497||rs7519785||rs7520810||rs7526446||rs7527004||rs7531579||rs7534572||rs7539035||rs7547965||rs7548877||rs7555577||rs76609868||rs77064258||rs771992392||rs773624424||rs777231403||rs783291||rs79439217||rs880694||rs9436221||rs9436222||rs9436223||rs9436224||rs9436661||rs9787151||rs9787156||rs993013||rs995000||rs998403||rs9988450	TRUE	intron_variant	MODIFIER	DOCK7	ENSG00000116641	9.123	0.975607	62960101	rs10889335	synonymous_variant	LOW	ENSG00000116641	DOCK7	5.411	DOCK7 (17891) - ENSG00000116641	DOCK7 (17875) - ENSG00000116641
1_20	61370582	63482135	FALSE	1	63136078	62670407	rs1168127	chr1:63136078_A_C	XL_VLDL_CE	C	A	0.6372	0.0424	0.3002	0.6442	0.0571	0.0021	158.95	+++	0	1.743	2	0.3786	Cholesteryl Esters in Very Large VLDL	mmol/L	Lipoprotein subclasses	Very large VLDL (average diameter 64 nm)	Non-derived	23492	23792	0.0477902	0.0182397	2.05602	0.0401658	0.0142439	2.31836	0.0576714	0.00216149	156.111	rs1002687||rs1007205||rs10157265||rs10158897||rs10159255||rs10493322||rs10789112||rs10789113||rs10789114||rs10789116||rs10789117||rs10789118||rs10789119||rs10789120||rs10889326||rs10889330||rs10889331||rs10889332||rs10889333||rs10889334||rs10889335||rs10889336||rs10889337||rs10889338||rs10889339||rs10889340||rs10889343||rs10889344||rs10889347||rs10889348||rs10889349||rs10889350||rs10889352||rs10889353||rs10889354||rs10889356||rs10889357||rs10889360||rs10889363||rs11207969||rs11207970||rs11207972||rs11207974||rs11207976||rs11207977||rs11207979||rs11207980||rs11207981||rs11207982||rs11207983||rs11207984||rs11207985||rs11207986||rs11207990||rs11207992||rs11207994||rs11207995||rs11207996||rs11207997||rs11207999||rs11208000||rs11208001||rs11208004||rs11208007||rs11208009||rs112957492||rs113073170||rs11381740||rs11442941||rs11485618||rs11577840||rs1167996||rs1167998||rs1168001||rs1168002||rs1168003||rs1168009||rs1168010||rs1168013||rs1168015||rs1168017||rs1168018||rs1168020||rs1168021||rs1168022||rs1168023||rs1168026||rs1168027||rs1168028||rs1168029||rs1168030||rs1168031||rs1168032||rs1168034||rs1168036||rs1168040||rs1168041||rs1168042||rs1168044||rs1168045||rs1168046||rs1168047||rs1168050||rs1168085||rs1168086||rs1168089||rs1168093||rs1168097||rs1168098||rs1168099||rs1168102||rs1168104||rs1168107||rs1168113||rs1168114||rs1168124||rs1168127||rs1168128||rs1168132||rs1177541||rs1179765||rs11804568||rs1183260||rs1183851||rs1184547||rs1184865||rs12023489||rs12025800||rs12029068||rs12030293||rs12031537||rs12037659||rs12038768||rs12042319||rs12047226||rs12062275||rs12074528||rs12090886||rs12116574||rs12124281||rs12124310||rs12130333||rs12136083||rs12145455||rs12239736||rs12239737||rs12401837||rs12403207||rs12749263||rs1305520||rs1305521||rs141409973||rs1472257||rs1570694||rs1627591||rs1629122||rs1690761||rs1690766||rs1748195||rs1748197||rs1748199||rs1748200||rs1748201||rs1781195||rs1781212||rs1781221||rs1979722||rs2029763||rs2131925||rs2131926||rs2366636||rs2366638||rs2479464||rs2489835||rs28399032||rs2934744||rs34465969||rs35194512||rs35529421||rs371562288||rs372296345||rs3850634||rs3913007||rs4329540||rs4344355||rs4350231||rs4409689||rs4495740||rs4587594||rs4915621||rs4915838||rs4915840||rs4915853||rs5774606||rs58336065||rs583609||rs597076||rs597078||rs597470||rs598253||rs60152331||rs60286666||rs61471917||rs61775910||rs624660||rs624698||rs624700||rs626787||rs630144||rs631106||rs634341||rs636497||rs636523||rs637723||rs638305||rs638714||rs641540||rs642845||rs646179||rs656297||rs6587971||rs6587976||rs6587980||rs659656||rs6657050||rs6661669||rs6666816||rs6675401||rs6678483||rs6679002||rs6682423||rs6686331||rs6690733||rs6693353||rs6696502||rs67922190||rs72929768||rs746735||rs7518497||rs7519785||rs7520810||rs7526446||rs7527004||rs7531579||rs7534572||rs7539035||rs7547965||rs7548877||rs7555577||rs76609868||rs77064258||rs771992392||rs773624424||rs777231403||rs783291||rs79439217||rs880694||rs9436221||rs9436222||rs9436223||rs9436224||rs9436661||rs9787151||rs9787156||rs993013||rs995000||rs998403||rs9988450	TRUE	intron_variant	MODIFIER	DOCK7	ENSG00000116641	9.123	0.975607	62960101	rs10889335	synonymous_variant	LOW	ENSG00000116641	DOCK7	5.411	DOCK7 (17891) - ENSG00000116641	DOCK7 (17875) - ENSG00000116641
1_20	61370582	63482135	FALSE	1	63136078	62670407	rs1168127	chr1:63136078_A_C	XL_VLDL_FC	C	A	0.6375	0.0416	0.3002	0.6442	0.0647	0.0021	212.64	+++	20.9	2.529	2	0.5492	Free Cholesterol in Very Large VLDL	mmol/L	Lipoprotein subclasses	Very large VLDL (average diameter 64 nm)	Non-derived	23493	23793	0.0506995	0.0182015	2.27203	0.0453742	0.0141934	2.85718	0.0653097	0.00211175	209.283	rs1002687||rs1007205||rs10157265||rs10158897||rs10159255||rs10493322||rs10789112||rs10789113||rs10789114||rs10789116||rs10789117||rs10789118||rs10789119||rs10789120||rs10889326||rs10889330||rs10889331||rs10889332||rs10889333||rs10889334||rs10889335||rs10889336||rs10889337||rs10889338||rs10889339||rs10889340||rs10889343||rs10889344||rs10889347||rs10889348||rs10889349||rs10889350||rs10889352||rs10889353||rs10889354||rs10889356||rs10889357||rs10889360||rs10889363||rs11207969||rs11207970||rs11207972||rs11207974||rs11207976||rs11207977||rs11207979||rs11207980||rs11207981||rs11207982||rs11207983||rs11207984||rs11207985||rs11207986||rs11207990||rs11207992||rs11207994||rs11207995||rs11207996||rs11207997||rs11207999||rs11208000||rs11208001||rs11208004||rs11208007||rs11208009||rs112957492||rs113073170||rs11381740||rs11442941||rs11485618||rs11577840||rs1167996||rs1167998||rs1168001||rs1168002||rs1168003||rs1168009||rs1168010||rs1168013||rs1168015||rs1168017||rs1168018||rs1168020||rs1168021||rs1168022||rs1168023||rs1168026||rs1168027||rs1168028||rs1168029||rs1168030||rs1168031||rs1168032||rs1168034||rs1168036||rs1168040||rs1168041||rs1168042||rs1168044||rs1168045||rs1168046||rs1168047||rs1168050||rs1168085||rs1168086||rs1168089||rs1168093||rs1168097||rs1168098||rs1168099||rs1168102||rs1168104||rs1168107||rs1168113||rs1168114||rs1168124||rs1168127||rs1168128||rs1168132||rs1177541||rs1179765||rs11804568||rs1183260||rs1183851||rs1184547||rs1184865||rs12023489||rs12025800||rs12029068||rs12030293||rs12031537||rs12037659||rs12038768||rs12042319||rs12047226||rs12062275||rs12074528||rs12090886||rs12116574||rs12124281||rs12124310||rs12130333||rs12136083||rs12145455||rs12239736||rs12239737||rs12401837||rs12403207||rs12749263||rs1305520||rs1305521||rs141409973||rs1472257||rs1570694||rs1627591||rs1629122||rs1690761||rs1690766||rs1748195||rs1748197||rs1748199||rs1748200||rs1748201||rs1781195||rs1781212||rs1781221||rs1979722||rs2029763||rs2131925||rs2131926||rs2366636||rs2366638||rs2479464||rs2489835||rs28399032||rs2934744||rs34465969||rs35194512||rs35529421||rs371562288||rs372296345||rs3850634||rs3913007||rs4329540||rs4344355||rs4350231||rs4409689||rs4495740||rs4587594||rs4915621||rs4915838||rs4915840||rs4915853||rs5774606||rs58336065||rs583609||rs597076||rs597078||rs597470||rs598253||rs60152331||rs60286666||rs61471917||rs61775910||rs624660||rs624698||rs624700||rs626787||rs630144||rs631106||rs634341||rs636497||rs636523||rs637723||rs638305||rs638714||rs641540||rs642845||rs646179||rs656297||rs6587971||rs6587976||rs6587980||rs659656||rs6657050||rs6661669||rs6666816||rs6675401||rs6678483||rs6679002||rs6682423||rs6686331||rs6690733||rs6693353||rs6696502||rs67922190||rs72929768||rs746735||rs7518497||rs7519785||rs7520810||rs7526446||rs7527004||rs7531579||rs7534572||rs7539035||rs7547965||rs7548877||rs7555577||rs76609868||rs77064258||rs771992392||rs773624424||rs777231403||rs783291||rs79439217||rs880694||rs9436221||rs9436222||rs9436223||rs9436224||rs9436661||rs9787151||rs9787156||rs993013||rs995000||rs998403||rs9988450	TRUE	intron_variant	MODIFIER	DOCK7	ENSG00000116641	9.123	0.975607	62960101	rs10889335	synonymous_variant	LOW	ENSG00000116641	DOCK7	5.411	DOCK7 (17891) - ENSG00000116641	DOCK7 (17875) - ENSG00000116641
1_20	61370582	63482135	FALSE	1	63136078	62670407	rs1168127	chr1:63136078_A_C	XL_VLDL_PL	C	A	0.6375	0.0415	0.3002	0.6442	0.0642	0.0021	212.12	+++	27.6	2.762	2	0.5997	Phospholipids in Very Large VLDL	mmol/L	Lipoprotein subclasses	Very large VLDL (average diameter 64 nm)	Non-derived	23490	23790	0.050399	0.0181367	2.26318	0.0437286	0.0141755	2.69102	0.0648545	0.0020986	208.974	rs1002687||rs1007205||rs10157265||rs10158897||rs10159255||rs10493322||rs10789112||rs10789113||rs10789114||rs10789116||rs10789117||rs10789118||rs10789119||rs10789120||rs10889326||rs10889330||rs10889331||rs10889332||rs10889333||rs10889334||rs10889335||rs10889336||rs10889337||rs10889338||rs10889339||rs10889340||rs10889343||rs10889344||rs10889347||rs10889348||rs10889349||rs10889350||rs10889352||rs10889353||rs10889354||rs10889356||rs10889357||rs10889360||rs10889363||rs11207969||rs11207970||rs11207972||rs11207974||rs11207976||rs11207977||rs11207979||rs11207980||rs11207981||rs11207982||rs11207983||rs11207984||rs11207985||rs11207986||rs11207990||rs11207992||rs11207994||rs11207995||rs11207996||rs11207997||rs11207999||rs11208000||rs11208001||rs11208004||rs11208007||rs11208009||rs112957492||rs113073170||rs11381740||rs11442941||rs11485618||rs11577840||rs1167996||rs1167998||rs1168001||rs1168002||rs1168003||rs1168009||rs1168010||rs1168013||rs1168015||rs1168017||rs1168018||rs1168020||rs1168021||rs1168022||rs1168023||rs1168026||rs1168027||rs1168028||rs1168029||rs1168030||rs1168031||rs1168032||rs1168034||rs1168036||rs1168040||rs1168041||rs1168042||rs1168044||rs1168045||rs1168046||rs1168047||rs1168050||rs1168085||rs1168086||rs1168089||rs1168093||rs1168097||rs1168098||rs1168099||rs1168102||rs1168104||rs1168107||rs1168113||rs1168114||rs1168124||rs1168127||rs1168128||rs1168132||rs1177541||rs1179765||rs11804568||rs1183260||rs1183851||rs1184547||rs1184865||rs12023489||rs12025800||rs12029068||rs12030293||rs12031537||rs12037659||rs12038768||rs12042319||rs12047226||rs12062275||rs12074528||rs12090886||rs12116574||rs12124281||rs12124310||rs12130333||rs12136083||rs12145455||rs12239736||rs12239737||rs12401837||rs12403207||rs12749263||rs1305520||rs1305521||rs141409973||rs1472257||rs1570694||rs1627591||rs1629122||rs1690761||rs1690766||rs1748195||rs1748197||rs1748199||rs1748200||rs1748201||rs1781195||rs1781212||rs1781221||rs1979722||rs2029763||rs2131925||rs2131926||rs2366636||rs2366638||rs2479464||rs2489835||rs28399032||rs2934744||rs34465969||rs35194512||rs35529421||rs371562288||rs372296345||rs3850634||rs3913007||rs4329540||rs4344355||rs4350231||rs4409689||rs4495740||rs4587594||rs4915621||rs4915838||rs4915840||rs4915853||rs5774606||rs58336065||rs583609||rs597076||rs597078||rs597470||rs598253||rs60152331||rs60286666||rs61471917||rs61775910||rs624660||rs624698||rs624700||rs626787||rs630144||rs631106||rs634341||rs636497||rs636523||rs637723||rs638305||rs638714||rs641540||rs642845||rs646179||rs656297||rs6587971||rs6587976||rs6587980||rs659656||rs6657050||rs6661669||rs6666816||rs6675401||rs6678483||rs6679002||rs6682423||rs6686331||rs6690733||rs6693353||rs6696502||rs67922190||rs72929768||rs746735||rs7518497||rs7519785||rs7520810||rs7526446||rs7527004||rs7531579||rs7534572||rs7539035||rs7547965||rs7548877||rs7555577||rs76609868||rs77064258||rs771992392||rs773624424||rs777231403||rs783291||rs79439217||rs880694||rs9436221||rs9436222||rs9436223||rs9436224||rs9436661||rs9787151||rs9787156||rs993013||rs995000||rs998403||rs9988450	TRUE	intron_variant	MODIFIER	DOCK7	ENSG00000116641	9.123	0.975607	62960101	rs10889335	synonymous_variant	LOW	ENSG00000116641	DOCK7	5.411	DOCK7 (17891) - ENSG00000116641	DOCK7 (17875) - ENSG00000116641
1_20	61370582	63482135	FALSE	1	63136078	62670407	rs1168127	chr1:63136078_A_C	non_HDL_C	C	A	0.6373	0.042	0.3002	0.6442	0.0329	0.0021	52.4	+++	0	0.859	2	0.1866	Total Cholesterol Minus HDL-C	mmol/L	Cholesterol		Composite	23401	23701	0.0468857	0.0186507	1.92297	0.0251031	0.0143055	1.10075	0.0329043	0.00218468	50.5367	rs1002687||rs1007205||rs10157265||rs10158897||rs10159255||rs10493322||rs10789112||rs10789113||rs10789114||rs10789116||rs10789117||rs10789118||rs10789119||rs10789120||rs10889326||rs10889330||rs10889331||rs10889332||rs10889333||rs10889334||rs10889335||rs10889336||rs10889337||rs10889338||rs10889339||rs10889340||rs10889343||rs10889344||rs10889347||rs10889348||rs10889349||rs10889350||rs10889352||rs10889353||rs10889354||rs10889356||rs10889357||rs10889360||rs10889363||rs11207969||rs11207970||rs11207972||rs11207974||rs11207976||rs11207977||rs11207979||rs11207980||rs11207981||rs11207982||rs11207983||rs11207984||rs11207985||rs11207986||rs11207990||rs11207992||rs11207994||rs11207995||rs11207996||rs11207997||rs11207999||rs11208000||rs11208001||rs11208004||rs11208007||rs11208009||rs112957492||rs113073170||rs11381740||rs11442941||rs11485618||rs11577840||rs1167996||rs1167998||rs1168001||rs1168002||rs1168003||rs1168009||rs1168010||rs1168013||rs1168015||rs1168017||rs1168018||rs1168020||rs1168021||rs1168022||rs1168023||rs1168026||rs1168027||rs1168028||rs1168029||rs1168030||rs1168031||rs1168032||rs1168034||rs1168036||rs1168040||rs1168041||rs1168042||rs1168044||rs1168045||rs1168046||rs1168047||rs1168050||rs1168085||rs1168086||rs1168089||rs1168093||rs1168097||rs1168098||rs1168099||rs1168102||rs1168104||rs1168107||rs1168113||rs1168114||rs1168124||rs1168127||rs1168128||rs1168132||rs1177541||rs1179765||rs11804568||rs1183260||rs1183851||rs1184547||rs1184865||rs12023489||rs12025800||rs12029068||rs12030293||rs12031537||rs12037659||rs12038768||rs12042319||rs12047226||rs12062275||rs12074528||rs12090886||rs12116574||rs12124281||rs12124310||rs12130333||rs12136083||rs12145455||rs12239736||rs12239737||rs12401837||rs12403207||rs12749263||rs1305520||rs1305521||rs141409973||rs1472257||rs1570694||rs1627591||rs1629122||rs1690761||rs1690766||rs1748195||rs1748197||rs1748199||rs1748200||rs1748201||rs1781195||rs1781212||rs1781221||rs1979722||rs2029763||rs2131925||rs2131926||rs2366636||rs2366638||rs2479464||rs2489835||rs28399032||rs2934744||rs34465969||rs35194512||rs35529421||rs371562288||rs372296345||rs3850634||rs3913007||rs4329540||rs4344355||rs4350231||rs4409689||rs4495740||rs4587594||rs4915621||rs4915838||rs4915840||rs4915853||rs5774606||rs58336065||rs583609||rs597076||rs597078||rs597470||rs598253||rs60152331||rs60286666||rs61471917||rs61775910||rs624660||rs624698||rs624700||rs626787||rs630144||rs631106||rs634341||rs636497||rs636523||rs637723||rs638305||rs638714||rs641540||rs642845||rs646179||rs656297||rs6587971||rs6587976||rs6587980||rs659656||rs6657050||rs6661669||rs6666816||rs6675401||rs6678483||rs6679002||rs6682423||rs6686331||rs6690733||rs6693353||rs6696502||rs67922190||rs72929768||rs746735||rs7518497||rs7519785||rs7520810||rs7526446||rs7527004||rs7531579||rs7534572||rs7539035||rs7547965||rs7548877||rs7555577||rs76609868||rs77064258||rs771992392||rs773624424||rs777231403||rs783291||rs79439217||rs880694||rs9436221||rs9436222||rs9436223||rs9436224||rs9436661||rs9787151||rs9787156||rs993013||rs995000||rs998403||rs9988450	TRUE	intron_variant	MODIFIER	DOCK7	ENSG00000116641	9.123	0.975607	62960101	rs10889335	synonymous_variant	LOW	ENSG00000116641	DOCK7	5.411	DOCK7 (17891) - ENSG00000116641	DOCK7 (17875) - ENSG00000116641
1_20	61370582	63482135	FALSE	1	63153199	62687528	rs771992392	chr1:63153199_T_TCAGAA	IDL_P	TCAGAA	T	0.352	0.0114	0.35	0.4255	-0.0239	0.0021	28.4	---	47.9	3.838	2	0.8334	Concentration of IDL Particles	mmol/L	Lipoprotein subclasses	IDL (average diameter 28.6 nm)	Non-derived	23523	23823	-0.053599	0.0175062	2.65744	-0.00984281	0.0143719	0.306775	-0.0237741	0.00217507	27.0832	rs1002687||rs1007205||rs10157265||rs10158897||rs10159255||rs10493322||rs10789112||rs10789113||rs10789114||rs10789116||rs10789117||rs10789118||rs10789119||rs10789120||rs10889330||rs10889331||rs10889332||rs10889333||rs10889334||rs10889335||rs10889336||rs10889337||rs10889338||rs10889339||rs10889340||rs10889343||rs10889344||rs10889347||rs10889348||rs10889349||rs10889350||rs10889352||rs10889353||rs10889354||rs10889356||rs10889357||rs10889360||rs10889363||rs11207969||rs11207970||rs11207972||rs11207974||rs11207976||rs11207977||rs11207979||rs11207980||rs11207981||rs11207982||rs11207983||rs11207984||rs11207985||rs11207986||rs11207990||rs11207992||rs11207994||rs11207995||rs11207996||rs11207997||rs11207999||rs11208000||rs11208001||rs11208004||rs11208007||rs11208009||rs112957492||rs113073170||rs11381740||rs11442941||rs11485618||rs11577840||rs1167996||rs1167998||rs1168001||rs1168002||rs1168003||rs1168009||rs1168010||rs1168013||rs1168015||rs1168017||rs1168018||rs1168020||rs1168021||rs1168022||rs1168023||rs1168026||rs1168027||rs1168028||rs1168029||rs1168030||rs1168031||rs1168032||rs1168034||rs1168036||rs1168040||rs1168041||rs1168042||rs1168044||rs1168045||rs1168046||rs1168047||rs1168050||rs1168085||rs1168086||rs1168089||rs1168093||rs1168097||rs1168098||rs1168099||rs1168102||rs1168104||rs1168107||rs1168113||rs1168114||rs1168124||rs1168127||rs1168128||rs1168132||rs1177541||rs1179765||rs11804568||rs1183260||rs1183851||rs1184547||rs1184865||rs12023489||rs12025800||rs12029068||rs12030293||rs12031537||rs12037659||rs12038768||rs12042319||rs12047226||rs12062275||rs12074528||rs12090886||rs12116574||rs12124281||rs12124310||rs12130333||rs12136083||rs12145455||rs12239736||rs12239737||rs12401837||rs12403207||rs12749263||rs1305520||rs1305521||rs141409973||rs1472257||rs1570694||rs1627591||rs1629122||rs1690761||rs1690766||rs1748195||rs1748197||rs1748199||rs1748200||rs1748201||rs1781195||rs1781212||rs1781221||rs1979722||rs2029763||rs2131925||rs2131926||rs2366636||rs2366638||rs2479464||rs2489835||rs28399032||rs2934744||rs34465969||rs35194512||rs35529421||rs371562288||rs372296345||rs3850634||rs3913007||rs4329540||rs4344355||rs4350231||rs4409689||rs4495740||rs4587594||rs4915621||rs4915838||rs4915840||rs4915853||rs5774606||rs57885631||rs58336065||rs583609||rs597076||rs597078||rs597470||rs598253||rs60152331||rs60286666||rs61471917||rs61775910||rs624660||rs624698||rs624700||rs626787||rs630144||rs631106||rs634341||rs636497||rs636523||rs637723||rs638305||rs638714||rs641540||rs642845||rs646179||rs656297||rs6587971||rs6587976||rs6587980||rs659656||rs6657050||rs6661669||rs6666816||rs6675401||rs6678483||rs6679002||rs6682423||rs6686331||rs6690733||rs6693353||rs6696502||rs72929768||rs746735||rs7518497||rs7519785||rs7520810||rs7526446||rs7527004||rs7531579||rs7534572||rs7539035||rs7547965||rs7548877||rs7555577||rs76609868||rs77064258||rs771992392||rs773624424||rs777231403||rs783291||rs79439217||rs79801475||rs880694||rs9436221||rs9436222||rs9436223||rs9436224||rs9436661||rs945170||rs9787151||rs9787156||rs993013||rs995000||rs998403||rs9988450	TRUE	intron_variant	MODIFIER	DOCK7	ENSG00000116641	6.759	0.964169	62960101	rs10889335	synonymous_variant	LOW	ENSG00000116641	DOCK7	5.411	DOCK7 (770) - ENSG00000116641	DOCK7 (754) - ENSG00000116641
1_20	61370582	63482135	FALSE	1	63153199	62687528	rs771992392	chr1:63153199_T_TCAGAA	XS_VLDL_C	TCAGAA	T	0.352	0.0112	0.35	0.4255	-0.0345	0.0021	60.01	---	52.6	4.216	2	0.9156	Cholesterol in Very Small VLDL	mmol/L	Lipoprotein subclasses	Very small VLDL (average diameter 31.3 nm)	Composite	23519	23819	-0.0565481	0.0174692	2.91799	-0.0113992	0.0142945	0.37142	-0.0347378	0.00214045	58.5037	rs1002687||rs1007205||rs10157265||rs10158897||rs10159255||rs10493322||rs10789112||rs10789113||rs10789114||rs10789116||rs10789117||rs10789118||rs10789119||rs10789120||rs10889330||rs10889331||rs10889332||rs10889333||rs10889334||rs10889335||rs10889336||rs10889337||rs10889338||rs10889339||rs10889340||rs10889343||rs10889344||rs10889347||rs10889348||rs10889349||rs10889350||rs10889352||rs10889353||rs10889354||rs10889356||rs10889357||rs10889360||rs10889363||rs11207969||rs11207970||rs11207972||rs11207974||rs11207976||rs11207977||rs11207979||rs11207980||rs11207981||rs11207982||rs11207983||rs11207984||rs11207985||rs11207986||rs11207990||rs11207992||rs11207994||rs11207995||rs11207996||rs11207997||rs11207999||rs11208000||rs11208001||rs11208004||rs11208007||rs11208009||rs112957492||rs113073170||rs11381740||rs11442941||rs11485618||rs11577840||rs1167996||rs1167998||rs1168001||rs1168002||rs1168003||rs1168009||rs1168010||rs1168013||rs1168015||rs1168017||rs1168018||rs1168020||rs1168021||rs1168022||rs1168023||rs1168026||rs1168027||rs1168028||rs1168029||rs1168030||rs1168031||rs1168032||rs1168034||rs1168036||rs1168040||rs1168041||rs1168042||rs1168044||rs1168045||rs1168046||rs1168047||rs1168050||rs1168085||rs1168086||rs1168089||rs1168093||rs1168097||rs1168098||rs1168099||rs1168102||rs1168104||rs1168107||rs1168113||rs1168114||rs1168124||rs1168127||rs1168128||rs1168132||rs1177541||rs1179765||rs11804568||rs1183260||rs1183851||rs1184547||rs1184865||rs12023489||rs12025800||rs12029068||rs12030293||rs12031537||rs12037659||rs12038768||rs12042319||rs12047226||rs12062275||rs12074528||rs12090886||rs12116574||rs12124281||rs12124310||rs12130333||rs12136083||rs12145455||rs12239736||rs12239737||rs12401837||rs12403207||rs12749263||rs1305520||rs1305521||rs141409973||rs1472257||rs1570694||rs1627591||rs1629122||rs1690761||rs1690766||rs1748195||rs1748197||rs1748199||rs1748200||rs1748201||rs1781195||rs1781212||rs1781221||rs1979722||rs2029763||rs2131925||rs2131926||rs2366636||rs2366638||rs2479464||rs2489835||rs28399032||rs2934744||rs34465969||rs35194512||rs35529421||rs371562288||rs372296345||rs3850634||rs3913007||rs4329540||rs4344355||rs4350231||rs4409689||rs4495740||rs4587594||rs4915621||rs4915838||rs4915840||rs4915853||rs5774606||rs57885631||rs58336065||rs583609||rs597076||rs597078||rs597470||rs598253||rs60152331||rs60286666||rs61471917||rs61775910||rs624660||rs624698||rs624700||rs626787||rs630144||rs631106||rs634341||rs636497||rs636523||rs637723||rs638305||rs638714||rs641540||rs642845||rs646179||rs656297||rs6587971||rs6587976||rs6587980||rs659656||rs6657050||rs6661669||rs6666816||rs6675401||rs6678483||rs6679002||rs6682423||rs6686331||rs6690733||rs6693353||rs6696502||rs72929768||rs746735||rs7518497||rs7519785||rs7520810||rs7526446||rs7527004||rs7531579||rs7534572||rs7539035||rs7547965||rs7548877||rs7555577||rs76609868||rs77064258||rs771992392||rs773624424||rs777231403||rs783291||rs79439217||rs79801475||rs880694||rs9436221||rs9436222||rs9436223||rs9436224||rs9436661||rs945170||rs9787151||rs9787156||rs993013||rs995000||rs998403||rs9988450	TRUE	intron_variant	MODIFIER	DOCK7	ENSG00000116641	6.759	0.964169	62960101	rs10889335	synonymous_variant	LOW	ENSG00000116641	DOCK7	5.411	DOCK7 (770) - ENSG00000116641	DOCK7 (754) - ENSG00000116641
1_20	61370582	63482135	FALSE	1	63153199	62687528	rs771992392	chr1:63153199_T_TCAGAA	XS_VLDL_CE	TCAGAA	T	0.352	0.0112	0.35	0.4255	-0.0319	0.0021	51.69	---	47.1	3.777	2	0.8203	Cholesteryl Esters in Very Small VLDL	mmol/L	Lipoprotein subclasses	Very small VLDL (average diameter 31.3 nm)	Non-derived	23520	23820	-0.0544411	0.0174618	2.73933	-0.0112063	0.0142453	0.36504	-0.031977	0.0021291	50.259	rs1002687||rs1007205||rs10157265||rs10158897||rs10159255||rs10493322||rs10789112||rs10789113||rs10789114||rs10789116||rs10789117||rs10789118||rs10789119||rs10789120||rs10889330||rs10889331||rs10889332||rs10889333||rs10889334||rs10889335||rs10889336||rs10889337||rs10889338||rs10889339||rs10889340||rs10889343||rs10889344||rs10889347||rs10889348||rs10889349||rs10889350||rs10889352||rs10889353||rs10889354||rs10889356||rs10889357||rs10889360||rs10889363||rs11207969||rs11207970||rs11207972||rs11207974||rs11207976||rs11207977||rs11207979||rs11207980||rs11207981||rs11207982||rs11207983||rs11207984||rs11207985||rs11207986||rs11207990||rs11207992||rs11207994||rs11207995||rs11207996||rs11207997||rs11207999||rs11208000||rs11208001||rs11208004||rs11208007||rs11208009||rs112957492||rs113073170||rs11381740||rs11442941||rs11485618||rs11577840||rs1167996||rs1167998||rs1168001||rs1168002||rs1168003||rs1168009||rs1168010||rs1168013||rs1168015||rs1168017||rs1168018||rs1168020||rs1168021||rs1168022||rs1168023||rs1168026||rs1168027||rs1168028||rs1168029||rs1168030||rs1168031||rs1168032||rs1168034||rs1168036||rs1168040||rs1168041||rs1168042||rs1168044||rs1168045||rs1168046||rs1168047||rs1168050||rs1168085||rs1168086||rs1168089||rs1168093||rs1168097||rs1168098||rs1168099||rs1168102||rs1168104||rs1168107||rs1168113||rs1168114||rs1168124||rs1168127||rs1168128||rs1168132||rs1177541||rs1179765||rs11804568||rs1183260||rs1183851||rs1184547||rs1184865||rs12023489||rs12025800||rs12029068||rs12030293||rs12031537||rs12037659||rs12038768||rs12042319||rs12047226||rs12062275||rs12074528||rs12090886||rs12116574||rs12124281||rs12124310||rs12130333||rs12136083||rs12145455||rs12239736||rs12239737||rs12401837||rs12403207||rs12749263||rs1305520||rs1305521||rs141409973||rs1472257||rs1570694||rs1627591||rs1629122||rs1690761||rs1690766||rs1748195||rs1748197||rs1748199||rs1748200||rs1748201||rs1781195||rs1781212||rs1781221||rs1979722||rs2029763||rs2131925||rs2131926||rs2366636||rs2366638||rs2479464||rs2489835||rs28399032||rs2934744||rs34465969||rs35194512||rs35529421||rs371562288||rs372296345||rs3850634||rs3913007||rs4329540||rs4344355||rs4350231||rs4409689||rs4495740||rs4587594||rs4915621||rs4915838||rs4915840||rs4915853||rs5774606||rs57885631||rs58336065||rs583609||rs597076||rs597078||rs597470||rs598253||rs60152331||rs60286666||rs61471917||rs61775910||rs624660||rs624698||rs624700||rs626787||rs630144||rs631106||rs634341||rs636497||rs636523||rs637723||rs638305||rs638714||rs641540||rs642845||rs646179||rs656297||rs6587971||rs6587976||rs6587980||rs659656||rs6657050||rs6661669||rs6666816||rs6675401||rs6678483||rs6679002||rs6682423||rs6686331||rs6690733||rs6693353||rs6696502||rs72929768||rs746735||rs7518497||rs7519785||rs7520810||rs7526446||rs7527004||rs7531579||rs7534572||rs7539035||rs7547965||rs7548877||rs7555577||rs76609868||rs77064258||rs771992392||rs773624424||rs777231403||rs783291||rs79439217||rs79801475||rs880694||rs9436221||rs9436222||rs9436223||rs9436224||rs9436661||rs945170||rs9787151||rs9787156||rs993013||rs995000||rs998403||rs9988450	TRUE	intron_variant	MODIFIER	DOCK7	ENSG00000116641	6.759	0.964169	62960101	rs10889335	synonymous_variant	LOW	ENSG00000116641	DOCK7	5.411	DOCK7 (770) - ENSG00000116641	DOCK7 (754) - ENSG00000116641
1_20	61370582	63482135	FALSE	1	63153953	62688282	rs4344355	chr1:63153953_C_T	Clinical_LDL_C	C	T	0.3522	0.0113	0.3503	0.4255	-0.0172	0.0022	14.93	---	0	1.041	2	0.2261	Clinical LDL Cholesterol	mmol/L	Cholesterol		Non-derived	23404	23704	-0.029436	0.0175764	1.02694	-0.00645219	0.0144265	0.18396	-0.0172871	0.00219245	14.5016	rs1002687||rs1007205||rs10157265||rs10158897||rs10159255||rs10493322||rs10789112||rs10789113||rs10789114||rs10789116||rs10789117||rs10789118||rs10789119||rs10789120||rs10889330||rs10889331||rs10889332||rs10889333||rs10889334||rs10889335||rs10889336||rs10889337||rs10889338||rs10889339||rs10889340||rs10889343||rs10889344||rs10889347||rs10889348||rs10889349||rs10889350||rs10889352||rs10889353||rs10889354||rs10889356||rs10889357||rs10889360||rs10889363||rs11207969||rs11207970||rs11207972||rs11207974||rs11207976||rs11207977||rs11207979||rs11207980||rs11207981||rs11207982||rs11207983||rs11207984||rs11207985||rs11207986||rs11207990||rs11207992||rs11207994||rs11207995||rs11207996||rs11207997||rs11207999||rs11208000||rs11208001||rs11208004||rs11208007||rs11208009||rs112957492||rs113073170||rs11381740||rs11442941||rs11485618||rs11577840||rs1167996||rs1167998||rs1168001||rs1168002||rs1168003||rs1168009||rs1168010||rs1168013||rs1168015||rs1168017||rs1168018||rs1168020||rs1168021||rs1168022||rs1168023||rs1168026||rs1168027||rs1168028||rs1168029||rs1168030||rs1168031||rs1168032||rs1168034||rs1168036||rs1168040||rs1168041||rs1168042||rs1168044||rs1168045||rs1168046||rs1168047||rs1168050||rs1168085||rs1168086||rs1168089||rs1168093||rs1168097||rs1168098||rs1168099||rs1168102||rs1168104||rs1168107||rs1168113||rs1168114||rs1168124||rs1168127||rs1168128||rs1168132||rs1177541||rs1179765||rs11804568||rs1183260||rs1183851||rs1184547||rs1184865||rs12023489||rs12025800||rs12029068||rs12030293||rs12031537||rs12037659||rs12038768||rs12042319||rs12047226||rs12062275||rs12074528||rs12090886||rs12116574||rs12124281||rs12124310||rs12130333||rs12136083||rs12145455||rs12239736||rs12239737||rs12401837||rs12403207||rs12749263||rs1305520||rs1305521||rs141409973||rs1472257||rs1570694||rs1627591||rs1629122||rs1690761||rs1690766||rs1748195||rs1748197||rs1748199||rs1748200||rs1748201||rs1781195||rs1781212||rs1781221||rs1979722||rs2029763||rs2131925||rs2131926||rs2366636||rs2366638||rs2479464||rs2489835||rs28399032||rs2934744||rs34465969||rs35194512||rs35529421||rs371562288||rs372296345||rs3850634||rs3913007||rs4329540||rs4344355||rs4350231||rs4409689||rs4495740||rs4587594||rs4915621||rs4915838||rs4915840||rs4915853||rs5774606||rs57885631||rs58336065||rs583609||rs597076||rs597078||rs597470||rs598253||rs60152331||rs60286666||rs61471917||rs61775910||rs624660||rs624698||rs624700||rs626787||rs630144||rs631106||rs634341||rs636497||rs636523||rs637723||rs638305||rs638714||rs641540||rs642845||rs646179||rs656297||rs6587971||rs6587976||rs6587980||rs659656||rs6657050||rs6661669||rs6666816||rs6675401||rs6678483||rs6679002||rs6682423||rs6686331||rs6690733||rs6693353||rs6696502||rs72929768||rs746735||rs7518497||rs7519785||rs7520810||rs7526446||rs7527004||rs7531579||rs7534572||rs7539035||rs7547965||rs7548877||rs7555577||rs76609868||rs77064258||rs771992392||rs773624424||rs777231403||rs783291||rs79439217||rs79801475||rs880694||rs9436221||rs9436222||rs9436223||rs9436224||rs9436661||rs945170||rs9787151||rs9787156||rs993013||rs995000||rs998403||rs9988450	TRUE	5_prime_UTR_variant	MODIFIER	DOCK7	ENSG00000116641	10.26	0.931318	62960101	rs10889335	synonymous_variant	LOW	ENSG00000116641	DOCK7	5.411	DOCK7 (16) - ENSG00000116641	DOCK7 (0) - ENSG00000116641
1_20	61370582	63482135	FALSE	1	63153953	62688282	rs4344355	chr1:63153953_C_T	IDL_CE	C	T	0.3522	0.0112	0.3503	0.4255	-0.0233	0.0021	28.06	---	11.3	2.256	2	0.4898	Cholesteryl Esters in IDL	mmol/L	Lipoprotein subclasses	IDL (average diameter 28.6 nm)	Non-derived	23527	23827	-0.0471038	0.017489	2.15033	-0.0143308	0.0142008	0.504592	-0.0231601	0.00213296	26.7392	rs1002687||rs1007205||rs10157265||rs10158897||rs10159255||rs10493322||rs10789112||rs10789113||rs10789114||rs10789116||rs10789117||rs10789118||rs10789119||rs10789120||rs10889330||rs10889331||rs10889332||rs10889333||rs10889334||rs10889335||rs10889336||rs10889337||rs10889338||rs10889339||rs10889340||rs10889343||rs10889344||rs10889347||rs10889348||rs10889349||rs10889350||rs10889352||rs10889353||rs10889354||rs10889356||rs10889357||rs10889360||rs10889363||rs11207969||rs11207970||rs11207972||rs11207974||rs11207976||rs11207977||rs11207979||rs11207980||rs11207981||rs11207982||rs11207983||rs11207984||rs11207985||rs11207986||rs11207990||rs11207992||rs11207994||rs11207995||rs11207996||rs11207997||rs11207999||rs11208000||rs11208001||rs11208004||rs11208007||rs11208009||rs112957492||rs113073170||rs11381740||rs11442941||rs11485618||rs11577840||rs1167996||rs1167998||rs1168001||rs1168002||rs1168003||rs1168009||rs1168010||rs1168013||rs1168015||rs1168017||rs1168018||rs1168020||rs1168021||rs1168022||rs1168023||rs1168026||rs1168027||rs1168028||rs1168029||rs1168030||rs1168031||rs1168032||rs1168034||rs1168036||rs1168040||rs1168041||rs1168042||rs1168044||rs1168045||rs1168046||rs1168047||rs1168050||rs1168085||rs1168086||rs1168089||rs1168093||rs1168097||rs1168098||rs1168099||rs1168102||rs1168104||rs1168107||rs1168113||rs1168114||rs1168124||rs1168127||rs1168128||rs1168132||rs1177541||rs1179765||rs11804568||rs1183260||rs1183851||rs1184547||rs1184865||rs12023489||rs12025800||rs12029068||rs12030293||rs12031537||rs12037659||rs12038768||rs12042319||rs12047226||rs12062275||rs12074528||rs12090886||rs12116574||rs12124281||rs12124310||rs12130333||rs12136083||rs12145455||rs12239736||rs12239737||rs12401837||rs12403207||rs12749263||rs1305520||rs1305521||rs141409973||rs1472257||rs1570694||rs1627591||rs1629122||rs1690761||rs1690766||rs1748195||rs1748197||rs1748199||rs1748200||rs1748201||rs1781195||rs1781212||rs1781221||rs1979722||rs2029763||rs2131925||rs2131926||rs2366636||rs2366638||rs2479464||rs2489835||rs28399032||rs2934744||rs34465969||rs35194512||rs35529421||rs371562288||rs372296345||rs3850634||rs3913007||rs4329540||rs4344355||rs4350231||rs4409689||rs4495740||rs4587594||rs4915621||rs4915838||rs4915840||rs4915853||rs5774606||rs57885631||rs58336065||rs583609||rs597076||rs597078||rs597470||rs598253||rs60152331||rs60286666||rs61471917||rs61775910||rs624660||rs624698||rs624700||rs626787||rs630144||rs631106||rs634341||rs636497||rs636523||rs637723||rs638305||rs638714||rs641540||rs642845||rs646179||rs656297||rs6587971||rs6587976||rs6587980||rs659656||rs6657050||rs6661669||rs6666816||rs6675401||rs6678483||rs6679002||rs6682423||rs6686331||rs6690733||rs6693353||rs6696502||rs72929768||rs746735||rs7518497||rs7519785||rs7520810||rs7526446||rs7527004||rs7531579||rs7534572||rs7539035||rs7547965||rs7548877||rs7555577||rs76609868||rs77064258||rs771992392||rs773624424||rs777231403||rs783291||rs79439217||rs79801475||rs880694||rs9436221||rs9436222||rs9436223||rs9436224||rs9436661||rs945170||rs9787151||rs9787156||rs993013||rs995000||rs998403||rs9988450	TRUE	5_prime_UTR_variant	MODIFIER	DOCK7	ENSG00000116641	10.26	0.931318	62960101	rs10889335	synonymous_variant	LOW	ENSG00000116641	DOCK7	5.411	DOCK7 (16) - ENSG00000116641	DOCK7 (0) - ENSG00000116641
1_20	61370582	63482135	FALSE	1	63153953	62688282	rs4344355	chr1:63153953_C_T	IDL_L	C	T	0.3522	0.0111	0.3503	0.4255	-0.0261	0.0021	34.59	---	9.3	2.204	2	0.4786	Total Lipids in IDL	mmol/L	Lipoprotein subclasses	IDL (average diameter 28.6 nm)	Composite	23524	23824	-0.0469281	0.0175489	2.12538	-0.0133765	0.0142721	0.457633	-0.0260305	0.00213982	33.32	rs1002687||rs1007205||rs10157265||rs10158897||rs10159255||rs10493322||rs10789112||rs10789113||rs10789114||rs10789116||rs10789117||rs10789118||rs10789119||rs10789120||rs10889330||rs10889331||rs10889332||rs10889333||rs10889334||rs10889335||rs10889336||rs10889337||rs10889338||rs10889339||rs10889340||rs10889343||rs10889344||rs10889347||rs10889348||rs10889349||rs10889350||rs10889352||rs10889353||rs10889354||rs10889356||rs10889357||rs10889360||rs10889363||rs11207969||rs11207970||rs11207972||rs11207974||rs11207976||rs11207977||rs11207979||rs11207980||rs11207981||rs11207982||rs11207983||rs11207984||rs11207985||rs11207986||rs11207990||rs11207992||rs11207994||rs11207995||rs11207996||rs11207997||rs11207999||rs11208000||rs11208001||rs11208004||rs11208007||rs11208009||rs112957492||rs113073170||rs11381740||rs11442941||rs11485618||rs11577840||rs1167996||rs1167998||rs1168001||rs1168002||rs1168003||rs1168009||rs1168010||rs1168013||rs1168015||rs1168017||rs1168018||rs1168020||rs1168021||rs1168022||rs1168023||rs1168026||rs1168027||rs1168028||rs1168029||rs1168030||rs1168031||rs1168032||rs1168034||rs1168036||rs1168040||rs1168041||rs1168042||rs1168044||rs1168045||rs1168046||rs1168047||rs1168050||rs1168085||rs1168086||rs1168089||rs1168093||rs1168097||rs1168098||rs1168099||rs1168102||rs1168104||rs1168107||rs1168113||rs1168114||rs1168124||rs1168127||rs1168128||rs1168132||rs1177541||rs1179765||rs11804568||rs1183260||rs1183851||rs1184547||rs1184865||rs12023489||rs12025800||rs12029068||rs12030293||rs12031537||rs12037659||rs12038768||rs12042319||rs12047226||rs12062275||rs12074528||rs12090886||rs12116574||rs12124281||rs12124310||rs12130333||rs12136083||rs12145455||rs12239736||rs12239737||rs12401837||rs12403207||rs12749263||rs1305520||rs1305521||rs141409973||rs1472257||rs1570694||rs1627591||rs1629122||rs1690761||rs1690766||rs1748195||rs1748197||rs1748199||rs1748200||rs1748201||rs1781195||rs1781212||rs1781221||rs1979722||rs2029763||rs2131925||rs2131926||rs2366636||rs2366638||rs2479464||rs2489835||rs28399032||rs2934744||rs34465969||rs35194512||rs35529421||rs371562288||rs372296345||rs3850634||rs3913007||rs4329540||rs4344355||rs4350231||rs4409689||rs4495740||rs4587594||rs4915621||rs4915838||rs4915840||rs4915853||rs5774606||rs57885631||rs58336065||rs583609||rs597076||rs597078||rs597470||rs598253||rs60152331||rs60286666||rs61471917||rs61775910||rs624660||rs624698||rs624700||rs626787||rs630144||rs631106||rs634341||rs636497||rs636523||rs637723||rs638305||rs638714||rs641540||rs642845||rs646179||rs656297||rs6587971||rs6587976||rs6587980||rs659656||rs6657050||rs6661669||rs6666816||rs6675401||rs6678483||rs6679002||rs6682423||rs6686331||rs6690733||rs6693353||rs6696502||rs72929768||rs746735||rs7518497||rs7519785||rs7520810||rs7526446||rs7527004||rs7531579||rs7534572||rs7539035||rs7547965||rs7548877||rs7555577||rs76609868||rs77064258||rs771992392||rs773624424||rs777231403||rs783291||rs79439217||rs79801475||rs880694||rs9436221||rs9436222||rs9436223||rs9436224||rs9436661||rs945170||rs9787151||rs9787156||rs993013||rs995000||rs998403||rs9988450	TRUE	5_prime_UTR_variant	MODIFIER	DOCK7	ENSG00000116641	10.26	0.931318	62960101	rs10889335	synonymous_variant	LOW	ENSG00000116641	DOCK7	5.411	DOCK7 (16) - ENSG00000116641	DOCK7 (0) - ENSG00000116641
1_20	61370582	63482135	FALSE	1	63153953	62688282	rs4344355	chr1:63153953_C_T	IDL_PL	C	T	0.3522	0.0111	0.3503	0.4255	-0.0276	0.0021	38.76	---	4	2.083	2	0.4523	Phospholipids in IDL	mmol/L	Lipoprotein subclasses	IDL (average diameter 28.6 nm)	Non-derived	23525	23825	-0.0461627	0.0175808	2.06319	-0.0135191	0.0143151	0.462223	-0.0276411	0.00213779	37.5147	rs1002687||rs1007205||rs10157265||rs10158897||rs10159255||rs10493322||rs10789112||rs10789113||rs10789114||rs10789116||rs10789117||rs10789118||rs10789119||rs10789120||rs10889330||rs10889331||rs10889332||rs10889333||rs10889334||rs10889335||rs10889336||rs10889337||rs10889338||rs10889339||rs10889340||rs10889343||rs10889344||rs10889347||rs10889348||rs10889349||rs10889350||rs10889352||rs10889353||rs10889354||rs10889356||rs10889357||rs10889360||rs10889363||rs11207969||rs11207970||rs11207972||rs11207974||rs11207976||rs11207977||rs11207979||rs11207980||rs11207981||rs11207982||rs11207983||rs11207984||rs11207985||rs11207986||rs11207990||rs11207992||rs11207994||rs11207995||rs11207996||rs11207997||rs11207999||rs11208000||rs11208001||rs11208004||rs11208007||rs11208009||rs112957492||rs113073170||rs11381740||rs11442941||rs11485618||rs11577840||rs1167996||rs1167998||rs1168001||rs1168002||rs1168003||rs1168009||rs1168010||rs1168013||rs1168015||rs1168017||rs1168018||rs1168020||rs1168021||rs1168022||rs1168023||rs1168026||rs1168027||rs1168028||rs1168029||rs1168030||rs1168031||rs1168032||rs1168034||rs1168036||rs1168040||rs1168041||rs1168042||rs1168044||rs1168045||rs1168046||rs1168047||rs1168050||rs1168085||rs1168086||rs1168089||rs1168093||rs1168097||rs1168098||rs1168099||rs1168102||rs1168104||rs1168107||rs1168113||rs1168114||rs1168124||rs1168127||rs1168128||rs1168132||rs1177541||rs1179765||rs11804568||rs1183260||rs1183851||rs1184547||rs1184865||rs12023489||rs12025800||rs12029068||rs12030293||rs12031537||rs12037659||rs12038768||rs12042319||rs12047226||rs12062275||rs12074528||rs12090886||rs12116574||rs12124281||rs12124310||rs12130333||rs12136083||rs12145455||rs12239736||rs12239737||rs12401837||rs12403207||rs12749263||rs1305520||rs1305521||rs141409973||rs1472257||rs1570694||rs1627591||rs1629122||rs1690761||rs1690766||rs1748195||rs1748197||rs1748199||rs1748200||rs1748201||rs1781195||rs1781212||rs1781221||rs1979722||rs2029763||rs2131925||rs2131926||rs2366636||rs2366638||rs2479464||rs2489835||rs28399032||rs2934744||rs34465969||rs35194512||rs35529421||rs371562288||rs372296345||rs3850634||rs3913007||rs4329540||rs4344355||rs4350231||rs4409689||rs4495740||rs4587594||rs4915621||rs4915838||rs4915840||rs4915853||rs5774606||rs57885631||rs58336065||rs583609||rs597076||rs597078||rs597470||rs598253||rs60152331||rs60286666||rs61471917||rs61775910||rs624660||rs624698||rs624700||rs626787||rs630144||rs631106||rs634341||rs636497||rs636523||rs637723||rs638305||rs638714||rs641540||rs642845||rs646179||rs656297||rs6587971||rs6587976||rs6587980||rs659656||rs6657050||rs6661669||rs6666816||rs6675401||rs6678483||rs6679002||rs6682423||rs6686331||rs6690733||rs6693353||rs6696502||rs72929768||rs746735||rs7518497||rs7519785||rs7520810||rs7526446||rs7527004||rs7531579||rs7534572||rs7539035||rs7547965||rs7548877||rs7555577||rs76609868||rs77064258||rs771992392||rs773624424||rs777231403||rs783291||rs79439217||rs79801475||rs880694||rs9436221||rs9436222||rs9436223||rs9436224||rs9436661||rs945170||rs9787151||rs9787156||rs993013||rs995000||rs998403||rs9988450	TRUE	5_prime_UTR_variant	MODIFIER	DOCK7	ENSG00000116641	10.26	0.931318	62960101	rs10889335	synonymous_variant	LOW	ENSG00000116641	DOCK7	5.411	DOCK7 (16) - ENSG00000116641	DOCK7 (0) - ENSG00000116641
1_20	61370582	63482135	FALSE	1	63153953	62688282	rs4344355	chr1:63153953_C_T	LDL_C	C	T	0.3522	0.0113	0.3503	0.4255	-0.0239	0.0022	27.9	---	0	0.894	2	0.194	LDL Cholesterol	mmol/L	Cholesterol		Composite	23405	23705	-0.0336892	0.0175838	1.25668	-0.012883	0.0144723	0.427862	-0.0240481	0.00219846	27.1231	rs1002687||rs1007205||rs10157265||rs10158897||rs10159255||rs10493322||rs10789112||rs10789113||rs10789114||rs10789116||rs10789117||rs10789118||rs10789119||rs10789120||rs10889330||rs10889331||rs10889332||rs10889333||rs10889334||rs10889335||rs10889336||rs10889337||rs10889338||rs10889339||rs10889340||rs10889343||rs10889344||rs10889347||rs10889348||rs10889349||rs10889350||rs10889352||rs10889353||rs10889354||rs10889356||rs10889357||rs10889360||rs10889363||rs11207969||rs11207970||rs11207972||rs11207974||rs11207976||rs11207977||rs11207979||rs11207980||rs11207981||rs11207982||rs11207983||rs11207984||rs11207985||rs11207986||rs11207990||rs11207992||rs11207994||rs11207995||rs11207996||rs11207997||rs11207999||rs11208000||rs11208001||rs11208004||rs11208007||rs11208009||rs112957492||rs113073170||rs11381740||rs11442941||rs11485618||rs11577840||rs1167996||rs1167998||rs1168001||rs1168002||rs1168003||rs1168009||rs1168010||rs1168013||rs1168015||rs1168017||rs1168018||rs1168020||rs1168021||rs1168022||rs1168023||rs1168026||rs1168027||rs1168028||rs1168029||rs1168030||rs1168031||rs1168032||rs1168034||rs1168036||rs1168040||rs1168041||rs1168042||rs1168044||rs1168045||rs1168046||rs1168047||rs1168050||rs1168085||rs1168086||rs1168089||rs1168093||rs1168097||rs1168098||rs1168099||rs1168102||rs1168104||rs1168107||rs1168113||rs1168114||rs1168124||rs1168127||rs1168128||rs1168132||rs1177541||rs1179765||rs11804568||rs1183260||rs1183851||rs1184547||rs1184865||rs12023489||rs12025800||rs12029068||rs12030293||rs12031537||rs12037659||rs12038768||rs12042319||rs12047226||rs12062275||rs12074528||rs12090886||rs12116574||rs12124281||rs12124310||rs12130333||rs12136083||rs12145455||rs12239736||rs12239737||rs12401837||rs12403207||rs12749263||rs1305520||rs1305521||rs141409973||rs1472257||rs1570694||rs1627591||rs1629122||rs1690761||rs1690766||rs1748195||rs1748197||rs1748199||rs1748200||rs1748201||rs1781195||rs1781212||rs1781221||rs1979722||rs2029763||rs2131925||rs2131926||rs2366636||rs2366638||rs2479464||rs2489835||rs28399032||rs2934744||rs34465969||rs35194512||rs35529421||rs371562288||rs372296345||rs3850634||rs3913007||rs4329540||rs4344355||rs4350231||rs4409689||rs4495740||rs4587594||rs4915621||rs4915838||rs4915840||rs4915853||rs5774606||rs57885631||rs58336065||rs583609||rs597076||rs597078||rs597470||rs598253||rs60152331||rs60286666||rs61471917||rs61775910||rs624660||rs624698||rs624700||rs626787||rs630144||rs631106||rs634341||rs636497||rs636523||rs637723||rs638305||rs638714||rs641540||rs642845||rs646179||rs656297||rs6587971||rs6587976||rs6587980||rs659656||rs6657050||rs6661669||rs6666816||rs6675401||rs6678483||rs6679002||rs6682423||rs6686331||rs6690733||rs6693353||rs6696502||rs72929768||rs746735||rs7518497||rs7519785||rs7520810||rs7526446||rs7527004||rs7531579||rs7534572||rs7539035||rs7547965||rs7548877||rs7555577||rs76609868||rs77064258||rs771992392||rs773624424||rs777231403||rs783291||rs79439217||rs79801475||rs880694||rs9436221||rs9436222||rs9436223||rs9436224||rs9436661||rs945170||rs9787151||rs9787156||rs993013||rs995000||rs998403||rs9988450	TRUE	5_prime_UTR_variant	MODIFIER	DOCK7	ENSG00000116641	10.26	0.931318	62960101	rs10889335	synonymous_variant	LOW	ENSG00000116641	DOCK7	5.411	DOCK7 (16) - ENSG00000116641	DOCK7 (0) - ENSG00000116641
1_20	61370582	63482135	FALSE	1	63153953	62688282	rs4344355	chr1:63153953_C_T	L_LDL_C	C	T	0.3522	0.0112	0.3503	0.4255	-0.0215	0.0021	23	---	0	0.727	2	0.1579	Cholesterol in Large LDL	mmol/L	Lipoprotein subclasses	Large LDL (average diameter 25.5 nm)	Composite	23533	23833	-0.0324719	0.0175981	1.18702	-0.0131081	0.014425	0.439492	-0.0215239	0.00218176	22.2307	rs1002687||rs1007205||rs10157265||rs10158897||rs10159255||rs10493322||rs10789112||rs10789113||rs10789114||rs10789116||rs10789117||rs10789118||rs10789119||rs10789120||rs10889330||rs10889331||rs10889332||rs10889333||rs10889334||rs10889335||rs10889336||rs10889337||rs10889338||rs10889339||rs10889340||rs10889343||rs10889344||rs10889347||rs10889348||rs10889349||rs10889350||rs10889352||rs10889353||rs10889354||rs10889356||rs10889357||rs10889360||rs10889363||rs11207969||rs11207970||rs11207972||rs11207974||rs11207976||rs11207977||rs11207979||rs11207980||rs11207981||rs11207982||rs11207983||rs11207984||rs11207985||rs11207986||rs11207990||rs11207992||rs11207994||rs11207995||rs11207996||rs11207997||rs11207999||rs11208000||rs11208001||rs11208004||rs11208007||rs11208009||rs112957492||rs113073170||rs11381740||rs11442941||rs11485618||rs11577840||rs1167996||rs1167998||rs1168001||rs1168002||rs1168003||rs1168009||rs1168010||rs1168013||rs1168015||rs1168017||rs1168018||rs1168020||rs1168021||rs1168022||rs1168023||rs1168026||rs1168027||rs1168028||rs1168029||rs1168030||rs1168031||rs1168032||rs1168034||rs1168036||rs1168040||rs1168041||rs1168042||rs1168044||rs1168045||rs1168046||rs1168047||rs1168050||rs1168085||rs1168086||rs1168089||rs1168093||rs1168097||rs1168098||rs1168099||rs1168102||rs1168104||rs1168107||rs1168113||rs1168114||rs1168124||rs1168127||rs1168128||rs1168132||rs1177541||rs1179765||rs11804568||rs1183260||rs1183851||rs1184547||rs1184865||rs12023489||rs12025800||rs12029068||rs12030293||rs12031537||rs12037659||rs12038768||rs12042319||rs12047226||rs12062275||rs12074528||rs12090886||rs12116574||rs12124281||rs12124310||rs12130333||rs12136083||rs12145455||rs12239736||rs12239737||rs12401837||rs12403207||rs12749263||rs1305520||rs1305521||rs141409973||rs1472257||rs1570694||rs1627591||rs1629122||rs1690761||rs1690766||rs1748195||rs1748197||rs1748199||rs1748200||rs1748201||rs1781195||rs1781212||rs1781221||rs1979722||rs2029763||rs2131925||rs2131926||rs2366636||rs2366638||rs2479464||rs2489835||rs28399032||rs2934744||rs34465969||rs35194512||rs35529421||rs371562288||rs372296345||rs3850634||rs3913007||rs4329540||rs4344355||rs4350231||rs4409689||rs4495740||rs4587594||rs4915621||rs4915838||rs4915840||rs4915853||rs5774606||rs57885631||rs58336065||rs583609||rs597076||rs597078||rs597470||rs598253||rs60152331||rs60286666||rs61471917||rs61775910||rs624660||rs624698||rs624700||rs626787||rs630144||rs631106||rs634341||rs636497||rs636523||rs637723||rs638305||rs638714||rs641540||rs642845||rs646179||rs656297||rs6587971||rs6587976||rs6587980||rs659656||rs6657050||rs6661669||rs6666816||rs6675401||rs6678483||rs6679002||rs6682423||rs6686331||rs6690733||rs6693353||rs6696502||rs72929768||rs746735||rs7518497||rs7519785||rs7520810||rs7526446||rs7527004||rs7531579||rs7534572||rs7539035||rs7547965||rs7548877||rs7555577||rs76609868||rs77064258||rs771992392||rs773624424||rs777231403||rs783291||rs79439217||rs79801475||rs880694||rs9436221||rs9436222||rs9436223||rs9436224||rs9436661||rs945170||rs9787151||rs9787156||rs993013||rs995000||rs998403||rs9988450	TRUE	5_prime_UTR_variant	MODIFIER	DOCK7	ENSG00000116641	10.26	0.931318	62960101	rs10889335	synonymous_variant	LOW	ENSG00000116641	DOCK7	5.411	DOCK7 (16) - ENSG00000116641	DOCK7 (0) - ENSG00000116641
1_20	61370582	63482135	FALSE	1	63153953	62688282	rs4344355	chr1:63153953_C_T	L_LDL_L	C	T	0.3522	0.0112	0.3503	0.4255	-0.0236	0.0021	27.3	---	0	0.914	2	0.1984	Total Lipids in Large LDL	mmol/L	Lipoprotein subclasses	Large LDL (average diameter 25.5 nm)	Composite	23531	23831	-0.0347324	0.0176039	1.31429	-0.0132442	0.0144415	0.444793	-0.0236149	0.00218635	26.4683	rs1002687||rs1007205||rs10157265||rs10158897||rs10159255||rs10493322||rs10789112||rs10789113||rs10789114||rs10789116||rs10789117||rs10789118||rs10789119||rs10789120||rs10889330||rs10889331||rs10889332||rs10889333||rs10889334||rs10889335||rs10889336||rs10889337||rs10889338||rs10889339||rs10889340||rs10889343||rs10889344||rs10889347||rs10889348||rs10889349||rs10889350||rs10889352||rs10889353||rs10889354||rs10889356||rs10889357||rs10889360||rs10889363||rs11207969||rs11207970||rs11207972||rs11207974||rs11207976||rs11207977||rs11207979||rs11207980||rs11207981||rs11207982||rs11207983||rs11207984||rs11207985||rs11207986||rs11207990||rs11207992||rs11207994||rs11207995||rs11207996||rs11207997||rs11207999||rs11208000||rs11208001||rs11208004||rs11208007||rs11208009||rs112957492||rs113073170||rs11381740||rs11442941||rs11485618||rs11577840||rs1167996||rs1167998||rs1168001||rs1168002||rs1168003||rs1168009||rs1168010||rs1168013||rs1168015||rs1168017||rs1168018||rs1168020||rs1168021||rs1168022||rs1168023||rs1168026||rs1168027||rs1168028||rs1168029||rs1168030||rs1168031||rs1168032||rs1168034||rs1168036||rs1168040||rs1168041||rs1168042||rs1168044||rs1168045||rs1168046||rs1168047||rs1168050||rs1168085||rs1168086||rs1168089||rs1168093||rs1168097||rs1168098||rs1168099||rs1168102||rs1168104||rs1168107||rs1168113||rs1168114||rs1168124||rs1168127||rs1168128||rs1168132||rs1177541||rs1179765||rs11804568||rs1183260||rs1183851||rs1184547||rs1184865||rs12023489||rs12025800||rs12029068||rs12030293||rs12031537||rs12037659||rs12038768||rs12042319||rs12047226||rs12062275||rs12074528||rs12090886||rs12116574||rs12124281||rs12124310||rs12130333||rs12136083||rs12145455||rs12239736||rs12239737||rs12401837||rs12403207||rs12749263||rs1305520||rs1305521||rs141409973||rs1472257||rs1570694||rs1627591||rs1629122||rs1690761||rs1690766||rs1748195||rs1748197||rs1748199||rs1748200||rs1748201||rs1781195||rs1781212||rs1781221||rs1979722||rs2029763||rs2131925||rs2131926||rs2366636||rs2366638||rs2479464||rs2489835||rs28399032||rs2934744||rs34465969||rs35194512||rs35529421||rs371562288||rs372296345||rs3850634||rs3913007||rs4329540||rs4344355||rs4350231||rs4409689||rs4495740||rs4587594||rs4915621||rs4915838||rs4915840||rs4915853||rs5774606||rs57885631||rs58336065||rs583609||rs597076||rs597078||rs597470||rs598253||rs60152331||rs60286666||rs61471917||rs61775910||rs624660||rs624698||rs624700||rs626787||rs630144||rs631106||rs634341||rs636497||rs636523||rs637723||rs638305||rs638714||rs641540||rs642845||rs646179||rs656297||rs6587971||rs6587976||rs6587980||rs659656||rs6657050||rs6661669||rs6666816||rs6675401||rs6678483||rs6679002||rs6682423||rs6686331||rs6690733||rs6693353||rs6696502||rs72929768||rs746735||rs7518497||rs7519785||rs7520810||rs7526446||rs7527004||rs7531579||rs7534572||rs7539035||rs7547965||rs7548877||rs7555577||rs76609868||rs77064258||rs771992392||rs773624424||rs777231403||rs783291||rs79439217||rs79801475||rs880694||rs9436221||rs9436222||rs9436223||rs9436224||rs9436661||rs945170||rs9787151||rs9787156||rs993013||rs995000||rs998403||rs9988450	TRUE	5_prime_UTR_variant	MODIFIER	DOCK7	ENSG00000116641	10.26	0.931318	62960101	rs10889335	synonymous_variant	LOW	ENSG00000116641	DOCK7	5.411	DOCK7 (16) - ENSG00000116641	DOCK7 (0) - ENSG00000116641
1_20	61370582	63482135	FALSE	1	63153953	62688282	rs4344355	chr1:63153953_C_T	L_LDL_PL	C	T	0.3522	0.0113	0.3503	0.4255	-0.0203	0.0021	20.51	---	0	1.142	2	0.248	Phospholipids in Large LDL	mmol/L	Lipoprotein subclasses	Large LDL (average diameter 25.5 nm)	Non-derived	23532	23832	-0.0330924	0.0175935	1.222	-0.00902564	0.0144155	0.274705	-0.0203921	0.00218981	19.9027	rs1002687||rs1007205||rs10157265||rs10158897||rs10159255||rs10493322||rs10789112||rs10789113||rs10789114||rs10789116||rs10789117||rs10789118||rs10789119||rs10789120||rs10889330||rs10889331||rs10889332||rs10889333||rs10889334||rs10889335||rs10889336||rs10889337||rs10889338||rs10889339||rs10889340||rs10889343||rs10889344||rs10889347||rs10889348||rs10889349||rs10889350||rs10889352||rs10889353||rs10889354||rs10889356||rs10889357||rs10889360||rs10889363||rs11207969||rs11207970||rs11207972||rs11207974||rs11207976||rs11207977||rs11207979||rs11207980||rs11207981||rs11207982||rs11207983||rs11207984||rs11207985||rs11207986||rs11207990||rs11207992||rs11207994||rs11207995||rs11207996||rs11207997||rs11207999||rs11208000||rs11208001||rs11208004||rs11208007||rs11208009||rs112957492||rs113073170||rs11381740||rs11442941||rs11485618||rs11577840||rs1167996||rs1167998||rs1168001||rs1168002||rs1168003||rs1168009||rs1168010||rs1168013||rs1168015||rs1168017||rs1168018||rs1168020||rs1168021||rs1168022||rs1168023||rs1168026||rs1168027||rs1168028||rs1168029||rs1168030||rs1168031||rs1168032||rs1168034||rs1168036||rs1168040||rs1168041||rs1168042||rs1168044||rs1168045||rs1168046||rs1168047||rs1168050||rs1168085||rs1168086||rs1168089||rs1168093||rs1168097||rs1168098||rs1168099||rs1168102||rs1168104||rs1168107||rs1168113||rs1168114||rs1168124||rs1168127||rs1168128||rs1168132||rs1177541||rs1179765||rs11804568||rs1183260||rs1183851||rs1184547||rs1184865||rs12023489||rs12025800||rs12029068||rs12030293||rs12031537||rs12037659||rs12038768||rs12042319||rs12047226||rs12062275||rs12074528||rs12090886||rs12116574||rs12124281||rs12124310||rs12130333||rs12136083||rs12145455||rs12239736||rs12239737||rs12401837||rs12403207||rs12749263||rs1305520||rs1305521||rs141409973||rs1472257||rs1570694||rs1627591||rs1629122||rs1690761||rs1690766||rs1748195||rs1748197||rs1748199||rs1748200||rs1748201||rs1781195||rs1781212||rs1781221||rs1979722||rs2029763||rs2131925||rs2131926||rs2366636||rs2366638||rs2479464||rs2489835||rs28399032||rs2934744||rs34465969||rs35194512||rs35529421||rs371562288||rs372296345||rs3850634||rs3913007||rs4329540||rs4344355||rs4350231||rs4409689||rs4495740||rs4587594||rs4915621||rs4915838||rs4915840||rs4915853||rs5774606||rs57885631||rs58336065||rs583609||rs597076||rs597078||rs597470||rs598253||rs60152331||rs60286666||rs61471917||rs61775910||rs624660||rs624698||rs624700||rs626787||rs630144||rs631106||rs634341||rs636497||rs636523||rs637723||rs638305||rs638714||rs641540||rs642845||rs646179||rs656297||rs6587971||rs6587976||rs6587980||rs659656||rs6657050||rs6661669||rs6666816||rs6675401||rs6678483||rs6679002||rs6682423||rs6686331||rs6690733||rs6693353||rs6696502||rs72929768||rs746735||rs7518497||rs7519785||rs7520810||rs7526446||rs7527004||rs7531579||rs7534572||rs7539035||rs7547965||rs7548877||rs7555577||rs76609868||rs77064258||rs771992392||rs773624424||rs777231403||rs783291||rs79439217||rs79801475||rs880694||rs9436221||rs9436222||rs9436223||rs9436224||rs9436661||rs945170||rs9787151||rs9787156||rs993013||rs995000||rs998403||rs9988450	TRUE	5_prime_UTR_variant	MODIFIER	DOCK7	ENSG00000116641	10.26	0.931318	62960101	rs10889335	synonymous_variant	LOW	ENSG00000116641	DOCK7	5.411	DOCK7 (16) - ENSG00000116641	DOCK7 (0) - ENSG00000116641
1_20	61370582	63482135	FALSE	1	63153953	62688282	rs4344355	chr1:63153953_C_T	M_VLDL_CE	C	T	0.3522	0.0113	0.3503	0.4255	-0.0202	0.0022	20.15	---	0	1.082	2	0.2349	Cholesteryl Esters in Medium VLDL	mmol/L	Lipoprotein subclasses	Medium VLDL (average diameter 44.5 nm)	Non-derived	23506	23806	-0.0332463	0.017577	1.23238	-0.00969552	0.0144134	0.300029	-0.0201968	0.00219224	19.4982	rs1002687||rs1007205||rs10157265||rs10158897||rs10159255||rs10493322||rs10789112||rs10789113||rs10789114||rs10789116||rs10789117||rs10789118||rs10789119||rs10789120||rs10889330||rs10889331||rs10889332||rs10889333||rs10889334||rs10889335||rs10889336||rs10889337||rs10889338||rs10889339||rs10889340||rs10889343||rs10889344||rs10889347||rs10889348||rs10889349||rs10889350||rs10889352||rs10889353||rs10889354||rs10889356||rs10889357||rs10889360||rs10889363||rs11207969||rs11207970||rs11207972||rs11207974||rs11207976||rs11207977||rs11207979||rs11207980||rs11207981||rs11207982||rs11207983||rs11207984||rs11207985||rs11207986||rs11207990||rs11207992||rs11207994||rs11207995||rs11207996||rs11207997||rs11207999||rs11208000||rs11208001||rs11208004||rs11208007||rs11208009||rs112957492||rs113073170||rs11381740||rs11442941||rs11485618||rs11577840||rs1167996||rs1167998||rs1168001||rs1168002||rs1168003||rs1168009||rs1168010||rs1168013||rs1168015||rs1168017||rs1168018||rs1168020||rs1168021||rs1168022||rs1168023||rs1168026||rs1168027||rs1168028||rs1168029||rs1168030||rs1168031||rs1168032||rs1168034||rs1168036||rs1168040||rs1168041||rs1168042||rs1168044||rs1168045||rs1168046||rs1168047||rs1168050||rs1168085||rs1168086||rs1168089||rs1168093||rs1168097||rs1168098||rs1168099||rs1168102||rs1168104||rs1168107||rs1168113||rs1168114||rs1168124||rs1168127||rs1168128||rs1168132||rs1177541||rs1179765||rs11804568||rs1183260||rs1183851||rs1184547||rs1184865||rs12023489||rs12025800||rs12029068||rs12030293||rs12031537||rs12037659||rs12038768||rs12042319||rs12047226||rs12062275||rs12074528||rs12090886||rs12116574||rs12124281||rs12124310||rs12130333||rs12136083||rs12145455||rs12239736||rs12239737||rs12401837||rs12403207||rs12749263||rs1305520||rs1305521||rs141409973||rs1472257||rs1570694||rs1627591||rs1629122||rs1690761||rs1690766||rs1748195||rs1748197||rs1748199||rs1748200||rs1748201||rs1781195||rs1781212||rs1781221||rs1979722||rs2029763||rs2131925||rs2131926||rs2366636||rs2366638||rs2479464||rs2489835||rs28399032||rs2934744||rs34465969||rs35194512||rs35529421||rs371562288||rs372296345||rs3850634||rs3913007||rs4329540||rs4344355||rs4350231||rs4409689||rs4495740||rs4587594||rs4915621||rs4915838||rs4915840||rs4915853||rs5774606||rs57885631||rs58336065||rs583609||rs597076||rs597078||rs597470||rs598253||rs60152331||rs60286666||rs61471917||rs61775910||rs624660||rs624698||rs624700||rs626787||rs630144||rs631106||rs634341||rs636497||rs636523||rs637723||rs638305||rs638714||rs641540||rs642845||rs646179||rs656297||rs6587971||rs6587976||rs6587980||rs659656||rs6657050||rs6661669||rs6666816||rs6675401||rs6678483||rs6679002||rs6682423||rs6686331||rs6690733||rs6693353||rs6696502||rs72929768||rs746735||rs7518497||rs7519785||rs7520810||rs7526446||rs7527004||rs7531579||rs7534572||rs7539035||rs7547965||rs7548877||rs7555577||rs76609868||rs77064258||rs771992392||rs773624424||rs777231403||rs783291||rs79439217||rs79801475||rs880694||rs9436221||rs9436222||rs9436223||rs9436224||rs9436661||rs945170||rs9787151||rs9787156||rs993013||rs995000||rs998403||rs9988450	TRUE	5_prime_UTR_variant	MODIFIER	DOCK7	ENSG00000116641	10.26	0.931318	62960101	rs10889335	synonymous_variant	LOW	ENSG00000116641	DOCK7	5.411	DOCK7 (16) - ENSG00000116641	DOCK7 (0) - ENSG00000116641
1_20	61370582	63482135	FALSE	1	63153953	62688282	rs4344355	chr1:63153953_C_T	Total_C	C	T	0.3522	0.0112	0.3503	0.4255	-0.035	0.0021	61.12	---	0	0.877	2	0.1904	Total Cholesterol	mmol/L	Cholesterol		Composite	23400	23700	-0.0493464	0.0175409	2.30938	-0.0285264	0.0142824	1.33922	-0.0348829	0.00214542	58.7165	rs1002687||rs1007205||rs10157265||rs10158897||rs10159255||rs10493322||rs10789112||rs10789113||rs10789114||rs10789116||rs10789117||rs10789118||rs10789119||rs10789120||rs10889330||rs10889331||rs10889332||rs10889333||rs10889334||rs10889335||rs10889336||rs10889337||rs10889338||rs10889339||rs10889340||rs10889343||rs10889344||rs10889347||rs10889348||rs10889349||rs10889350||rs10889352||rs10889353||rs10889354||rs10889356||rs10889357||rs10889360||rs10889363||rs11207969||rs11207970||rs11207972||rs11207974||rs11207976||rs11207977||rs11207979||rs11207980||rs11207981||rs11207982||rs11207983||rs11207984||rs11207985||rs11207986||rs11207990||rs11207992||rs11207994||rs11207995||rs11207996||rs11207997||rs11207999||rs11208000||rs11208001||rs11208004||rs11208007||rs11208009||rs112957492||rs113073170||rs11381740||rs11442941||rs11485618||rs11577840||rs1167996||rs1167998||rs1168001||rs1168002||rs1168003||rs1168009||rs1168010||rs1168013||rs1168015||rs1168017||rs1168018||rs1168020||rs1168021||rs1168022||rs1168023||rs1168026||rs1168027||rs1168028||rs1168029||rs1168030||rs1168031||rs1168032||rs1168034||rs1168036||rs1168040||rs1168041||rs1168042||rs1168044||rs1168045||rs1168046||rs1168047||rs1168050||rs1168085||rs1168086||rs1168089||rs1168093||rs1168097||rs1168098||rs1168099||rs1168102||rs1168104||rs1168107||rs1168113||rs1168114||rs1168124||rs1168127||rs1168128||rs1168132||rs1177541||rs1179765||rs11804568||rs1183260||rs1183851||rs1184547||rs1184865||rs12023489||rs12025800||rs12029068||rs12030293||rs12031537||rs12037659||rs12038768||rs12042319||rs12047226||rs12062275||rs12074528||rs12090886||rs12116574||rs12124281||rs12124310||rs12130333||rs12136083||rs12145455||rs12239736||rs12239737||rs12401837||rs12403207||rs12749263||rs1305520||rs1305521||rs141409973||rs1472257||rs1570694||rs1627591||rs1629122||rs1690761||rs1690766||rs1748195||rs1748197||rs1748199||rs1748200||rs1748201||rs1781195||rs1781212||rs1781221||rs1979722||rs2029763||rs2131925||rs2131926||rs2366636||rs2366638||rs2479464||rs2489835||rs28399032||rs2934744||rs34465969||rs35194512||rs35529421||rs371562288||rs372296345||rs3850634||rs3913007||rs4329540||rs4344355||rs4350231||rs4409689||rs4495740||rs4587594||rs4915621||rs4915838||rs4915840||rs4915853||rs5774606||rs57885631||rs58336065||rs583609||rs597076||rs597078||rs597470||rs598253||rs60152331||rs60286666||rs61471917||rs61775910||rs624660||rs624698||rs624700||rs626787||rs630144||rs631106||rs634341||rs636497||rs636523||rs637723||rs638305||rs638714||rs641540||rs642845||rs646179||rs656297||rs6587971||rs6587976||rs6587980||rs659656||rs6657050||rs6661669||rs6666816||rs6675401||rs6678483||rs6679002||rs6682423||rs6686331||rs6690733||rs6693353||rs6696502||rs72929768||rs746735||rs7518497||rs7519785||rs7520810||rs7526446||rs7527004||rs7531579||rs7534572||rs7539035||rs7547965||rs7548877||rs7555577||rs76609868||rs77064258||rs771992392||rs773624424||rs777231403||rs783291||rs79439217||rs79801475||rs880694||rs9436221||rs9436222||rs9436223||rs9436224||rs9436661||rs945170||rs9787151||rs9787156||rs993013||rs995000||rs998403||rs9988450	TRUE	5_prime_UTR_variant	MODIFIER	DOCK7	ENSG00000116641	10.26	0.931318	62960101	rs10889335	synonymous_variant	LOW	ENSG00000116641	DOCK7	5.411	DOCK7 (16) - ENSG00000116641	DOCK7 (0) - ENSG00000116641
1_20	61370582	63482135	FALSE	1	63153953	62688282	rs4344355	chr1:63153953_C_T	Total_CE	C	T	0.3522	0.0111	0.3503	0.4255	-0.0348	0.0021	61.21	---	0	1.003	2	0.2179	Total Esterified Cholesterol	mmol/L	Cholesteryl esters		Composite	23415	23715	-0.0511554	0.0175072	2.45864	-0.0297364	0.0142362	1.43501	-0.0346635	0.00213368	58.6218	rs1002687||rs1007205||rs10157265||rs10158897||rs10159255||rs10493322||rs10789112||rs10789113||rs10789114||rs10789116||rs10789117||rs10789118||rs10789119||rs10789120||rs10889330||rs10889331||rs10889332||rs10889333||rs10889334||rs10889335||rs10889336||rs10889337||rs10889338||rs10889339||rs10889340||rs10889343||rs10889344||rs10889347||rs10889348||rs10889349||rs10889350||rs10889352||rs10889353||rs10889354||rs10889356||rs10889357||rs10889360||rs10889363||rs11207969||rs11207970||rs11207972||rs11207974||rs11207976||rs11207977||rs11207979||rs11207980||rs11207981||rs11207982||rs11207983||rs11207984||rs11207985||rs11207986||rs11207990||rs11207992||rs11207994||rs11207995||rs11207996||rs11207997||rs11207999||rs11208000||rs11208001||rs11208004||rs11208007||rs11208009||rs112957492||rs113073170||rs11381740||rs11442941||rs11485618||rs11577840||rs1167996||rs1167998||rs1168001||rs1168002||rs1168003||rs1168009||rs1168010||rs1168013||rs1168015||rs1168017||rs1168018||rs1168020||rs1168021||rs1168022||rs1168023||rs1168026||rs1168027||rs1168028||rs1168029||rs1168030||rs1168031||rs1168032||rs1168034||rs1168036||rs1168040||rs1168041||rs1168042||rs1168044||rs1168045||rs1168046||rs1168047||rs1168050||rs1168085||rs1168086||rs1168089||rs1168093||rs1168097||rs1168098||rs1168099||rs1168102||rs1168104||rs1168107||rs1168113||rs1168114||rs1168124||rs1168127||rs1168128||rs1168132||rs1177541||rs1179765||rs11804568||rs1183260||rs1183851||rs1184547||rs1184865||rs12023489||rs12025800||rs12029068||rs12030293||rs12031537||rs12037659||rs12038768||rs12042319||rs12047226||rs12062275||rs12074528||rs12090886||rs12116574||rs12124281||rs12124310||rs12130333||rs12136083||rs12145455||rs12239736||rs12239737||rs12401837||rs12403207||rs12749263||rs1305520||rs1305521||rs141409973||rs1472257||rs1570694||rs1627591||rs1629122||rs1690761||rs1690766||rs1748195||rs1748197||rs1748199||rs1748200||rs1748201||rs1781195||rs1781212||rs1781221||rs1979722||rs2029763||rs2131925||rs2131926||rs2366636||rs2366638||rs2479464||rs2489835||rs28399032||rs2934744||rs34465969||rs35194512||rs35529421||rs371562288||rs372296345||rs3850634||rs3913007||rs4329540||rs4344355||rs4350231||rs4409689||rs4495740||rs4587594||rs4915621||rs4915838||rs4915840||rs4915853||rs5774606||rs57885631||rs58336065||rs583609||rs597076||rs597078||rs597470||rs598253||rs60152331||rs60286666||rs61471917||rs61775910||rs624660||rs624698||rs624700||rs626787||rs630144||rs631106||rs634341||rs636497||rs636523||rs637723||rs638305||rs638714||rs641540||rs642845||rs646179||rs656297||rs6587971||rs6587976||rs6587980||rs659656||rs6657050||rs6661669||rs6666816||rs6675401||rs6678483||rs6679002||rs6682423||rs6686331||rs6690733||rs6693353||rs6696502||rs72929768||rs746735||rs7518497||rs7519785||rs7520810||rs7526446||rs7527004||rs7531579||rs7534572||rs7539035||rs7547965||rs7548877||rs7555577||rs76609868||rs77064258||rs771992392||rs773624424||rs777231403||rs783291||rs79439217||rs79801475||rs880694||rs9436221||rs9436222||rs9436223||rs9436224||rs9436661||rs945170||rs9787151||rs9787156||rs993013||rs995000||rs998403||rs9988450	TRUE	5_prime_UTR_variant	MODIFIER	DOCK7	ENSG00000116641	10.26	0.931318	62960101	rs10889335	synonymous_variant	LOW	ENSG00000116641	DOCK7	5.411	DOCK7 (16) - ENSG00000116641	DOCK7 (0) - ENSG00000116641
1_20	61370582	63482135	FALSE	1	63153953	62688282	rs4344355	chr1:63153953_C_T	Total_FC	C	T	0.3522	0.0112	0.3503	0.4255	-0.0348	0.0021	59.26	---	0	0.907	2	0.197	Total Free Cholesterol	mmol/L	Free cholesterol		Composite	23419	23719	-0.0467586	0.0176039	2.10217	-0.0252081	0.0143805	1.09901	-0.0348611	0.00217181	57.2542	rs1002687||rs1007205||rs10157265||rs10158897||rs10159255||rs10493322||rs10789112||rs10789113||rs10789114||rs10789116||rs10789117||rs10789118||rs10789119||rs10789120||rs10889330||rs10889331||rs10889332||rs10889333||rs10889334||rs10889335||rs10889336||rs10889337||rs10889338||rs10889339||rs10889340||rs10889343||rs10889344||rs10889347||rs10889348||rs10889349||rs10889350||rs10889352||rs10889353||rs10889354||rs10889356||rs10889357||rs10889360||rs10889363||rs11207969||rs11207970||rs11207972||rs11207974||rs11207976||rs11207977||rs11207979||rs11207980||rs11207981||rs11207982||rs11207983||rs11207984||rs11207985||rs11207986||rs11207990||rs11207992||rs11207994||rs11207995||rs11207996||rs11207997||rs11207999||rs11208000||rs11208001||rs11208004||rs11208007||rs11208009||rs112957492||rs113073170||rs11381740||rs11442941||rs11485618||rs11577840||rs1167996||rs1167998||rs1168001||rs1168002||rs1168003||rs1168009||rs1168010||rs1168013||rs1168015||rs1168017||rs1168018||rs1168020||rs1168021||rs1168022||rs1168023||rs1168026||rs1168027||rs1168028||rs1168029||rs1168030||rs1168031||rs1168032||rs1168034||rs1168036||rs1168040||rs1168041||rs1168042||rs1168044||rs1168045||rs1168046||rs1168047||rs1168050||rs1168085||rs1168086||rs1168089||rs1168093||rs1168097||rs1168098||rs1168099||rs1168102||rs1168104||rs1168107||rs1168113||rs1168114||rs1168124||rs1168127||rs1168128||rs1168132||rs1177541||rs1179765||rs11804568||rs1183260||rs1183851||rs1184547||rs1184865||rs12023489||rs12025800||rs12029068||rs12030293||rs12031537||rs12037659||rs12038768||rs12042319||rs12047226||rs12062275||rs12074528||rs12090886||rs12116574||rs12124281||rs12124310||rs12130333||rs12136083||rs12145455||rs12239736||rs12239737||rs12401837||rs12403207||rs12749263||rs1305520||rs1305521||rs141409973||rs1472257||rs1570694||rs1627591||rs1629122||rs1690761||rs1690766||rs1748195||rs1748197||rs1748199||rs1748200||rs1748201||rs1781195||rs1781212||rs1781221||rs1979722||rs2029763||rs2131925||rs2131926||rs2366636||rs2366638||rs2479464||rs2489835||rs28399032||rs2934744||rs34465969||rs35194512||rs35529421||rs371562288||rs372296345||rs3850634||rs3913007||rs4329540||rs4344355||rs4350231||rs4409689||rs4495740||rs4587594||rs4915621||rs4915838||rs4915840||rs4915853||rs5774606||rs57885631||rs58336065||rs583609||rs597076||rs597078||rs597470||rs598253||rs60152331||rs60286666||rs61471917||rs61775910||rs624660||rs624698||rs624700||rs626787||rs630144||rs631106||rs634341||rs636497||rs636523||rs637723||rs638305||rs638714||rs641540||rs642845||rs646179||rs656297||rs6587971||rs6587976||rs6587980||rs659656||rs6657050||rs6661669||rs6666816||rs6675401||rs6678483||rs6679002||rs6682423||rs6686331||rs6690733||rs6693353||rs6696502||rs72929768||rs746735||rs7518497||rs7519785||rs7520810||rs7526446||rs7527004||rs7531579||rs7534572||rs7539035||rs7547965||rs7548877||rs7555577||rs76609868||rs77064258||rs771992392||rs773624424||rs777231403||rs783291||rs79439217||rs79801475||rs880694||rs9436221||rs9436222||rs9436223||rs9436224||rs9436661||rs945170||rs9787151||rs9787156||rs993013||rs995000||rs998403||rs9988450	TRUE	5_prime_UTR_variant	MODIFIER	DOCK7	ENSG00000116641	10.26	0.931318	62960101	rs10889335	synonymous_variant	LOW	ENSG00000116641	DOCK7	5.411	DOCK7 (16) - ENSG00000116641	DOCK7 (0) - ENSG00000116641
1_20	61370582	63482135	FALSE	1	63155349	62689678	rs10889356	chr1:63155349_A_G	HDL_FC	G	A	0.3487	0.0114	0.3469	0.4289	-0.0247	0.0018	41.56	---	62.9	5.398	2	1.172	Free Cholesterol in HDL	mmol/L	Free cholesterol		Composite	23422	23722	-0.0293832	0.0165416	1.12102	-0.0546349	0.0131398	4.49336	-0.0240424	0.0018404	38.275	rs1002687||rs1007205||rs10157265||rs10158897||rs10159255||rs10493322||rs10789112||rs10789113||rs10789114||rs10789116||rs10789117||rs10789118||rs10789119||rs10789120||rs10889330||rs10889331||rs10889332||rs10889333||rs10889334||rs10889335||rs10889336||rs10889337||rs10889338||rs10889339||rs10889340||rs10889343||rs10889344||rs10889347||rs10889348||rs10889349||rs10889350||rs10889352||rs10889353||rs10889354||rs10889356||rs10889357||rs10889360||rs10889363||rs11207969||rs11207970||rs11207972||rs11207974||rs11207976||rs11207977||rs11207979||rs11207980||rs11207981||rs11207982||rs11207983||rs11207984||rs11207985||rs11207986||rs11207990||rs11207992||rs11207994||rs11207995||rs11207996||rs11207997||rs11207999||rs11208000||rs11208001||rs11208004||rs11208007||rs11208009||rs112957492||rs113073170||rs11381740||rs11442941||rs11485618||rs11577840||rs1167996||rs1167998||rs1168001||rs1168002||rs1168003||rs1168009||rs1168010||rs1168013||rs1168015||rs1168017||rs1168018||rs1168020||rs1168021||rs1168022||rs1168023||rs1168026||rs1168027||rs1168028||rs1168029||rs1168030||rs1168031||rs1168032||rs1168034||rs1168036||rs1168040||rs1168041||rs1168042||rs1168044||rs1168045||rs1168046||rs1168047||rs1168050||rs1168085||rs1168086||rs1168089||rs1168093||rs1168097||rs1168098||rs1168099||rs1168102||rs1168104||rs1168107||rs1168113||rs1168114||rs1168124||rs1168127||rs1168128||rs1168132||rs1177541||rs1179765||rs11804568||rs1183260||rs1183851||rs1184547||rs1184865||rs12023489||rs12025800||rs12029068||rs12030293||rs12031537||rs12037659||rs12038768||rs12042319||rs12047226||rs12062275||rs12074528||rs12090886||rs12116574||rs12124281||rs12124310||rs12130333||rs12136083||rs12145455||rs12239736||rs12239737||rs12401837||rs12403207||rs12749263||rs1305520||rs1305521||rs141409973||rs1472257||rs1570694||rs1627591||rs1629122||rs1690761||rs1690766||rs1748195||rs1748197||rs1748199||rs1748200||rs1748201||rs1781195||rs1781212||rs1781221||rs1979722||rs2029763||rs2131925||rs2131926||rs2366636||rs2366638||rs2479464||rs2489835||rs28399032||rs2934744||rs34465969||rs35194512||rs35529421||rs371562288||rs372296345||rs3850634||rs3913007||rs4329540||rs4344355||rs4350231||rs4409689||rs4495740||rs4587594||rs4915621||rs4915838||rs4915840||rs4915853||rs5774606||rs57885631||rs58336065||rs583609||rs597076||rs597078||rs597470||rs598253||rs60152331||rs60286666||rs61471917||rs61775910||rs624660||rs624698||rs624700||rs626787||rs630144||rs631106||rs634341||rs636497||rs636523||rs637723||rs638305||rs638714||rs641540||rs642845||rs646179||rs656297||rs6587971||rs6587976||rs6587980||rs659656||rs6657050||rs6661669||rs6666816||rs6675401||rs6678483||rs6679002||rs6682423||rs6686331||rs6690733||rs6693353||rs6696502||rs72929768||rs746735||rs7518497||rs7519785||rs7520810||rs7526446||rs7527004||rs7531579||rs7534572||rs7539035||rs7547965||rs7548877||rs7555577||rs76609868||rs77064258||rs771992392||rs773624424||rs777231403||rs783291||rs79439217||rs79801475||rs880694||rs9436221||rs9436222||rs9436223||rs9436224||rs9436661||rs945170||rs9787151||rs9787156||rs993013||rs995000||rs998403||rs9988450	TRUE	upstream_gene_variant	MODIFIER	DOCK7	ENSG00000116641	16.48	0.906302	62960101	rs10889335	synonymous_variant	LOW	ENSG00000116641	DOCK7	5.411	DOCK7 (1380) - ENSG00000116641	DOCK7 (1380) - ENSG00000116641
1_20	61370582	63482135	FALSE	1	63155349	62689678	rs10889356	chr1:63155349_A_G	IDL_C	G	A	0.3489	0.012	0.3469	0.4289	-0.0202	0.0021	21.48	---	14.5	2.34	2	0.508	Cholesterol in IDL	mmol/L	Lipoprotein subclasses	IDL (average diameter 28.6 nm)	Composite	23526	23826	-0.0423378	0.0175815	1.7949	-0.00783603	0.01424	0.234984	-0.0201668	0.00212391	20.6578	rs1002687||rs1007205||rs10157265||rs10158897||rs10159255||rs10493322||rs10789112||rs10789113||rs10789114||rs10789116||rs10789117||rs10789118||rs10789119||rs10789120||rs10889330||rs10889331||rs10889332||rs10889333||rs10889334||rs10889335||rs10889336||rs10889337||rs10889338||rs10889339||rs10889340||rs10889343||rs10889344||rs10889347||rs10889348||rs10889349||rs10889350||rs10889352||rs10889353||rs10889354||rs10889356||rs10889357||rs10889360||rs10889363||rs11207969||rs11207970||rs11207972||rs11207974||rs11207976||rs11207977||rs11207979||rs11207980||rs11207981||rs11207982||rs11207983||rs11207984||rs11207985||rs11207986||rs11207990||rs11207992||rs11207994||rs11207995||rs11207996||rs11207997||rs11207999||rs11208000||rs11208001||rs11208004||rs11208007||rs11208009||rs112957492||rs113073170||rs11381740||rs11442941||rs11485618||rs11577840||rs1167996||rs1167998||rs1168001||rs1168002||rs1168003||rs1168009||rs1168010||rs1168013||rs1168015||rs1168017||rs1168018||rs1168020||rs1168021||rs1168022||rs1168023||rs1168026||rs1168027||rs1168028||rs1168029||rs1168030||rs1168031||rs1168032||rs1168034||rs1168036||rs1168040||rs1168041||rs1168042||rs1168044||rs1168045||rs1168046||rs1168047||rs1168050||rs1168085||rs1168086||rs1168089||rs1168093||rs1168097||rs1168098||rs1168099||rs1168102||rs1168104||rs1168107||rs1168113||rs1168114||rs1168124||rs1168127||rs1168128||rs1168132||rs1177541||rs1179765||rs11804568||rs1183260||rs1183851||rs1184547||rs1184865||rs12023489||rs12025800||rs12029068||rs12030293||rs12031537||rs12037659||rs12038768||rs12042319||rs12047226||rs12062275||rs12074528||rs12090886||rs12116574||rs12124281||rs12124310||rs12130333||rs12136083||rs12145455||rs12239736||rs12239737||rs12401837||rs12403207||rs12749263||rs1305520||rs1305521||rs141409973||rs1472257||rs1570694||rs1627591||rs1629122||rs1690761||rs1690766||rs1748195||rs1748197||rs1748199||rs1748200||rs1748201||rs1781195||rs1781212||rs1781221||rs1979722||rs2029763||rs2131925||rs2131926||rs2366636||rs2366638||rs2479464||rs2489835||rs28399032||rs2934744||rs34465969||rs35194512||rs35529421||rs371562288||rs372296345||rs3850634||rs3913007||rs4329540||rs4344355||rs4350231||rs4409689||rs4495740||rs4587594||rs4915621||rs4915838||rs4915840||rs4915853||rs5774606||rs57885631||rs58336065||rs583609||rs597076||rs597078||rs597470||rs598253||rs60152331||rs60286666||rs61471917||rs61775910||rs624660||rs624698||rs624700||rs626787||rs630144||rs631106||rs634341||rs636497||rs636523||rs637723||rs638305||rs638714||rs641540||rs642845||rs646179||rs656297||rs6587971||rs6587976||rs6587980||rs659656||rs6657050||rs6661669||rs6666816||rs6675401||rs6678483||rs6679002||rs6682423||rs6686331||rs6690733||rs6693353||rs6696502||rs72929768||rs746735||rs7518497||rs7519785||rs7520810||rs7526446||rs7527004||rs7531579||rs7534572||rs7539035||rs7547965||rs7548877||rs7555577||rs76609868||rs77064258||rs771992392||rs773624424||rs777231403||rs783291||rs79439217||rs79801475||rs880694||rs9436221||rs9436222||rs9436223||rs9436224||rs9436661||rs945170||rs9787151||rs9787156||rs993013||rs995000||rs998403||rs9988450	TRUE	upstream_gene_variant	MODIFIER	DOCK7	ENSG00000116641	16.48	0.906302	62960101	rs10889335	synonymous_variant	LOW	ENSG00000116641	DOCK7	5.411	DOCK7 (1380) - ENSG00000116641	DOCK7 (1380) - ENSG00000116641
1_20	61370582	63482135	FALSE	1	63155349	62689678	rs10889356	chr1:63155349_A_G	Sphingomyelins	G	A	0.3488	0.0119	0.3469	0.4289	-0.018	0.002	18.49	---	0	0.728	2	0.1581	Sphingomyelins	mmol/L	Other lipids		Non-derived	23438	23738	-0.028712	0.017257	1.01703	-0.00984149	0.0139437	0.318476	-0.0180327	0.00204529	17.9286	rs1002687||rs1007205||rs10157265||rs10158897||rs10159255||rs10493322||rs10789112||rs10789113||rs10789114||rs10789116||rs10789117||rs10789118||rs10789119||rs10789120||rs10889330||rs10889331||rs10889332||rs10889333||rs10889334||rs10889335||rs10889336||rs10889337||rs10889338||rs10889339||rs10889340||rs10889343||rs10889344||rs10889347||rs10889348||rs10889349||rs10889350||rs10889352||rs10889353||rs10889354||rs10889356||rs10889357||rs10889360||rs10889363||rs11207969||rs11207970||rs11207972||rs11207974||rs11207976||rs11207977||rs11207979||rs11207980||rs11207981||rs11207982||rs11207983||rs11207984||rs11207985||rs11207986||rs11207990||rs11207992||rs11207994||rs11207995||rs11207996||rs11207997||rs11207999||rs11208000||rs11208001||rs11208004||rs11208007||rs11208009||rs112957492||rs113073170||rs11381740||rs11442941||rs11485618||rs11577840||rs1167996||rs1167998||rs1168001||rs1168002||rs1168003||rs1168009||rs1168010||rs1168013||rs1168015||rs1168017||rs1168018||rs1168020||rs1168021||rs1168022||rs1168023||rs1168026||rs1168027||rs1168028||rs1168029||rs1168030||rs1168031||rs1168032||rs1168034||rs1168036||rs1168040||rs1168041||rs1168042||rs1168044||rs1168045||rs1168046||rs1168047||rs1168050||rs1168085||rs1168086||rs1168089||rs1168093||rs1168097||rs1168098||rs1168099||rs1168102||rs1168104||rs1168107||rs1168113||rs1168114||rs1168124||rs1168127||rs1168128||rs1168132||rs1177541||rs1179765||rs11804568||rs1183260||rs1183851||rs1184547||rs1184865||rs12023489||rs12025800||rs12029068||rs12030293||rs12031537||rs12037659||rs12038768||rs12042319||rs12047226||rs12062275||rs12074528||rs12090886||rs12116574||rs12124281||rs12124310||rs12130333||rs12136083||rs12145455||rs12239736||rs12239737||rs12401837||rs12403207||rs12749263||rs1305520||rs1305521||rs141409973||rs1472257||rs1570694||rs1627591||rs1629122||rs1690761||rs1690766||rs1748195||rs1748197||rs1748199||rs1748200||rs1748201||rs1781195||rs1781212||rs1781221||rs1979722||rs2029763||rs2131925||rs2131926||rs2366636||rs2366638||rs2479464||rs2489835||rs28399032||rs2934744||rs34465969||rs35194512||rs35529421||rs371562288||rs372296345||rs3850634||rs3913007||rs4329540||rs4344355||rs4350231||rs4409689||rs4495740||rs4587594||rs4915621||rs4915838||rs4915840||rs4915853||rs5774606||rs57885631||rs58336065||rs583609||rs597076||rs597078||rs597470||rs598253||rs60152331||rs60286666||rs61471917||rs61775910||rs624660||rs624698||rs624700||rs626787||rs630144||rs631106||rs634341||rs636497||rs636523||rs637723||rs638305||rs638714||rs641540||rs642845||rs646179||rs656297||rs6587971||rs6587976||rs6587980||rs659656||rs6657050||rs6661669||rs6666816||rs6675401||rs6678483||rs6679002||rs6682423||rs6686331||rs6690733||rs6693353||rs6696502||rs72929768||rs746735||rs7518497||rs7519785||rs7520810||rs7526446||rs7527004||rs7531579||rs7534572||rs7539035||rs7547965||rs7548877||rs7555577||rs76609868||rs77064258||rs771992392||rs773624424||rs777231403||rs783291||rs79439217||rs79801475||rs880694||rs9436221||rs9436222||rs9436223||rs9436224||rs9436661||rs945170||rs9787151||rs9787156||rs993013||rs995000||rs998403||rs9988450	TRUE	upstream_gene_variant	MODIFIER	DOCK7	ENSG00000116641	16.48	0.906302	62960101	rs10889335	synonymous_variant	LOW	ENSG00000116641	DOCK7	5.411	DOCK7 (1380) - ENSG00000116641	DOCK7 (1380) - ENSG00000116641
1_20	61370582	63482135	FALSE	1	63155349	62689678	rs10889356	chr1:63155349_A_G	XL_HDL_FC_pct	G	A	0.3486	0.0113	0.3469	0.4289	0.0214	0.0018	32	+++	68.8	6.405	2	1.391	Free Cholesterol to Total Lipids in Very Large HDL percentage	%	Relative lipoprotein lipid concentrations	Very large HDL ratios	Percentage	23632	23932	0.0418641	0.0167697	1.90151	0.0498683	0.0130743	3.86452	0.0206348	0.00182681	28.8599	rs1002687||rs1007205||rs10157265||rs10158897||rs10159255||rs10493322||rs10789112||rs10789113||rs10789114||rs10789116||rs10789117||rs10789118||rs10789119||rs10789120||rs10889330||rs10889331||rs10889332||rs10889333||rs10889334||rs10889335||rs10889336||rs10889337||rs10889338||rs10889339||rs10889340||rs10889343||rs10889344||rs10889347||rs10889348||rs10889349||rs10889350||rs10889352||rs10889353||rs10889354||rs10889356||rs10889357||rs10889360||rs10889363||rs11207969||rs11207970||rs11207972||rs11207974||rs11207976||rs11207977||rs11207979||rs11207980||rs11207981||rs11207982||rs11207983||rs11207984||rs11207985||rs11207986||rs11207990||rs11207992||rs11207994||rs11207995||rs11207996||rs11207997||rs11207999||rs11208000||rs11208001||rs11208004||rs11208007||rs11208009||rs112957492||rs113073170||rs11381740||rs11442941||rs11485618||rs11577840||rs1167996||rs1167998||rs1168001||rs1168002||rs1168003||rs1168009||rs1168010||rs1168013||rs1168015||rs1168017||rs1168018||rs1168020||rs1168021||rs1168022||rs1168023||rs1168026||rs1168027||rs1168028||rs1168029||rs1168030||rs1168031||rs1168032||rs1168034||rs1168036||rs1168040||rs1168041||rs1168042||rs1168044||rs1168045||rs1168046||rs1168047||rs1168050||rs1168085||rs1168086||rs1168089||rs1168093||rs1168097||rs1168098||rs1168099||rs1168102||rs1168104||rs1168107||rs1168113||rs1168114||rs1168124||rs1168127||rs1168128||rs1168132||rs1177541||rs1179765||rs11804568||rs1183260||rs1183851||rs1184547||rs1184865||rs12023489||rs12025800||rs12029068||rs12030293||rs12031537||rs12037659||rs12038768||rs12042319||rs12047226||rs12062275||rs12074528||rs12090886||rs12116574||rs12124281||rs12124310||rs12130333||rs12136083||rs12145455||rs12239736||rs12239737||rs12401837||rs12403207||rs12749263||rs1305520||rs1305521||rs141409973||rs1472257||rs1570694||rs1627591||rs1629122||rs1690761||rs1690766||rs1748195||rs1748197||rs1748199||rs1748200||rs1748201||rs1781195||rs1781212||rs1781221||rs1979722||rs2029763||rs2131925||rs2131926||rs2366636||rs2366638||rs2479464||rs2489835||rs28399032||rs2934744||rs34465969||rs35194512||rs35529421||rs371562288||rs372296345||rs3850634||rs3913007||rs4329540||rs4344355||rs4350231||rs4409689||rs4495740||rs4587594||rs4915621||rs4915838||rs4915840||rs4915853||rs5774606||rs57885631||rs58336065||rs583609||rs597076||rs597078||rs597470||rs598253||rs60152331||rs60286666||rs61471917||rs61775910||rs624660||rs624698||rs624700||rs626787||rs630144||rs631106||rs634341||rs636497||rs636523||rs637723||rs638305||rs638714||rs641540||rs642845||rs646179||rs656297||rs6587971||rs6587976||rs6587980||rs659656||rs6657050||rs6661669||rs6666816||rs6675401||rs6678483||rs6679002||rs6682423||rs6686331||rs6690733||rs6693353||rs6696502||rs72929768||rs746735||rs7518497||rs7519785||rs7520810||rs7526446||rs7527004||rs7531579||rs7534572||rs7539035||rs7547965||rs7548877||rs7555577||rs76609868||rs77064258||rs771992392||rs773624424||rs777231403||rs783291||rs79439217||rs79801475||rs880694||rs9436221||rs9436222||rs9436223||rs9436224||rs9436661||rs945170||rs9787151||rs9787156||rs993013||rs995000||rs998403||rs9988450	TRUE	upstream_gene_variant	MODIFIER	DOCK7	ENSG00000116641	16.48	0.906302	62960101	rs10889335	synonymous_variant	LOW	ENSG00000116641	DOCK7	5.411	DOCK7 (1380) - ENSG00000116641	DOCK7 (1380) - ENSG00000116641
1_20	61370582	63482135	FALSE	1	63160282	62694611	rs10889357	chr1:63160282_C_T	HDL_C	C	T	0.3482	0.0117	0.3167	0.428	-0.0156	0.0018	16.84	---	80.4	10.22	2	2.219	HDL Cholesterol	mmol/L	Cholesterol		Composite	23406	23706	-0.0222342	0.0170745	0.714776	-0.0565691	0.0130793	4.81679	-0.01466	0.001853	14.5947	rs1002687||rs1007205||rs10157265||rs10158897||rs10159255||rs10493322||rs10789112||rs10789113||rs10789114||rs10789116||rs10789117||rs10789118||rs10789119||rs10789120||rs10889330||rs10889331||rs10889332||rs10889333||rs10889334||rs10889335||rs10889336||rs10889337||rs10889338||rs10889339||rs10889340||rs10889343||rs10889344||rs10889347||rs10889348||rs10889349||rs10889350||rs10889352||rs10889353||rs10889354||rs10889356||rs10889357||rs10889360||rs10889363||rs11207969||rs11207970||rs11207972||rs11207974||rs11207976||rs11207977||rs11207979||rs11207980||rs11207981||rs11207982||rs11207983||rs11207984||rs11207985||rs11207986||rs11207990||rs11207992||rs11207994||rs11207995||rs11207996||rs11207997||rs11207999||rs11208000||rs11208001||rs11208004||rs11208007||rs11208009||rs112957492||rs113073170||rs11381740||rs11442941||rs11485618||rs11577840||rs1167996||rs1167998||rs1168001||rs1168002||rs1168003||rs1168009||rs1168010||rs1168013||rs1168015||rs1168017||rs1168018||rs1168020||rs1168021||rs1168022||rs1168023||rs1168026||rs1168027||rs1168028||rs1168029||rs1168030||rs1168031||rs1168032||rs1168034||rs1168036||rs1168040||rs1168041||rs1168042||rs1168044||rs1168045||rs1168046||rs1168047||rs1168050||rs1168085||rs1168086||rs1168089||rs1168093||rs1168097||rs1168098||rs1168099||rs1168102||rs1168104||rs1168107||rs1168113||rs1168114||rs1168124||rs1168127||rs1168128||rs1168132||rs1177541||rs1179765||rs11804568||rs1183260||rs1183851||rs1184547||rs1184865||rs12023489||rs12025800||rs12029068||rs12030293||rs12031537||rs12037659||rs12038768||rs12042319||rs12047226||rs12062275||rs12074528||rs12090886||rs12116574||rs12124281||rs12124310||rs12130333||rs12136083||rs12145455||rs12239736||rs12239737||rs12401837||rs12403207||rs12749263||rs1305520||rs1305521||rs141409973||rs1472257||rs1570694||rs1627591||rs1629122||rs1690761||rs1690766||rs1748195||rs1748197||rs1748199||rs1748200||rs1748201||rs1781195||rs1781212||rs1781221||rs1979722||rs2029763||rs2131925||rs2131926||rs2366636||rs2366638||rs2479464||rs2489835||rs28399032||rs2934744||rs34465969||rs35194512||rs35529421||rs371562288||rs372296345||rs3850634||rs3913007||rs4329540||rs4344355||rs4350231||rs4409689||rs4495740||rs4587594||rs4915621||rs4915838||rs4915840||rs4915853||rs5774606||rs57885631||rs58336065||rs583609||rs597076||rs597078||rs597470||rs598253||rs60152331||rs60286666||rs61471917||rs61775910||rs624660||rs624698||rs624700||rs626787||rs630144||rs631106||rs634341||rs636497||rs636523||rs637723||rs638305||rs638714||rs641540||rs642845||rs646179||rs656297||rs6587971||rs6587976||rs6587980||rs659656||rs6657050||rs6661669||rs6666816||rs6675401||rs6678483||rs6679002||rs6682423||rs6686331||rs6690733||rs6693353||rs6696502||rs72929768||rs746735||rs7518497||rs7519785||rs7520810||rs7526446||rs7527004||rs7531579||rs7534572||rs7539035||rs7547965||rs7548877||rs7555577||rs76609868||rs77064258||rs771992392||rs773624424||rs777231403||rs783291||rs79439217||rs79801475||rs880694||rs9436221||rs9436222||rs9436223||rs9436224||rs9436661||rs9787151||rs9787156||rs993013||rs995000||rs998403||rs9988450	TRUE	intron_variant&non_coding_transcript_variant	MODIFIER	RP11-230B22.1	ENSG00000235545	0.202	0.90376	62960101	rs10889335	synonymous_variant	LOW	ENSG00000116641	DOCK7	5.411	DOCK7 (6313) - ENSG00000116641	DOCK7 (6313) - ENSG00000116641
1_20	61370582	63482135	FALSE	1	63160282	62694611	rs10889357	chr1:63160282_C_T	HDL_CE	C	T	0.3482	0.0117	0.3167	0.428	-0.0124	0.0018	10.88	---	81.4	10.774	2	2.339	Cholesteryl Esters in HDL	mmol/L	Cholesteryl esters		Composite	23418	23718	-0.0213019	0.0170663	0.673736	-0.0542827	0.013089	4.47292	-0.0114457	0.00186173	9.10495	rs1002687||rs1007205||rs10157265||rs10158897||rs10159255||rs10493322||rs10789112||rs10789113||rs10789114||rs10789116||rs10789117||rs10789118||rs10789119||rs10789120||rs10889330||rs10889331||rs10889332||rs10889333||rs10889334||rs10889335||rs10889336||rs10889337||rs10889338||rs10889339||rs10889340||rs10889343||rs10889344||rs10889347||rs10889348||rs10889349||rs10889350||rs10889352||rs10889353||rs10889354||rs10889356||rs10889357||rs10889360||rs10889363||rs11207969||rs11207970||rs11207972||rs11207974||rs11207976||rs11207977||rs11207979||rs11207980||rs11207981||rs11207982||rs11207983||rs11207984||rs11207985||rs11207986||rs11207990||rs11207992||rs11207994||rs11207995||rs11207996||rs11207997||rs11207999||rs11208000||rs11208001||rs11208004||rs11208007||rs11208009||rs112957492||rs113073170||rs11381740||rs11442941||rs11485618||rs11577840||rs1167996||rs1167998||rs1168001||rs1168002||rs1168003||rs1168009||rs1168010||rs1168013||rs1168015||rs1168017||rs1168018||rs1168020||rs1168021||rs1168022||rs1168023||rs1168026||rs1168027||rs1168028||rs1168029||rs1168030||rs1168031||rs1168032||rs1168034||rs1168036||rs1168040||rs1168041||rs1168042||rs1168044||rs1168045||rs1168046||rs1168047||rs1168050||rs1168085||rs1168086||rs1168089||rs1168093||rs1168097||rs1168098||rs1168099||rs1168102||rs1168104||rs1168107||rs1168113||rs1168114||rs1168124||rs1168127||rs1168128||rs1168132||rs1177541||rs1179765||rs11804568||rs1183260||rs1183851||rs1184547||rs1184865||rs12023489||rs12025800||rs12029068||rs12030293||rs12031537||rs12037659||rs12038768||rs12042319||rs12047226||rs12062275||rs12074528||rs12090886||rs12116574||rs12124281||rs12124310||rs12130333||rs12136083||rs12145455||rs12239736||rs12239737||rs12401837||rs12403207||rs12749263||rs1305520||rs1305521||rs141409973||rs1472257||rs1570694||rs1627591||rs1629122||rs1690761||rs1690766||rs1748195||rs1748197||rs1748199||rs1748200||rs1748201||rs1781195||rs1781212||rs1781221||rs1979722||rs2029763||rs2131925||rs2131926||rs2366636||rs2366638||rs2479464||rs2489835||rs28399032||rs2934744||rs34465969||rs35194512||rs35529421||rs371562288||rs372296345||rs3850634||rs3913007||rs4329540||rs4344355||rs4350231||rs4409689||rs4495740||rs4587594||rs4915621||rs4915838||rs4915840||rs4915853||rs5774606||rs57885631||rs58336065||rs583609||rs597076||rs597078||rs597470||rs598253||rs60152331||rs60286666||rs61471917||rs61775910||rs624660||rs624698||rs624700||rs626787||rs630144||rs631106||rs634341||rs636497||rs636523||rs637723||rs638305||rs638714||rs641540||rs642845||rs646179||rs656297||rs6587971||rs6587976||rs6587980||rs659656||rs6657050||rs6661669||rs6666816||rs6675401||rs6678483||rs6679002||rs6682423||rs6686331||rs6690733||rs6693353||rs6696502||rs72929768||rs746735||rs7518497||rs7519785||rs7520810||rs7526446||rs7527004||rs7531579||rs7534572||rs7539035||rs7547965||rs7548877||rs7555577||rs76609868||rs77064258||rs771992392||rs773624424||rs777231403||rs783291||rs79439217||rs79801475||rs880694||rs9436221||rs9436222||rs9436223||rs9436224||rs9436661||rs9787151||rs9787156||rs993013||rs995000||rs998403||rs9988450	TRUE	intron_variant&non_coding_transcript_variant	MODIFIER	RP11-230B22.1	ENSG00000235545	0.202	0.90376	62960101	rs10889335	synonymous_variant	LOW	ENSG00000116641	DOCK7	5.411	DOCK7 (6313) - ENSG00000116641	DOCK7 (6313) - ENSG00000116641
1_21	65592680	66459301	FALSE	1	65979280	65513597	rs11208659	chr1:65979280_C_T	L_HDL_C	T	C	0.0948	0.0543	0.6335	0.9186	0.0209	0.003	11.19	+-+	44.9	3.631	2	0.7885	Cholesterol in Large HDL	mmol/L	Lipoprotein subclasses	Large HDL (average diameter 12.1 nm)	Composite	23561	23861	-0.00361169	0.0169451	0.0802855	0.00373156	0.016063	0.0881508	-0.0224393	0.00315061	11.9739	rs10399687||rs10889560||rs11208659||rs11208660||rs116424768||rs1171279||rs12077210||rs12077336||rs12082739||rs12135802||rs12408851||rs141509569||rs141707226||rs1782759||rs1782763||rs1805094||rs2767482||rs2767486||rs374372356||rs3790438||rs58846684||rs67129560||rs72921490||rs7535099||rs7554485||rs9436747||rs970468||rs9728077	TRUE	intron_variant	MODIFIER	LEPR	ENSG00000116678	14.36	0.824922	65970367	rs74082071	intron_variant	MODIFIER	ENSG00000116678	LEPR	3.818	LEPROT (77590) - ENSG00000213625	LEPR (12092) - ENSG00000116678
1_21	65592680	66459301	FALSE	1	65979280	65513597	rs11208659	chr1:65979280_C_T	L_HDL_CE	T	C	0.0949	0.0545	0.6335	0.9186	0.0212	0.0031	11.4	+-+	42.1	3.454	2	0.7501	Cholesteryl Esters in Large HDL	mmol/L	Lipoprotein subclasses	Large HDL (average diameter 12.1 nm)	Non-derived	23562	23862	-0.0019845	0.016974	0.0424271	0.00127378	0.016133	0.0282288	-0.0227252	0.00316473	12.1591	rs10399687||rs10889560||rs11208659||rs11208660||rs116424768||rs1171279||rs12077210||rs12077336||rs12082739||rs12135802||rs12408851||rs141509569||rs141707226||rs1782759||rs1782763||rs1805094||rs2767482||rs2767486||rs374372356||rs3790438||rs58846684||rs67129560||rs72921490||rs7535099||rs7554485||rs9436747||rs970468||rs9728077	TRUE	intron_variant	MODIFIER	LEPR	ENSG00000116678	14.36	0.824922	65970367	rs74082071	intron_variant	MODIFIER	ENSG00000116678	LEPR	3.818	LEPROT (77590) - ENSG00000213625	LEPR (12092) - ENSG00000116678
1_21	65592680	66459301	FALSE	1	65979280	65513597	rs11208659	chr1:65979280_C_T	L_HDL_FC	T	C	0.0948	0.0543	0.6335	0.9186	0.0199	0.003	10.23	+-+	49.8	3.986	2	0.8656	Free Cholesterol in Large HDL	mmol/L	Lipoprotein subclasses	Large HDL (average diameter 12.1 nm)	Non-derived	23563	23863	-0.00873788	0.016942	0.217507	0.00949084	0.0161089	0.255122	-0.0213867	0.00314524	10.9795	rs10399687||rs10889560||rs11208659||rs11208660||rs116424768||rs1171279||rs12077210||rs12077336||rs12082739||rs12135802||rs12408851||rs141509569||rs141707226||rs1782759||rs1782763||rs1805094||rs2767482||rs2767486||rs374372356||rs3790438||rs58846684||rs67129560||rs72921490||rs7535099||rs7554485||rs9436747||rs970468||rs9728077	TRUE	intron_variant	MODIFIER	LEPR	ENSG00000116678	14.36	0.824922	65970367	rs74082071	intron_variant	MODIFIER	ENSG00000116678	LEPR	3.818	LEPROT (77590) - ENSG00000213625	LEPR (12092) - ENSG00000116678
1_21	65592680	66459301	FALSE	1	65979280	65513597	rs11208659	chr1:65979280_C_T	L_HDL_L	T	C	0.0949	0.0543	0.6335	0.9186	0.0198	0.003	10.21	+-+	49.2	3.939	2	0.8553	Total Lipids in Large HDL	mmol/L	Lipoprotein subclasses	Large HDL (average diameter 12.1 nm)	Composite	23559	23859	-0.0061817	0.0169082	0.1459	0.00803165	0.0159669	0.211159	-0.0213765	0.00314124	10.9958	rs10399687||rs10889560||rs11208659||rs11208660||rs116424768||rs1171279||rs12077210||rs12077336||rs12082739||rs12135802||rs12408851||rs141509569||rs141707226||rs1782759||rs1782763||rs1805094||rs2767482||rs2767486||rs374372356||rs3790438||rs58846684||rs67129560||rs72921490||rs7535099||rs7554485||rs9436747||rs970468||rs9728077	TRUE	intron_variant	MODIFIER	LEPR	ENSG00000116678	14.36	0.824922	65970367	rs74082071	intron_variant	MODIFIER	ENSG00000116678	LEPR	3.818	LEPROT (77590) - ENSG00000213625	LEPR (12092) - ENSG00000116678
1_21	65592680	66459301	FALSE	1	65979280	65513597	rs11208659	chr1:65979280_C_T	L_HDL_P	T	C	0.0947	0.054	0.6335	0.9186	0.0206	0.003	11.03	+-+	43.1	3.513	2	0.7628	Concentration of Large HDL Particles	mmol/L	Lipoprotein subclasses	Large HDL (average diameter 12.1 nm)	Non-derived	23558	23858	-0.00536719	0.0169578	0.124001	0.0045815	0.0159564	0.11125	-0.0220509	0.00312504	11.7667	rs10399687||rs10889560||rs11208659||rs11208660||rs116424768||rs1171279||rs12077210||rs12077336||rs12082739||rs12135802||rs12408851||rs141509569||rs141707226||rs1782759||rs1782763||rs1805094||rs2767482||rs2767486||rs374372356||rs3790438||rs58846684||rs67129560||rs72921490||rs7535099||rs7554485||rs9436747||rs970468||rs9728077	TRUE	intron_variant	MODIFIER	LEPR	ENSG00000116678	14.36	0.824922	65970367	rs74082071	intron_variant	MODIFIER	ENSG00000116678	LEPR	3.818	LEPROT (77590) - ENSG00000213625	LEPR (12092) - ENSG00000116678
1_21	65592680	66459301	FALSE	1	65979280	65513597	rs11208659	chr1:65979280_C_T	XL_HDL_CE	T	C	0.095	0.0548	0.6335	0.9186	0.0203	0.0032	9.88	+-+	8.3	2.181	2	0.4735	Cholesteryl Esters in Very Large HDL	mmol/L	Lipoprotein subclasses	Very large HDL (average diameter 14.3 nm)	Non-derived	23555	23855	-0.00986031	0.0173476	0.244303	0.00161968	0.0168665	0.0345643	-0.0214762	0.00326935	10.2952	rs10399687||rs10889560||rs11208659||rs11208660||rs116424768||rs1171279||rs12077210||rs12077336||rs12082739||rs12135802||rs12408851||rs141509569||rs141707226||rs1782759||rs1782763||rs1805094||rs2767482||rs2767486||rs374372356||rs3790438||rs58846684||rs67129560||rs72921490||rs7535099||rs7554485||rs9436747||rs970468||rs9728077	TRUE	intron_variant	MODIFIER	LEPR	ENSG00000116678	14.36	0.824922	65970367	rs74082071	intron_variant	MODIFIER	ENSG00000116678	LEPR	3.818	LEPROT (77590) - ENSG00000213625	LEPR (12092) - ENSG00000116678
1_21	65592680	66459301	FALSE	1	65979280	65513597	rs11208659	chr1:65979280_C_T	XL_HDL_FC_pct	T	C	0.0947	0.0541	0.6335	0.9186	-0.0209	0.0031	10.96	---	35.9	3.122	2	0.678	Free Cholesterol to Total Lipids in Very Large HDL percentage	%	Relative lipoprotein lipid concentrations	Very large HDL ratios	Percentage	23632	23932	0.00119829	0.0172394	0.0247592	0.000298229	0.0162349	0.00641211	0.0223458	0.00318428	11.6462	rs10399687||rs10889560||rs11208659||rs11208660||rs116424768||rs1171279||rs12077210||rs12077336||rs12082739||rs12135802||rs12408851||rs141509569||rs141707226||rs1782759||rs1782763||rs1805094||rs2767482||rs2767486||rs374372356||rs3790438||rs58846684||rs67129560||rs72921490||rs7535099||rs7554485||rs9436747||rs970468||rs9728077	TRUE	intron_variant	MODIFIER	LEPR	ENSG00000116678	14.36	0.824922	65970367	rs74082071	intron_variant	MODIFIER	ENSG00000116678	LEPR	3.818	LEPROT (77590) - ENSG00000213625	LEPR (12092) - ENSG00000116678
1_21	65592680	66459301	FALSE	1	66130398	65664715	rs4655772	chr1:66130398_A_G	Phosphatidylc	A	G	0.5301	0.0071	0.4182	0.4836	-0.0152	0.0019	14.86	---	0	0.493	2	0.107	Phosphatidylcholines	mmol/L	Other lipids		Non-derived	23437	23737	0.0252402	0.0169909	0.861989	0.0204207	0.0143262	0.812366	0.0149973	0.00193552	14.0315	rs10399687||rs10789188||rs10889560||rs10889569||rs10889574||rs10889576||rs111313184||rs11208685||rs11208691||rs11208700||rs11208706||rs11208708||rs11208712||rs11208715||rs11406772||rs11417022||rs1171279||rs11805970||rs12022410||rs12025906||rs12030543||rs12034502||rs12067936||rs12077336||rs12082739||rs12116840||rs12127241||rs12129719||rs12130672||rs12135802||rs12753193||rs12760107||rs13375019||rs17097193||rs17407594||rs17415296||rs1751492||rs1782759||rs1782763||rs1805094||rs1805096||rs183790625||rs1892534||rs1938492||rs1938498||rs1938500||rs200241668||rs2154384||rs2186245||rs2376015||rs2767482||rs2767486||rs2801578||rs28480230||rs34291655||rs34293785||rs35945185||rs374372356||rs3790438||rs4394621||rs4420065||rs4459081||rs4655537||rs4655582||rs4655739||rs4655772||rs4655779||rs4655783||rs4655794||rs55953331||rs58846684||rs59508186||rs61781315||rs6588168||rs6658330||rs6663226||rs6664374||rs6678033||rs6681523||rs6686289||rs6688625||rs6690625||rs6693842||rs6697515||rs6700896||rs72683113||rs72683129||rs7511672||rs7535099||rs7535217||rs7546242||rs79035087||rs9728077	TRUE	intergenic_variant	MODIFIER	-	-	2.651	0.834216	66102257	rs1805096	synonymous_variant	LOW	ENSG00000116678	LEPR	0.008	LEPR (23156) - ENSG00000116678	LEPR (44775) - ENSG00000116678
1_21	65592680	66459301	FALSE	1	66130398	65664715	rs4655772	chr1:66130398_A_G	Phosphoglyc	A	G	0.5302	0.0071	0.4182	0.4836	-0.0148	0.0019	13.74	---	0	0.432	2	0.09391	Phosphoglycerides	mmol/L	Other lipids		Non-derived	23434	23734	0.0239966	0.0169549	0.804169	0.0198559	0.0143827	0.776188	0.0145614	0.00195928	12.9707	rs10399687||rs10789188||rs10889560||rs10889569||rs10889574||rs10889576||rs111313184||rs11208685||rs11208691||rs11208700||rs11208706||rs11208708||rs11208712||rs11208715||rs11406772||rs11417022||rs1171279||rs11805970||rs12022410||rs12025906||rs12030543||rs12034502||rs12067936||rs12077336||rs12082739||rs12116840||rs12127241||rs12129719||rs12130672||rs12135802||rs12753193||rs12760107||rs13375019||rs17097193||rs17407594||rs17415296||rs1751492||rs1782759||rs1782763||rs1805094||rs1805096||rs183790625||rs1892534||rs1938492||rs1938498||rs1938500||rs200241668||rs2154384||rs2186245||rs2376015||rs2767482||rs2767486||rs2801578||rs28480230||rs34291655||rs34293785||rs35945185||rs374372356||rs3790438||rs4394621||rs4420065||rs4459081||rs4655537||rs4655582||rs4655739||rs4655772||rs4655779||rs4655783||rs4655794||rs55953331||rs58846684||rs59508186||rs61781315||rs6588168||rs6658330||rs6663226||rs6664374||rs6678033||rs6681523||rs6686289||rs6688625||rs6690625||rs6693842||rs6697515||rs6700896||rs72683113||rs72683129||rs7511672||rs7535099||rs7535217||rs7546242||rs79035087||rs9728077	TRUE	intergenic_variant	MODIFIER	-	-	2.651	0.834216	66102257	rs1805096	synonymous_variant	LOW	ENSG00000116678	LEPR	0.008	LEPR (23156) - ENSG00000116678	LEPR (44775) - ENSG00000116678
1_21	65592680	66459301	FALSE	1	66130398	65664715	rs4655772	chr1:66130398_A_G	S_HDL_C	A	G	0.5302	0.0073	0.4182	0.4836	-0.0164	0.002	15.14	-+-	0	1.372	2	0.298	Cholesterol in Small HDL	mmol/L	Lipoprotein subclasses	Small HDL (average diameter 8.7 nm)	Composite	23575	23875	0.0206631	0.0173265	0.632574	-0.000405462	0.0147676	0.00961856	0.0166673	0.00206705	15.1294	rs10399687||rs10789188||rs10889560||rs10889569||rs10889574||rs10889576||rs111313184||rs11208685||rs11208691||rs11208700||rs11208706||rs11208708||rs11208712||rs11208715||rs11406772||rs11417022||rs1171279||rs11805970||rs12022410||rs12025906||rs12030543||rs12034502||rs12067936||rs12077336||rs12082739||rs12116840||rs12127241||rs12129719||rs12130672||rs12135802||rs12753193||rs12760107||rs13375019||rs17097193||rs17407594||rs17415296||rs1751492||rs1782759||rs1782763||rs1805094||rs1805096||rs183790625||rs1892534||rs1938492||rs1938498||rs1938500||rs200241668||rs2154384||rs2186245||rs2376015||rs2767482||rs2767486||rs2801578||rs28480230||rs34291655||rs34293785||rs35945185||rs374372356||rs3790438||rs4394621||rs4420065||rs4459081||rs4655537||rs4655582||rs4655739||rs4655772||rs4655779||rs4655783||rs4655794||rs55953331||rs58846684||rs59508186||rs61781315||rs6588168||rs6658330||rs6663226||rs6664374||rs6678033||rs6681523||rs6686289||rs6688625||rs6690625||rs6693842||rs6697515||rs6700896||rs72683113||rs72683129||rs7511672||rs7535099||rs7535217||rs7546242||rs79035087||rs9728077	TRUE	intergenic_variant	MODIFIER	-	-	2.651	0.834216	66102257	rs1805096	synonymous_variant	LOW	ENSG00000116678	LEPR	0.008	LEPR (23156) - ENSG00000116678	LEPR (44775) - ENSG00000116678
1_21	65592680	66459301	FALSE	1	66130398	65664715	rs4655772	chr1:66130398_A_G	S_HDL_CE	A	G	0.5302	0.0073	0.4182	0.4836	-0.0151	0.002	12.93	-+-	0	1.423	2	0.309	Cholesteryl Esters in Small HDL	mmol/L	Lipoprotein subclasses	Small HDL (average diameter 8.7 nm)	Non-derived	23576	23876	0.0189427	0.0173527	0.560672	-0.00211675	0.014781	0.0525045	0.0153714	0.00206776	12.9769	rs10399687||rs10789188||rs10889560||rs10889569||rs10889574||rs10889576||rs111313184||rs11208685||rs11208691||rs11208700||rs11208706||rs11208708||rs11208712||rs11208715||rs11406772||rs11417022||rs1171279||rs11805970||rs12022410||rs12025906||rs12030543||rs12034502||rs12067936||rs12077336||rs12082739||rs12116840||rs12127241||rs12129719||rs12130672||rs12135802||rs12753193||rs12760107||rs13375019||rs17097193||rs17407594||rs17415296||rs1751492||rs1782759||rs1782763||rs1805094||rs1805096||rs183790625||rs1892534||rs1938492||rs1938498||rs1938500||rs200241668||rs2154384||rs2186245||rs2376015||rs2767482||rs2767486||rs2801578||rs28480230||rs34291655||rs34293785||rs35945185||rs374372356||rs3790438||rs4394621||rs4420065||rs4459081||rs4655537||rs4655582||rs4655739||rs4655772||rs4655779||rs4655783||rs4655794||rs55953331||rs58846684||rs59508186||rs61781315||rs6588168||rs6658330||rs6663226||rs6664374||rs6678033||rs6681523||rs6686289||rs6688625||rs6690625||rs6693842||rs6697515||rs6700896||rs72683113||rs72683129||rs7511672||rs7535099||rs7535217||rs7546242||rs79035087||rs9728077	TRUE	intergenic_variant	MODIFIER	-	-	2.651	0.834216	66102257	rs1805096	synonymous_variant	LOW	ENSG00000116678	LEPR	0.008	LEPR (23156) - ENSG00000116678	LEPR (44775) - ENSG00000116678
1_21	65592680	66459301	FALSE	1	66130398	65664715	rs4655772	chr1:66130398_A_G	S_HDL_FC	A	G	0.5302	0.0072	0.4182	0.4836	-0.0172	0.002	17.26	---	0	0.292	2	0.06349	Free Cholesterol in Small HDL	mmol/L	Lipoprotein subclasses	Small HDL (average diameter 8.7 nm)	Non-derived	23577	23877	0.0222743	0.0171416	0.712658	0.010566	0.0147226	0.325174	0.0172912	0.00202703	16.8358	rs10399687||rs10789188||rs10889560||rs10889569||rs10889574||rs10889576||rs111313184||rs11208685||rs11208691||rs11208700||rs11208706||rs11208708||rs11208712||rs11208715||rs11406772||rs11417022||rs1171279||rs11805970||rs12022410||rs12025906||rs12030543||rs12034502||rs12067936||rs12077336||rs12082739||rs12116840||rs12127241||rs12129719||rs12130672||rs12135802||rs12753193||rs12760107||rs13375019||rs17097193||rs17407594||rs17415296||rs1751492||rs1782759||rs1782763||rs1805094||rs1805096||rs183790625||rs1892534||rs1938492||rs1938498||rs1938500||rs200241668||rs2154384||rs2186245||rs2376015||rs2767482||rs2767486||rs2801578||rs28480230||rs34291655||rs34293785||rs35945185||rs374372356||rs3790438||rs4394621||rs4420065||rs4459081||rs4655537||rs4655582||rs4655739||rs4655772||rs4655779||rs4655783||rs4655794||rs55953331||rs58846684||rs59508186||rs61781315||rs6588168||rs6658330||rs6663226||rs6664374||rs6678033||rs6681523||rs6686289||rs6688625||rs6690625||rs6693842||rs6697515||rs6700896||rs72683113||rs72683129||rs7511672||rs7535099||rs7535217||rs7546242||rs79035087||rs9728077	TRUE	intergenic_variant	MODIFIER	-	-	2.651	0.834216	66102257	rs1805096	synonymous_variant	LOW	ENSG00000116678	LEPR	0.008	LEPR (23156) - ENSG00000116678	LEPR (44775) - ENSG00000116678
1_21	65592680	66459301	FALSE	1	66130398	65664715	rs4655772	chr1:66130398_A_G	S_HDL_L	A	G	0.5302	0.0073	0.4182	0.4836	-0.0161	0.002	14.65	---	0	0.591	2	0.1283	Total Lipids in Small HDL	mmol/L	Lipoprotein subclasses	Small HDL (average diameter 8.7 nm)	Composite	23573	23873	0.0188149	0.0173072	0.557543	0.00501851	0.0147972	0.134011	0.0162556	0.00206186	14.4987	rs10399687||rs10789188||rs10889560||rs10889569||rs10889574||rs10889576||rs111313184||rs11208685||rs11208691||rs11208700||rs11208706||rs11208708||rs11208712||rs11208715||rs11406772||rs11417022||rs1171279||rs11805970||rs12022410||rs12025906||rs12030543||rs12034502||rs12067936||rs12077336||rs12082739||rs12116840||rs12127241||rs12129719||rs12130672||rs12135802||rs12753193||rs12760107||rs13375019||rs17097193||rs17407594||rs17415296||rs1751492||rs1782759||rs1782763||rs1805094||rs1805096||rs183790625||rs1892534||rs1938492||rs1938498||rs1938500||rs200241668||rs2154384||rs2186245||rs2376015||rs2767482||rs2767486||rs2801578||rs28480230||rs34291655||rs34293785||rs35945185||rs374372356||rs3790438||rs4394621||rs4420065||rs4459081||rs4655537||rs4655582||rs4655739||rs4655772||rs4655779||rs4655783||rs4655794||rs55953331||rs58846684||rs59508186||rs61781315||rs6588168||rs6658330||rs6663226||rs6664374||rs6678033||rs6681523||rs6686289||rs6688625||rs6690625||rs6693842||rs6697515||rs6700896||rs72683113||rs72683129||rs7511672||rs7535099||rs7535217||rs7546242||rs79035087||rs9728077	TRUE	intergenic_variant	MODIFIER	-	-	2.651	0.834216	66102257	rs1805096	synonymous_variant	LOW	ENSG00000116678	LEPR	0.008	LEPR (23156) - ENSG00000116678	LEPR (44775) - ENSG00000116678
1_21	65592680	66459301	FALSE	1	66130398	65664715	rs4655772	chr1:66130398_A_G	S_HDL_P	A	G	0.5302	0.0073	0.4182	0.4836	-0.0164	0.002	15.14	---	0	1.325	2	0.2876	Concentration of Small HDL Particles	mmol/L	Lipoprotein subclasses	Small HDL (average diameter 8.7 nm)	Non-derived	23572	23872	0.0217217	0.0173493	0.676619	5.76043e-05	0.0148484	0.00134639	0.0166908	0.00207294	15.0881	rs10399687||rs10789188||rs10889560||rs10889569||rs10889574||rs10889576||rs111313184||rs11208685||rs11208691||rs11208700||rs11208706||rs11208708||rs11208712||rs11208715||rs11406772||rs11417022||rs1171279||rs11805970||rs12022410||rs12025906||rs12030543||rs12034502||rs12067936||rs12077336||rs12082739||rs12116840||rs12127241||rs12129719||rs12130672||rs12135802||rs12753193||rs12760107||rs13375019||rs17097193||rs17407594||rs17415296||rs1751492||rs1782759||rs1782763||rs1805094||rs1805096||rs183790625||rs1892534||rs1938492||rs1938498||rs1938500||rs200241668||rs2154384||rs2186245||rs2376015||rs2767482||rs2767486||rs2801578||rs28480230||rs34291655||rs34293785||rs35945185||rs374372356||rs3790438||rs4394621||rs4420065||rs4459081||rs4655537||rs4655582||rs4655739||rs4655772||rs4655779||rs4655783||rs4655794||rs55953331||rs58846684||rs59508186||rs61781315||rs6588168||rs6658330||rs6663226||rs6664374||rs6678033||rs6681523||rs6686289||rs6688625||rs6690625||rs6693842||rs6697515||rs6700896||rs72683113||rs72683129||rs7511672||rs7535099||rs7535217||rs7546242||rs79035087||rs9728077	TRUE	intergenic_variant	MODIFIER	-	-	2.651	0.834216	66102257	rs1805096	synonymous_variant	LOW	ENSG00000116678	LEPR	0.008	LEPR (23156) - ENSG00000116678	LEPR (44775) - ENSG00000116678
1_21	65592680	66459301	FALSE	1	66130398	65664715	rs4655772	chr1:66130398_A_G	S_HDL_PL	A	G	0.5302	0.0073	0.4182	0.4836	-0.0154	0.002	13.68	---	0	0.305	2	0.06622	Phospholipids in Small HDL	mmol/L	Lipoprotein subclasses	Small HDL (average diameter 8.7 nm)	Non-derived	23574	23874	0.0162848	0.0172129	0.463307	0.00739972	0.0146557	0.212096	0.0155349	0.00204691	13.4931	rs10399687||rs10789188||rs10889560||rs10889569||rs10889574||rs10889576||rs111313184||rs11208685||rs11208691||rs11208700||rs11208706||rs11208708||rs11208712||rs11208715||rs11406772||rs11417022||rs1171279||rs11805970||rs12022410||rs12025906||rs12030543||rs12034502||rs12067936||rs12077336||rs12082739||rs12116840||rs12127241||rs12129719||rs12130672||rs12135802||rs12753193||rs12760107||rs13375019||rs17097193||rs17407594||rs17415296||rs1751492||rs1782759||rs1782763||rs1805094||rs1805096||rs183790625||rs1892534||rs1938492||rs1938498||rs1938500||rs200241668||rs2154384||rs2186245||rs2376015||rs2767482||rs2767486||rs2801578||rs28480230||rs34291655||rs34293785||rs35945185||rs374372356||rs3790438||rs4394621||rs4420065||rs4459081||rs4655537||rs4655582||rs4655739||rs4655772||rs4655779||rs4655783||rs4655794||rs55953331||rs58846684||rs59508186||rs61781315||rs6588168||rs6658330||rs6663226||rs6664374||rs6678033||rs6681523||rs6686289||rs6688625||rs6690625||rs6693842||rs6697515||rs6700896||rs72683113||rs72683129||rs7511672||rs7535099||rs7535217||rs7546242||rs79035087||rs9728077	TRUE	intergenic_variant	MODIFIER	-	-	2.651	0.834216	66102257	rs1805096	synonymous_variant	LOW	ENSG00000116678	LEPR	0.008	LEPR (23156) - ENSG00000116678	LEPR (44775) - ENSG00000116678
1_21	65592680	66459301	FALSE	1	66133443	65667760	rs11208700	chr1:66133443_A_T	ApoA1	A	T	0.53	0.0071	0.4186	0.4877	-0.0135	0.0018	12.96	---	0	0.167	2	0.03631	Apolipoprotein A1	g/l	Apolipoproteins		Non-derived	23440	23740	0.0182943	0.0164284	0.576001	0.00956029	0.0137517	0.312537	0.0135025	0.00184375	12.6166	rs10399687||rs10789188||rs10889560||rs10889569||rs10889574||rs10889576||rs111313184||rs11208685||rs11208691||rs11208700||rs11208706||rs11208708||rs11208712||rs11208715||rs11406772||rs11417022||rs1171279||rs11805970||rs12022410||rs12025906||rs12030543||rs12034502||rs12067936||rs12077336||rs12082739||rs12116840||rs12127241||rs12129719||rs12130672||rs12135802||rs12753193||rs12760107||rs13375019||rs17097193||rs17407594||rs17415296||rs1751492||rs1782759||rs1782763||rs1805094||rs1805096||rs183790625||rs1892534||rs1938492||rs1938498||rs1938500||rs200241668||rs2154384||rs2186245||rs2376015||rs2767482||rs2767486||rs2801578||rs28480230||rs34291655||rs34293785||rs35945185||rs374372356||rs3790438||rs4394621||rs4420065||rs4459081||rs4655537||rs4655582||rs4655739||rs4655772||rs4655779||rs4655783||rs4655794||rs55953331||rs58846684||rs59508186||rs61781315||rs6588168||rs6658330||rs6663226||rs6664374||rs6678033||rs6681523||rs6686289||rs6688625||rs6690625||rs6693842||rs6697515||rs6700896||rs72683113||rs72683129||rs7511672||rs7535099||rs7535217||rs7546242||rs79035087||rs9728077	TRUE	intergenic_variant	MODIFIER	-	-	4.124	0.844675	66102257	rs1805096	synonymous_variant	LOW	ENSG00000116678	LEPR	0.008	LEPR (26201) - ENSG00000116678	LEPR (47820) - ENSG00000116678
1_21	65592680	66459301	FALSE	1	66133443	65667760	rs11208700	chr1:66133443_A_T	HDL_L	A	T	0.53	0.007	0.4186	0.4877	-0.0114	0.0018	9.95	---	0	0.089	2	0.01941	Total Lipids in HDL	mmol/L	Total lipids		Composite	23426	23726	0.0161664	0.016217	0.496453	0.0107838	0.0134928	0.372472	0.0113448	0.00179307	9.60212	rs10399687||rs10789188||rs10889560||rs10889569||rs10889574||rs10889576||rs111313184||rs11208685||rs11208691||rs11208700||rs11208706||rs11208708||rs11208712||rs11208715||rs11406772||rs11417022||rs1171279||rs11805970||rs12022410||rs12025906||rs12030543||rs12034502||rs12067936||rs12077336||rs12082739||rs12116840||rs12127241||rs12129719||rs12130672||rs12135802||rs12753193||rs12760107||rs13375019||rs17097193||rs17407594||rs17415296||rs1751492||rs1782759||rs1782763||rs1805094||rs1805096||rs183790625||rs1892534||rs1938492||rs1938498||rs1938500||rs200241668||rs2154384||rs2186245||rs2376015||rs2767482||rs2767486||rs2801578||rs28480230||rs34291655||rs34293785||rs35945185||rs374372356||rs3790438||rs4394621||rs4420065||rs4459081||rs4655537||rs4655582||rs4655739||rs4655772||rs4655779||rs4655783||rs4655794||rs55953331||rs58846684||rs59508186||rs61781315||rs6588168||rs6658330||rs6663226||rs6664374||rs6678033||rs6681523||rs6686289||rs6688625||rs6690625||rs6693842||rs6697515||rs6700896||rs72683113||rs72683129||rs7511672||rs7535099||rs7535217||rs7546242||rs79035087||rs9728077	TRUE	intergenic_variant	MODIFIER	-	-	4.124	0.844675	66102257	rs1805096	synonymous_variant	LOW	ENSG00000116678	LEPR	0.008	LEPR (26201) - ENSG00000116678	LEPR (47820) - ENSG00000116678
1_21	65592680	66459301	FALSE	1	66133443	65667760	rs11208700	chr1:66133443_A_T	HDL_P	A	T	0.53	0.0072	0.4186	0.4877	-0.016	0.0019	16.85	---	0	0.58	2	0.126	Concentration of HDL Particles	mmol/L	Lipoprotein particle concentrations		Composite	23430	23730	0.0216454	0.0166318	0.714204	0.00651562	0.0139454	0.193589	0.0160949	0.00190343	16.557	rs10399687||rs10789188||rs10889560||rs10889569||rs10889574||rs10889576||rs111313184||rs11208685||rs11208691||rs11208700||rs11208706||rs11208708||rs11208712||rs11208715||rs11406772||rs11417022||rs1171279||rs11805970||rs12022410||rs12025906||rs12030543||rs12034502||rs12067936||rs12077336||rs12082739||rs12116840||rs12127241||rs12129719||rs12130672||rs12135802||rs12753193||rs12760107||rs13375019||rs17097193||rs17407594||rs17415296||rs1751492||rs1782759||rs1782763||rs1805094||rs1805096||rs183790625||rs1892534||rs1938492||rs1938498||rs1938500||rs200241668||rs2154384||rs2186245||rs2376015||rs2767482||rs2767486||rs2801578||rs28480230||rs34291655||rs34293785||rs35945185||rs374372356||rs3790438||rs4394621||rs4420065||rs4459081||rs4655537||rs4655582||rs4655739||rs4655772||rs4655779||rs4655783||rs4655794||rs55953331||rs58846684||rs59508186||rs61781315||rs6588168||rs6658330||rs6663226||rs6664374||rs6678033||rs6681523||rs6686289||rs6688625||rs6690625||rs6693842||rs6697515||rs6700896||rs72683113||rs72683129||rs7511672||rs7535099||rs7535217||rs7546242||rs79035087||rs9728077	TRUE	intergenic_variant	MODIFIER	-	-	4.124	0.844675	66102257	rs1805096	synonymous_variant	LOW	ENSG00000116678	LEPR	0.008	LEPR (26201) - ENSG00000116678	LEPR (47820) - ENSG00000116678
1_21	65592680	66459301	FALSE	1	66133443	65667760	rs11208700	chr1:66133443_A_T	M_HDL_C	A	T	0.53	0.0072	0.4186	0.4877	-0.0119	0.0018	10.11	---	0	0.439	2	0.0953	Cholesterol in Medium HDL	mmol/L	Lipoprotein subclasses	Medium HDL (average diameter 10.9 nm)	Composite	23568	23868	0.0169285	0.016333	0.522899	0.00392137	0.0136397	0.11141	0.0119811	0.00185756	9.95109	rs10399687||rs10789188||rs10889560||rs10889569||rs10889574||rs10889576||rs111313184||rs11208685||rs11208691||rs11208700||rs11208706||rs11208708||rs11208712||rs11208715||rs11406772||rs11417022||rs1171279||rs11805970||rs12022410||rs12025906||rs12030543||rs12034502||rs12067936||rs12077336||rs12082739||rs12116840||rs12127241||rs12129719||rs12130672||rs12135802||rs12753193||rs12760107||rs13375019||rs17097193||rs17407594||rs17415296||rs1751492||rs1782759||rs1782763||rs1805094||rs1805096||rs183790625||rs1892534||rs1938492||rs1938498||rs1938500||rs200241668||rs2154384||rs2186245||rs2376015||rs2767482||rs2767486||rs2801578||rs28480230||rs34291655||rs34293785||rs35945185||rs374372356||rs3790438||rs4394621||rs4420065||rs4459081||rs4655537||rs4655582||rs4655739||rs4655772||rs4655779||rs4655783||rs4655794||rs55953331||rs58846684||rs59508186||rs61781315||rs6588168||rs6658330||rs6663226||rs6664374||rs6678033||rs6681523||rs6686289||rs6688625||rs6690625||rs6693842||rs6697515||rs6700896||rs72683113||rs72683129||rs7511672||rs7535099||rs7535217||rs7546242||rs79035087||rs9728077	TRUE	intergenic_variant	MODIFIER	-	-	4.124	0.844675	66102257	rs1805096	synonymous_variant	LOW	ENSG00000116678	LEPR	0.008	LEPR (26201) - ENSG00000116678	LEPR (47820) - ENSG00000116678
1_21	65592680	66459301	FALSE	1	66133443	65667760	rs11208700	chr1:66133443_A_T	M_HDL_FC	A	T	0.53	0.0071	0.4186	0.4877	-0.0124	0.0018	11.33	---	0	0.095	2	0.02058	Free Cholesterol in Medium HDL	mmol/L	Lipoprotein subclasses	Medium HDL (average diameter 10.9 nm)	Non-derived	23570	23870	0.0174093	0.0162758	0.545492	0.0124635	0.0136101	0.443941	0.0123671	0.00182453	10.9148	rs10399687||rs10789188||rs10889560||rs10889569||rs10889574||rs10889576||rs111313184||rs11208685||rs11208691||rs11208700||rs11208706||rs11208708||rs11208712||rs11208715||rs11406772||rs11417022||rs1171279||rs11805970||rs12022410||rs12025906||rs12030543||rs12034502||rs12067936||rs12077336||rs12082739||rs12116840||rs12127241||rs12129719||rs12130672||rs12135802||rs12753193||rs12760107||rs13375019||rs17097193||rs17407594||rs17415296||rs1751492||rs1782759||rs1782763||rs1805094||rs1805096||rs183790625||rs1892534||rs1938492||rs1938498||rs1938500||rs200241668||rs2154384||rs2186245||rs2376015||rs2767482||rs2767486||rs2801578||rs28480230||rs34291655||rs34293785||rs35945185||rs374372356||rs3790438||rs4394621||rs4420065||rs4459081||rs4655537||rs4655582||rs4655739||rs4655772||rs4655779||rs4655783||rs4655794||rs55953331||rs58846684||rs59508186||rs61781315||rs6588168||rs6658330||rs6663226||rs6664374||rs6678033||rs6681523||rs6686289||rs6688625||rs6690625||rs6693842||rs6697515||rs6700896||rs72683113||rs72683129||rs7511672||rs7535099||rs7535217||rs7546242||rs79035087||rs9728077	TRUE	intergenic_variant	MODIFIER	-	-	4.124	0.844675	66102257	rs1805096	synonymous_variant	LOW	ENSG00000116678	LEPR	0.008	LEPR (26201) - ENSG00000116678	LEPR (47820) - ENSG00000116678
1_21	65592680	66459301	FALSE	1	66133443	65667760	rs11208700	chr1:66133443_A_T	M_HDL_L	A	T	0.53	0.0072	0.4186	0.4877	-0.0129	0.0019	11.54	---	0	0.231	2	0.05025	Total Lipids in Medium HDL	mmol/L	Lipoprotein subclasses	Medium HDL (average diameter 10.9 nm)	Composite	23566	23866	0.0173968	0.0164407	0.537628	0.00747343	0.013774	0.23105	0.012978	0.00188128	11.2794	rs10399687||rs10789188||rs10889560||rs10889569||rs10889574||rs10889576||rs111313184||rs11208685||rs11208691||rs11208700||rs11208706||rs11208708||rs11208712||rs11208715||rs11406772||rs11417022||rs1171279||rs11805970||rs12022410||rs12025906||rs12030543||rs12034502||rs12067936||rs12077336||rs12082739||rs12116840||rs12127241||rs12129719||rs12130672||rs12135802||rs12753193||rs12760107||rs13375019||rs17097193||rs17407594||rs17415296||rs1751492||rs1782759||rs1782763||rs1805094||rs1805096||rs183790625||rs1892534||rs1938492||rs1938498||rs1938500||rs200241668||rs2154384||rs2186245||rs2376015||rs2767482||rs2767486||rs2801578||rs28480230||rs34291655||rs34293785||rs35945185||rs374372356||rs3790438||rs4394621||rs4420065||rs4459081||rs4655537||rs4655582||rs4655739||rs4655772||rs4655779||rs4655783||rs4655794||rs55953331||rs58846684||rs59508186||rs61781315||rs6588168||rs6658330||rs6663226||rs6664374||rs6678033||rs6681523||rs6686289||rs6688625||rs6690625||rs6693842||rs6697515||rs6700896||rs72683113||rs72683129||rs7511672||rs7535099||rs7535217||rs7546242||rs79035087||rs9728077	TRUE	intergenic_variant	MODIFIER	-	-	4.124	0.844675	66102257	rs1805096	synonymous_variant	LOW	ENSG00000116678	LEPR	0.008	LEPR (26201) - ENSG00000116678	LEPR (47820) - ENSG00000116678
1_21	65592680	66459301	FALSE	1	66133443	65667760	rs11208700	chr1:66133443_A_T	M_HDL_P	A	T	0.53	0.0072	0.4186	0.4877	-0.013	0.0018	11.99	---	0	0.265	2	0.05761	Concentration of Medium HDL Particles	mmol/L	Lipoprotein subclasses	Medium HDL (average diameter 10.9 nm)	Non-derived	23565	23865	0.0171658	0.0163959	0.529999	0.00690632	0.0136911	0.211864	0.0131068	0.0018586	11.7535	rs10399687||rs10789188||rs10889560||rs10889569||rs10889574||rs10889576||rs111313184||rs11208685||rs11208691||rs11208700||rs11208706||rs11208708||rs11208712||rs11208715||rs11406772||rs11417022||rs1171279||rs11805970||rs12022410||rs12025906||rs12030543||rs12034502||rs12067936||rs12077336||rs12082739||rs12116840||rs12127241||rs12129719||rs12130672||rs12135802||rs12753193||rs12760107||rs13375019||rs17097193||rs17407594||rs17415296||rs1751492||rs1782759||rs1782763||rs1805094||rs1805096||rs183790625||rs1892534||rs1938492||rs1938498||rs1938500||rs200241668||rs2154384||rs2186245||rs2376015||rs2767482||rs2767486||rs2801578||rs28480230||rs34291655||rs34293785||rs35945185||rs374372356||rs3790438||rs4394621||rs4420065||rs4459081||rs4655537||rs4655582||rs4655739||rs4655772||rs4655779||rs4655783||rs4655794||rs55953331||rs58846684||rs59508186||rs61781315||rs6588168||rs6658330||rs6663226||rs6664374||rs6678033||rs6681523||rs6686289||rs6688625||rs6690625||rs6693842||rs6697515||rs6700896||rs72683113||rs72683129||rs7511672||rs7535099||rs7535217||rs7546242||rs79035087||rs9728077	TRUE	intergenic_variant	MODIFIER	-	-	4.124	0.844675	66102257	rs1805096	synonymous_variant	LOW	ENSG00000116678	LEPR	0.008	LEPR (26201) - ENSG00000116678	LEPR (47820) - ENSG00000116678
1_21	65592680	66459301	FALSE	1	66133443	65667760	rs11208700	chr1:66133443_A_T	M_HDL_PL	A	T	0.53	0.0072	0.4186	0.4877	-0.0127	0.0019	11	---	0	0.129	2	0.02803	Phospholipids in Medium HDL	mmol/L	Lipoprotein subclasses	Medium HDL (average diameter 10.9 nm)	Non-derived	23567	23867	0.0171796	0.0164708	0.527344	0.00944299	0.0138776	0.304324	0.0127422	0.00190154	10.684	rs10399687||rs10789188||rs10889560||rs10889569||rs10889574||rs10889576||rs111313184||rs11208685||rs11208691||rs11208700||rs11208706||rs11208708||rs11208712||rs11208715||rs11406772||rs11417022||rs1171279||rs11805970||rs12022410||rs12025906||rs12030543||rs12034502||rs12067936||rs12077336||rs12082739||rs12116840||rs12127241||rs12129719||rs12130672||rs12135802||rs12753193||rs12760107||rs13375019||rs17097193||rs17407594||rs17415296||rs1751492||rs1782759||rs1782763||rs1805094||rs1805096||rs183790625||rs1892534||rs1938492||rs1938498||rs1938500||rs200241668||rs2154384||rs2186245||rs2376015||rs2767482||rs2767486||rs2801578||rs28480230||rs34291655||rs34293785||rs35945185||rs374372356||rs3790438||rs4394621||rs4420065||rs4459081||rs4655537||rs4655582||rs4655739||rs4655772||rs4655779||rs4655783||rs4655794||rs55953331||rs58846684||rs59508186||rs61781315||rs6588168||rs6658330||rs6663226||rs6664374||rs6678033||rs6681523||rs6686289||rs6688625||rs6690625||rs6693842||rs6697515||rs6700896||rs72683113||rs72683129||rs7511672||rs7535099||rs7535217||rs7546242||rs79035087||rs9728077	TRUE	intergenic_variant	MODIFIER	-	-	4.124	0.844675	66102257	rs1805096	synonymous_variant	LOW	ENSG00000116678	LEPR	0.008	LEPR (26201) - ENSG00000116678	LEPR (47820) - ENSG00000116678
1_21	65592680	66459301	FALSE	1	66133443	65667760	rs11208700	chr1:66133443_A_T	Total_P	A	T	0.53	0.0072	0.4186	0.4877	-0.0161	0.0019	16.8	---	0	0.502	2	0.109	Total Concentration of Lipoprotein Particles	mmol/L	Lipoprotein particle concentrations		Composite	23427	23727	0.0257426	0.0167398	0.906243	0.0102811	0.0140948	0.331854	0.0161195	0.00192354	16.2769	rs10399687||rs10789188||rs10889560||rs10889569||rs10889574||rs10889576||rs111313184||rs11208685||rs11208691||rs11208700||rs11208706||rs11208708||rs11208712||rs11208715||rs11406772||rs11417022||rs1171279||rs11805970||rs12022410||rs12025906||rs12030543||rs12034502||rs12067936||rs12077336||rs12082739||rs12116840||rs12127241||rs12129719||rs12130672||rs12135802||rs12753193||rs12760107||rs13375019||rs17097193||rs17407594||rs17415296||rs1751492||rs1782759||rs1782763||rs1805094||rs1805096||rs183790625||rs1892534||rs1938492||rs1938498||rs1938500||rs200241668||rs2154384||rs2186245||rs2376015||rs2767482||rs2767486||rs2801578||rs28480230||rs34291655||rs34293785||rs35945185||rs374372356||rs3790438||rs4394621||rs4420065||rs4459081||rs4655537||rs4655582||rs4655739||rs4655772||rs4655779||rs4655783||rs4655794||rs55953331||rs58846684||rs59508186||rs61781315||rs6588168||rs6658330||rs6663226||rs6664374||rs6678033||rs6681523||rs6686289||rs6688625||rs6690625||rs6693842||rs6697515||rs6700896||rs72683113||rs72683129||rs7511672||rs7535099||rs7535217||rs7546242||rs79035087||rs9728077	TRUE	intergenic_variant	MODIFIER	-	-	4.124	0.844675	66102257	rs1805096	synonymous_variant	LOW	ENSG00000116678	LEPR	0.008	LEPR (26201) - ENSG00000116678	LEPR (47820) - ENSG00000116678
1_21	65592680	66459301	FALSE	1	66138211	65672528	rs11208706	chr1:66138211_G_T	Albumin	T	G	0.3704	0.0101	0.5594	0.6312	-0.0271	0.0021	37.14	---	14.8	2.347	2	0.5096	Albumin	g/l	Fluid balance		Non-derived	23479	23779	0.0126256	0.0181763	0.31221	0.00812001	0.0148121	0.233919	0.0276705	0.00214109	37.4796	rs10399687||rs10789188||rs10889569||rs10889574||rs10889576||rs11208685||rs11208691||rs11208700||rs11208706||rs11208708||rs11208712||rs11208715||rs11208750||rs11406772||rs11417022||rs1171279||rs11805970||rs12022410||rs12025906||rs12030543||rs12034502||rs12067936||rs12077336||rs12127241||rs12129719||rs12130672||rs12410063||rs12753193||rs13375019||rs17097193||rs17407594||rs17415296||rs1751492||rs1782759||rs1782763||rs1805094||rs1805096||rs183790625||rs1892534||rs1938492||rs1938498||rs1938500||rs200241668||rs2154384||rs2186245||rs2376015||rs2767482||rs2767486||rs28480230||rs34291655||rs34293785||rs35945185||rs374372356||rs3790438||rs4394621||rs4420065||rs4459081||rs4655537||rs4655582||rs4655739||rs4655772||rs4655779||rs4655783||rs4655794||rs55953331||rs58846684||rs59508186||rs61781315||rs6588168||rs6658330||rs6663226||rs6664374||rs6678033||rs6686289||rs6688625||rs6690625||rs6693842||rs6697515||rs6700896||rs67129560||rs72683113||rs72683129||rs7511672||rs7535099||rs7535217||rs7546242||rs7553258||rs76912411||rs79035087||rs79549563||rs9728077	TRUE	intergenic_variant	MODIFIER	-	-	1.265	0.991598	66102257	rs1805096	synonymous_variant	LOW	ENSG00000116678	LEPR	0.008	LEPR (30969) - ENSG00000116678	LEPR (52588) - ENSG00000116678
1_21	65592680	66459301	FALSE	1	66138211	65672528	rs11208706	chr1:66138211_G_T	XS_VLDL_PL_pct	T	G	0.3704	0.01	0.5594	0.6312	0.0165	0.002	15.31	+++	0	0.208	2	0.04524	Phospholipids to Total Lipids in Very Small VLDL percentage	%	Relative lipoprotein lipid concentrations	Very small VLDL ratios	Percentage	23604	23904	-0.00853333	0.0182171	0.194172	-0.0146853	0.0144717	0.508333	-0.0165899	0.00206123	15.0768	rs10399687||rs10789188||rs10889569||rs10889574||rs10889576||rs11208685||rs11208691||rs11208700||rs11208706||rs11208708||rs11208712||rs11208715||rs11208750||rs11406772||rs11417022||rs1171279||rs11805970||rs12022410||rs12025906||rs12030543||rs12034502||rs12067936||rs12077336||rs12127241||rs12129719||rs12130672||rs12410063||rs12753193||rs13375019||rs17097193||rs17407594||rs17415296||rs1751492||rs1782759||rs1782763||rs1805094||rs1805096||rs183790625||rs1892534||rs1938492||rs1938498||rs1938500||rs200241668||rs2154384||rs2186245||rs2376015||rs2767482||rs2767486||rs28480230||rs34291655||rs34293785||rs35945185||rs374372356||rs3790438||rs4394621||rs4420065||rs4459081||rs4655537||rs4655582||rs4655739||rs4655772||rs4655779||rs4655783||rs4655794||rs55953331||rs58846684||rs59508186||rs61781315||rs6588168||rs6658330||rs6663226||rs6664374||rs6678033||rs6686289||rs6688625||rs6690625||rs6693842||rs6697515||rs6700896||rs67129560||rs72683113||rs72683129||rs7511672||rs7535099||rs7535217||rs7546242||rs7553258||rs76912411||rs79035087||rs79549563||rs9728077	TRUE	intergenic_variant	MODIFIER	-	-	1.265	0.991598	66102257	rs1805096	synonymous_variant	LOW	ENSG00000116678	LEPR	0.008	LEPR (30969) - ENSG00000116678	LEPR (52588) - ENSG00000116678
1_21	65592680	66459301	FALSE	1	66143044	65677361	rs4655783	chr1:66143044_C_T	Cholines	T	C	0.5299	0.0071	0.4189	0.4839	-0.0149	0.0019	14.03	---	0	0.338	2	0.07348	Total Cholines	mmol/L	Other lipids		Non-derived	23436	23736	0.0239857	0.0169907	0.80123	0.0178878	0.0143279	0.673944	0.014715	0.00195247	13.3167	rs10399687||rs10789188||rs10889560||rs10889569||rs10889574||rs10889576||rs111313184||rs11208685||rs11208691||rs11208700||rs11208706||rs11208708||rs11208712||rs11208715||rs11406772||rs11417022||rs1171279||rs11805970||rs12022410||rs12025906||rs12030543||rs12034502||rs12067936||rs12077336||rs12082739||rs12116840||rs12127241||rs12129719||rs12130672||rs12135802||rs12753193||rs12760107||rs13375019||rs17097193||rs17407594||rs17415296||rs1751492||rs1782759||rs1782763||rs1805094||rs1805096||rs183790625||rs1892534||rs1938492||rs1938498||rs1938500||rs200241668||rs2154384||rs2186245||rs2376015||rs2767482||rs2767486||rs2801578||rs28480230||rs34291655||rs34293785||rs35945185||rs374372356||rs3790438||rs4394621||rs4420065||rs4459081||rs4655537||rs4655582||rs4655739||rs4655772||rs4655779||rs4655783||rs4655794||rs55953331||rs58846684||rs59508186||rs61781315||rs6588168||rs6658330||rs6663226||rs6664374||rs6678033||rs6681523||rs6686289||rs6688625||rs6690625||rs6693842||rs6697515||rs6700896||rs72683113||rs72683129||rs7511672||rs7535099||rs7535217||rs7546242||rs79035087||rs9728077	TRUE	intergenic_variant	MODIFIER	-	-	1.323	0.829154	66102257	rs1805096	synonymous_variant	LOW	ENSG00000116678	LEPR	0.008	LEPR (35802) - ENSG00000116678	LEPR (57421) - ENSG00000116678
1_21	65592680	66459301	FALSE	1	66143044	65677361	rs4655783	chr1:66143044_C_T	Total_C	T	C	0.5299	0.0073	0.4189	0.4839	-0.0129	0.002	9.88	---	0	1.38	2	0.2996	Total Cholesterol	mmol/L	Cholesterol		Composite	23400	23700	0.0330483	0.017255	1.25605	0.0127551	0.0146351	0.416282	0.0126406	0.00204472	9.19885	rs10399687||rs10789188||rs10889560||rs10889569||rs10889574||rs10889576||rs111313184||rs11208685||rs11208691||rs11208700||rs11208706||rs11208708||rs11208712||rs11208715||rs11406772||rs11417022||rs1171279||rs11805970||rs12022410||rs12025906||rs12030543||rs12034502||rs12067936||rs12077336||rs12082739||rs12116840||rs12127241||rs12129719||rs12130672||rs12135802||rs12753193||rs12760107||rs13375019||rs17097193||rs17407594||rs17415296||rs1751492||rs1782759||rs1782763||rs1805094||rs1805096||rs183790625||rs1892534||rs1938492||rs1938498||rs1938500||rs200241668||rs2154384||rs2186245||rs2376015||rs2767482||rs2767486||rs2801578||rs28480230||rs34291655||rs34293785||rs35945185||rs374372356||rs3790438||rs4394621||rs4420065||rs4459081||rs4655537||rs4655582||rs4655739||rs4655772||rs4655779||rs4655783||rs4655794||rs55953331||rs58846684||rs59508186||rs61781315||rs6588168||rs6658330||rs6663226||rs6664374||rs6678033||rs6681523||rs6686289||rs6688625||rs6690625||rs6693842||rs6697515||rs6700896||rs72683113||rs72683129||rs7511672||rs7535099||rs7535217||rs7546242||rs79035087||rs9728077	TRUE	intergenic_variant	MODIFIER	-	-	1.323	0.829154	66102257	rs1805096	synonymous_variant	LOW	ENSG00000116678	LEPR	0.008	LEPR (35802) - ENSG00000116678	LEPR (57421) - ENSG00000116678
1_21	65592680	66459301	FALSE	1	66143044	65677361	rs4655783	chr1:66143044_C_T	Total_CE	T	C	0.5299	0.0072	0.4189	0.4839	-0.013	0.002	10.14	---	0	1.321	2	0.2869	Total Esterified Cholesterol	mmol/L	Cholesteryl esters		Composite	23415	23715	0.0326791	0.0172219	1.23839	0.0120527	0.0145878	0.388617	0.0127793	0.00203353	9.48225	rs10399687||rs10789188||rs10889560||rs10889569||rs10889574||rs10889576||rs111313184||rs11208685||rs11208691||rs11208700||rs11208706||rs11208708||rs11208712||rs11208715||rs11406772||rs11417022||rs1171279||rs11805970||rs12022410||rs12025906||rs12030543||rs12034502||rs12067936||rs12077336||rs12082739||rs12116840||rs12127241||rs12129719||rs12130672||rs12135802||rs12753193||rs12760107||rs13375019||rs17097193||rs17407594||rs17415296||rs1751492||rs1782759||rs1782763||rs1805094||rs1805096||rs183790625||rs1892534||rs1938492||rs1938498||rs1938500||rs200241668||rs2154384||rs2186245||rs2376015||rs2767482||rs2767486||rs2801578||rs28480230||rs34291655||rs34293785||rs35945185||rs374372356||rs3790438||rs4394621||rs4420065||rs4459081||rs4655537||rs4655582||rs4655739||rs4655772||rs4655779||rs4655783||rs4655794||rs55953331||rs58846684||rs59508186||rs61781315||rs6588168||rs6658330||rs6663226||rs6664374||rs6678033||rs6681523||rs6686289||rs6688625||rs6690625||rs6693842||rs6697515||rs6700896||rs72683113||rs72683129||rs7511672||rs7535099||rs7535217||rs7546242||rs79035087||rs9728077	TRUE	intergenic_variant	MODIFIER	-	-	1.323	0.829154	66102257	rs1805096	synonymous_variant	LOW	ENSG00000116678	LEPR	0.008	LEPR (35802) - ENSG00000116678	LEPR (57421) - ENSG00000116678
1_21	65592680	66459301	FALSE	1	66143044	65677361	rs4655783	chr1:66143044_C_T	Total_PL	T	C	0.5299	0.0072	0.4189	0.4839	-0.0142	0.002	12.27	---	0	0.391	2	0.085	Total Phospholipids in Lipoprotein Particles	mmol/L	Phospholipids		Composite	23411	23711	0.0238308	0.0170702	0.788615	0.0178244	0.014498	0.659742	0.0139939	0.00199895	11.5937	rs10399687||rs10789188||rs10889560||rs10889569||rs10889574||rs10889576||rs111313184||rs11208685||rs11208691||rs11208700||rs11208706||rs11208708||rs11208712||rs11208715||rs11406772||rs11417022||rs1171279||rs11805970||rs12022410||rs12025906||rs12030543||rs12034502||rs12067936||rs12077336||rs12082739||rs12116840||rs12127241||rs12129719||rs12130672||rs12135802||rs12753193||rs12760107||rs13375019||rs17097193||rs17407594||rs17415296||rs1751492||rs1782759||rs1782763||rs1805094||rs1805096||rs183790625||rs1892534||rs1938492||rs1938498||rs1938500||rs200241668||rs2154384||rs2186245||rs2376015||rs2767482||rs2767486||rs2801578||rs28480230||rs34291655||rs34293785||rs35945185||rs374372356||rs3790438||rs4394621||rs4420065||rs4459081||rs4655537||rs4655582||rs4655739||rs4655772||rs4655779||rs4655783||rs4655794||rs55953331||rs58846684||rs59508186||rs61781315||rs6588168||rs6658330||rs6663226||rs6664374||rs6678033||rs6681523||rs6686289||rs6688625||rs6690625||rs6693842||rs6697515||rs6700896||rs72683113||rs72683129||rs7511672||rs7535099||rs7535217||rs7546242||rs79035087||rs9728077	TRUE	intergenic_variant	MODIFIER	-	-	1.323	0.829154	66102257	rs1805096	synonymous_variant	LOW	ENSG00000116678	LEPR	0.008	LEPR (35802) - ENSG00000116678	LEPR (57421) - ENSG00000116678
1_21	65592680	66459301	FALSE	1	66148652	65682969	rs11208712	chr1:66148652_C_T	GlycA	T	C	0.3524	0.0194	0.6445	0.7958	0.0243	0.0021	30.62	+++	16.6	2.399	2	0.5209	Glycoprotein Acetyls	mmol/L	Inflammation		Non-derived	23480	23780	-0.00178798	0.0208656	0.030718	-0.00628655	0.0165842	0.152035	-0.024795	0.00211168	31.1092	rs10399687||rs10789188||rs10889560||rs10889569||rs10889574||rs10889576||rs11208685||rs11208691||rs11208700||rs11208706||rs11208708||rs11208712||rs11208715||rs11208750||rs11406772||rs11417022||rs1171279||rs11805970||rs12022410||rs12025906||rs12030543||rs12034502||rs12067936||rs12077336||rs12127241||rs12129719||rs12130672||rs12135802||rs12753193||rs13375019||rs17407594||rs17415296||rs1751492||rs1782759||rs1782763||rs1805094||rs1805096||rs183790625||rs1892534||rs1938492||rs1938498||rs1938500||rs200241668||rs2154384||rs2186245||rs2376015||rs2767482||rs2767486||rs28480230||rs34291655||rs34293785||rs35945185||rs374372356||rs3790438||rs4394621||rs4420065||rs4459081||rs4655537||rs4655582||rs4655739||rs4655772||rs4655779||rs4655783||rs4655794||rs55953331||rs59508186||rs61781315||rs6588168||rs6658330||rs6663226||rs6664374||rs6678033||rs6686289||rs6688625||rs6690625||rs6693842||rs6697515||rs6700896||rs7511672||rs7535099||rs7535217||rs7546242||rs7553258||rs76912411||rs79035087||rs79549563||rs9728077	TRUE	intergenic_variant	MODIFIER	-	-	9.152	0.93113	66102257	rs1805096	synonymous_variant	LOW	ENSG00000116678	LEPR	0.008	LEPR (41410) - ENSG00000116678	LEPR (63029) - ENSG00000116678
1_22	67062733	68339692	FALSE	1	67374968	66909285	rs143570368	chr1:67374968_T_TACACACACAC	Ala	T	TACACACACAC	0.6459	0.0171	0.242	0.4376	-0.0149	0.0022	11.38	---	34.2	3.038	2	0.6596	Alanine	mmol/L	Amino acids		Non-derived	23460	23760	0.0247043	0.0179012	0.775793	0.043394	0.0174376	1.89186	0.0143309	0.00218605	10.2564	rs11576753||rs12117131||rs12137403||rs143570368||rs1886686||rs1925408||rs2025087||rs2025609||rs2104415||rs2755253||rs2755256||rs2815367||rs2815374||rs3008858||rs3008870||rs3008871||rs3008892||rs58842463	TRUE	intron_variant	MODIFIER	WDR78	ENSG00000152763	6.501	0.805104	67376921	rs10749766	intron_variant	MODIFIER	ENSG00000152763	WDR78	6.089	WDR78 (15602) - ENSG00000152763	WDR78 (2269) - ENSG00000152763
1_22	67062733	68339692	FALSE	1	67453796	66988113	rs142144569	chr1:67453796_T_TGTGTGCTGATGACCCTA	Gln	T	TGTGTGCTGATGACCCTA	0.2547	0.0171	0.7428	0.8748	0.0218	0.0023	19.9	+++	0	0.841	2	0.1825	Glutamine	mmol/L	Amino acids		Non-derived	23461	23761	-0.0306166	0.023263	0.72552	-0.00354235	0.0219207	0.0596718	-0.0219345	0.00236844	19.6942	rs11576753||rs12117131||rs12137403||rs143570368||rs1886686||rs1925408||rs2025087||rs2025609||rs2104415||rs2755253||rs2755256||rs2815367||rs2815374||rs3008858||rs3008870||rs3008871||rs3008892||rs58842463||rs72933970	TRUE	downstream_gene_variant	MODIFIER	MIER1	ENSG00000198160	0.638	0.974345	67390416	rs3008858	missense_variant	MODERATE	ENSG00000152763	WDR78	9.381	MIER1 (506) - ENSG00000198160	MIER1 (29202) - ENSG00000198160
1_22	67062733	68339692	FALSE	1	68039692	67574009	rs10655388	chr1:68039692_C_CT	Gly	C	CT	0.4748	0.021	0.2552	0.4771	-0.0118	0.0018	10.08	---	0	0.104	2	0.02262	Glycine	mmol/L	Amino acids		Non-derived	23462	23762	-0.00642352	0.0191569	0.132302	-0.00963826	0.0139774	0.309386	-0.0118721	0.00183872	9.97058	rs4415537||rs7513193	FALSE	intergenic_variant	MODIFIER	-	-	7.549	0.819651	68032115	rs10789238	downstream_gene_variant	MODIFIER	ENSG00000238139	RP11-393N21.1	1.246	GADD45A (111052) - ENSG00000116717	GADD45A (111052) - ENSG00000116717
1_22	67062733	68339692	FALSE	1	68040190	67574507	rs12127727	chr1:68040190_C_T	S_HDL_PL_pct	T	C	0.4964	0.0215	0.4962	0.697	-0.0151	0.0019	14.04	---	0	0.589	2	0.128	Phospholipids to Total Lipids in Small HDL percentage	%	Relative lipoprotein lipid concentrations	Small HDL ratios	Percentage	23644	23944	0.0279106	0.0176633	0.942815	0.0116835	0.0139392	0.395847	0.0149865	0.00197728	13.4592	rs7513193	FALSE	intergenic_variant	MODIFIER	-	-	3.408	0.836586	68032115	rs10789238	downstream_gene_variant	MODIFIER	ENSG00000238139	RP11-393N21.1	1.246	GADD45A (110554) - ENSG00000116717	GADD45A (110554) - ENSG00000116717
1_23	71209107	71809107	FALSE	1	71509107	71043424	rs10889906	chr1:71509107_A_G	L_LDL_FC_pct	G	A	0.6969	0.0494	0.241	0.7979	0.013	0.002	9.73	++-	0.3	2.007	2	0.4357	Free Cholesterol to Total Lipids in Large LDL percentage	%	Relative lipoprotein lipid concentrations	Large LDL ratios	Percentage	23617	23917	-0.0125596	0.0194769	0.28481	0.0220417	0.0171491	0.701828	0.0131664	0.0020675	9.71852	rs10493483||rs1883460||rs2163503||rs2817865||rs2817866||rs4649933||rs481940||rs573688||rs578096||rs645618||rs650194||rs7516464	TRUE	intron_variant	MODIFIER	PTGER3	ENSG00000050628	6.805	0.84024	71539253	rs9970739	intron_variant	MODIFIER	ENSG00000132485	ZRANB2	6.098	PTGER3 (4384) - ENSG00000050628	PTGER3 (4174) - ENSG00000050628
1_24	72421237	73137490	FALSE	1	72767554	72301871	1:72767554_CA_C	chr1:72767554_C_CA	L_LDL_FC_pct	CA	C	0.207	0.0105	0.7916	0.8865	-0.0153	0.0024	9.79	--+	25.5	2.684	2	0.5828	Free Cholesterol to Total Lipids in Large LDL percentage	%	Relative lipoprotein lipid concentrations	Large LDL ratios	Percentage	23617	23917	-0.0243404	0.0243172	0.499146	0.0162842	0.0241473	0.300964	0.0156813	0.0024167	10.0627	1:72813660_CAA_C||1:72911719_CA_C||rs1026997||rs10789340||rs111991969||rs11209896||rs11209909||rs11209928||rs11209943||rs11209947||rs11209948||rs11209951||rs11209952||rs113364618||rs114667465||rs1194278||rs1194281||rs1194282||rs12085418||rs12133604||rs12137231||rs12402629||rs12564163||rs12725081||rs12737564||rs12740789||rs1432639||rs1460939||rs1460943||rs1486091||rs1620977||rs1841499||rs1870676||rs1905978||rs1993709||rs2012697||rs202141514||rs2126077||rs2220253||rs2422134||rs2422136||rs2422137||rs2568952||rs2568956||rs2568958||rs2568960||rs2568961||rs2590942||rs2613496||rs2613499||rs2613500||rs2613503||rs2613505||rs2613508||rs2815749||rs2815752||rs2815753||rs2815757||rs2815765||rs2821248||rs2821260||rs3101336||rs3101339||rs3101340||rs3101341||rs34361149||rs34940719||rs35999313||rs564560223||rs61765646||rs61765650||rs61765651||rs61771874||rs66495454||rs6687024||rs6699744||rs67474621||rs707444||rs72684636||rs7523080||rs7531118||rs7532281||rs75335411||rs7541651||rs7550173||rs768505168||rs782207||rs782212||rs782214||rs782219||rs782236||rs78270853||rs79852272||rs973526||rs990871||rs992956	TRUE	downstream_gene_variant	MODIFIER	RPL31P12	ENSG00000227207	0.040	0.811023	72750470	rs34361149	upstream_gene_variant	MODIFIER	ENSG00000172260	NEGR1	8.763	NEGR1 (19137) - ENSG00000172260	NEGR1 (19137) - ENSG00000172260
1_24	72421237	73137490	FALSE	1	72767554	72301871	1:72767554_CA_C	chr1:72767554_C_CA	M_VLDL_CE_pct	CA	C	0.207	0.0104	0.7916	0.8865	-0.0153	0.0024	9.75	--+	27.4	2.754	2	0.5981	Cholesteryl Esters to Total Lipids in Medium VLDL percentage	%	Relative lipoprotein lipid concentrations	Medium VLDL ratios	Percentage	23596	23896	-0.0225468	0.0243884	0.449487	0.00191479	0.0242367	0.0282467	0.0157899	0.0024194	10.1715	1:72813660_CAA_C||1:72911719_CA_C||rs1026997||rs10789340||rs111991969||rs11209896||rs11209909||rs11209928||rs11209943||rs11209947||rs11209948||rs11209951||rs11209952||rs113364618||rs114667465||rs1194278||rs1194281||rs1194282||rs12085418||rs12133604||rs12137231||rs12402629||rs12564163||rs12725081||rs12737564||rs12740789||rs1432639||rs1460939||rs1460943||rs1486091||rs1620977||rs1841499||rs1870676||rs1905978||rs1993709||rs2012697||rs202141514||rs2126077||rs2220253||rs2422134||rs2422136||rs2422137||rs2568952||rs2568956||rs2568958||rs2568960||rs2568961||rs2590942||rs2613496||rs2613499||rs2613500||rs2613503||rs2613505||rs2613508||rs2815749||rs2815752||rs2815753||rs2815757||rs2815765||rs2821248||rs2821260||rs3101336||rs3101339||rs3101340||rs3101341||rs34361149||rs34940719||rs35999313||rs564560223||rs61765646||rs61765650||rs61765651||rs61771874||rs66495454||rs6687024||rs6699744||rs67474621||rs707444||rs72684636||rs7523080||rs7531118||rs7532281||rs75335411||rs7541651||rs7550173||rs768505168||rs782207||rs782212||rs782214||rs782219||rs782236||rs78270853||rs79852272||rs973526||rs990871||rs992956	TRUE	downstream_gene_variant	MODIFIER	RPL31P12	ENSG00000227207	0.040	0.811023	72750470	rs34361149	upstream_gene_variant	MODIFIER	ENSG00000172260	NEGR1	8.763	NEGR1 (19137) - ENSG00000172260	NEGR1 (19137) - ENSG00000172260
1_24	72421237	73137490	FALSE	1	72767554	72301871	1:72767554_CA_C	chr1:72767554_C_CA	XS_VLDL_CE_pct	CA	C	0.2069	0.0105	0.7916	0.8865	-0.0173	0.0024	12.36	--+	0	1.394	2	0.3028	Cholesteryl Esters to Total Lipids in Very Small VLDL percentage	%	Relative lipoprotein lipid concentrations	Very small VLDL ratios	Percentage	23606	23906	-0.00862813	0.0242036	0.141775	0.00595393	0.0238776	0.0952365	0.0176497	0.00240898	12.627	1:72813660_CAA_C||1:72911719_CA_C||rs1026997||rs10789340||rs111991969||rs11209896||rs11209909||rs11209928||rs11209943||rs11209947||rs11209948||rs11209951||rs11209952||rs113364618||rs114667465||rs1194278||rs1194281||rs1194282||rs12085418||rs12133604||rs12137231||rs12402629||rs12564163||rs12725081||rs12737564||rs12740789||rs1432639||rs1460939||rs1460943||rs1486091||rs1620977||rs1841499||rs1870676||rs1905978||rs1993709||rs2012697||rs202141514||rs2126077||rs2220253||rs2422134||rs2422136||rs2422137||rs2568952||rs2568956||rs2568958||rs2568960||rs2568961||rs2590942||rs2613496||rs2613499||rs2613500||rs2613503||rs2613505||rs2613508||rs2815749||rs2815752||rs2815753||rs2815757||rs2815765||rs2821248||rs2821260||rs3101336||rs3101339||rs3101340||rs3101341||rs34361149||rs34940719||rs35999313||rs564560223||rs61765646||rs61765650||rs61765651||rs61771874||rs66495454||rs6687024||rs6699744||rs67474621||rs707444||rs72684636||rs7523080||rs7531118||rs7532281||rs75335411||rs7541651||rs7550173||rs768505168||rs782207||rs782212||rs782214||rs782219||rs782236||rs78270853||rs79852272||rs973526||rs990871||rs992956	TRUE	downstream_gene_variant	MODIFIER	RPL31P12	ENSG00000227207	0.040	0.811023	72750470	rs34361149	upstream_gene_variant	MODIFIER	ENSG00000172260	NEGR1	8.763	NEGR1 (19137) - ENSG00000172260	NEGR1 (19137) - ENSG00000172260
1_24	72421237	73137490	FALSE	1	72767554	72301871	1:72767554_CA_C	chr1:72767554_C_CA	XS_VLDL_C_pct	CA	C	0.2069	0.0106	0.7916	0.8865	-0.0168	0.0024	11.6	--+	0	1.029	2	0.2235	Cholesterol to Total Lipids in Very Small VLDL percentage	%	Relative lipoprotein lipid concentrations	Very small VLDL ratios	Percentage	23605	23905	-0.00478891	0.0242602	0.0739066	0.00570204	0.0239717	0.0904516	0.0171688	0.00242886	11.8057	1:72813660_CAA_C||1:72911719_CA_C||rs1026997||rs10789340||rs111991969||rs11209896||rs11209909||rs11209928||rs11209943||rs11209947||rs11209948||rs11209951||rs11209952||rs113364618||rs114667465||rs1194278||rs1194281||rs1194282||rs12085418||rs12133604||rs12137231||rs12402629||rs12564163||rs12725081||rs12737564||rs12740789||rs1432639||rs1460939||rs1460943||rs1486091||rs1620977||rs1841499||rs1870676||rs1905978||rs1993709||rs2012697||rs202141514||rs2126077||rs2220253||rs2422134||rs2422136||rs2422137||rs2568952||rs2568956||rs2568958||rs2568960||rs2568961||rs2590942||rs2613496||rs2613499||rs2613500||rs2613503||rs2613505||rs2613508||rs2815749||rs2815752||rs2815753||rs2815757||rs2815765||rs2821248||rs2821260||rs3101336||rs3101339||rs3101340||rs3101341||rs34361149||rs34940719||rs35999313||rs564560223||rs61765646||rs61765650||rs61765651||rs61771874||rs66495454||rs6687024||rs6699744||rs67474621||rs707444||rs72684636||rs7523080||rs7531118||rs7532281||rs75335411||rs7541651||rs7550173||rs768505168||rs782207||rs782212||rs782214||rs782219||rs782236||rs78270853||rs79852272||rs973526||rs990871||rs992956	TRUE	downstream_gene_variant	MODIFIER	RPL31P12	ENSG00000227207	0.040	0.811023	72750470	rs34361149	upstream_gene_variant	MODIFIER	ENSG00000172260	NEGR1	8.763	NEGR1 (19137) - ENSG00000172260	NEGR1 (19137) - ENSG00000172260
1_24	72421237	73137490	FALSE	1	72767554	72301871	1:72767554_CA_C	chr1:72767554_C_CA	XS_VLDL_TG_pct	CA	C	0.2069	0.0106	0.7916	0.8865	0.0157	0.0024	10.09	++-	0	0.561	2	0.1219	Triglycerides to Total Lipids in Very Small VLDL percentage	%	Relative lipoprotein lipid concentrations	Very small VLDL ratios	Percentage	23608	23908	0.00104289	0.0242978	0.0151289	-0.00898508	0.0240323	0.149662	-0.0159222	0.00243876	10.1786	1:72813660_CAA_C||1:72911719_CA_C||rs1026997||rs10789340||rs111991969||rs11209896||rs11209909||rs11209928||rs11209943||rs11209947||rs11209948||rs11209951||rs11209952||rs113364618||rs114667465||rs1194278||rs1194281||rs1194282||rs12085418||rs12133604||rs12137231||rs12402629||rs12564163||rs12725081||rs12737564||rs12740789||rs1432639||rs1460939||rs1460943||rs1486091||rs1620977||rs1841499||rs1870676||rs1905978||rs1993709||rs2012697||rs202141514||rs2126077||rs2220253||rs2422134||rs2422136||rs2422137||rs2568952||rs2568956||rs2568958||rs2568960||rs2568961||rs2590942||rs2613496||rs2613499||rs2613500||rs2613503||rs2613505||rs2613508||rs2815749||rs2815752||rs2815753||rs2815757||rs2815765||rs2821248||rs2821260||rs3101336||rs3101339||rs3101340||rs3101341||rs34361149||rs34940719||rs35999313||rs564560223||rs61765646||rs61765650||rs61765651||rs61771874||rs66495454||rs6687024||rs6699744||rs67474621||rs707444||rs72684636||rs7523080||rs7531118||rs7532281||rs75335411||rs7541651||rs7550173||rs768505168||rs782207||rs782212||rs782214||rs782219||rs782236||rs78270853||rs79852272||rs973526||rs990871||rs992956	TRUE	downstream_gene_variant	MODIFIER	RPL31P12	ENSG00000227207	0.040	0.811023	72750470	rs34361149	upstream_gene_variant	MODIFIER	ENSG00000172260	NEGR1	8.763	NEGR1 (19137) - ENSG00000172260	NEGR1 (19137) - ENSG00000172260
1_24	72421237	73137490	FALSE	1	72837490	72371807	rs11209951	chr1:72837490_C_T	IDL_TG_pct	C	T	0.5946	0.0105	0.5231	0.643	0.0122	0.0019	9.73	+++	0	0.695	2	0.1509	Triglycerides to Total Lipids in IDL percentage	%	Relative lipoprotein lipid concentrations	IDL ratios	Percentage	23613	23913	0.0226668	0.0164143	0.776496	0.00436023	0.0145962	0.116253	0.0122375	0.00195201	9.4402	1:72813660_CAA_C||1:72911719_CA_C||rs1026997||rs10789340||rs11209896||rs11209909||rs11209928||rs11209943||rs11209947||rs11209948||rs11209951||rs11209952||rs11581447||rs11587434||rs11587895||rs1194278||rs1194281||rs1194282||rs12028229||rs12085418||rs12128707||rs12133604||rs12137231||rs12137936||rs12144335||rs12402629||rs12564163||rs12725081||rs12737564||rs12740789||rs1432639||rs1445591||rs1460939||rs1460943||rs1486091||rs1620977||rs17526367||rs17589603||rs1841499||rs1870676||rs1905978||rs1993709||rs2000228||rs2012697||rs2016698||rs202141514||rs2126077||rs2220253||rs2422134||rs2422136||rs2422137||rs2568952||rs2568955||rs2568956||rs2568958||rs2568960||rs2568961||rs2590942||rs2613496||rs2613499||rs2613500||rs2613503||rs2613505||rs2613508||rs2815749||rs2815752||rs2815753||rs2815757||rs2815765||rs2821248||rs2821260||rs2999987||rs3101336||rs3101338||rs3101339||rs3101340||rs3101341||rs3128341||rs34361149||rs34940719||rs35999313||rs564560223||rs61491549||rs61765646||rs61765650||rs61765651||rs66495454||rs6687024||rs6699744||rs67474621||rs707444||rs7523080||rs7524249||rs7531118||rs7532281||rs7541651||rs7542974||rs7550173||rs76659454||rs768505168||rs77944304||rs782207||rs782212||rs782214||rs782219||rs782236||rs78270853||rs9424976||rs973526||rs986380||rs990871||rs992956	TRUE	intergenic_variant	MODIFIER	-	-	3.077	0.809528	72717743	rs1776012	intron_variant	MODIFIER	ENSG00000172260	NEGR1	3.111	NEGR1 (89073) - ENSG00000172260	NEGR1 (89073) - ENSG00000172260
1_25	75775556	76776360	FALSE	1	76217193	75751508	rs77773255	chr1:76217193_A_G	Gly	G	A	0.301	0.0183	0.1572	0.3036	0.0444	0.002	112.55	+++	3.1	2.064	2	0.4481	Glycine	mmol/L	Amino acids		Non-derived	23462	23762	0.0605929	0.0225356	2.14438	0.0226984	0.0174586	0.713191	0.0445052	0.00198096	111.054	rs11161430||rs11161437||rs11161468||rs11161493||rs11161511||rs11161521||rs11161620||rs11455282||rs1146581||rs12087626||rs12090849||rs12091720||rs12094842||rs12123977||rs12125269||rs12126155||rs12126607||rs12134854||rs12136754||rs1251075||rs1251077||rs1251078||rs12729167||rs12760091||rs1303169||rs145024038||rs1498312||rs150404394||rs1770890||rs180867386||rs1890451||rs1890452||rs211718||rs2172507||rs2185152||rs2185436||rs2211080||rs2788655||rs28602663||rs392691||rs4646961||rs4949874||rs4949876||rs4949877||rs56267813||rs61622554||rs61797339||rs61797340||rs61799967||rs61799988||rs6593585||rs6672180||rs6683437||rs7513363||rs7515955||rs7518038||rs7524467||rs7534754||rs7539246||rs7541058||rs7549167||rs7550949||rs7552404||rs7554984||rs76963882||rs776809443||rs77773255||rs814875||rs814897||rs942270	TRUE	intron_variant	MODIFIER	ACADM	ENSG00000117054	0.662	0.97041	76227022	rs1061337	synonymous_variant	LOW	ENSG00000117054	ACADM	9.506	ACADM (27157) - ENSG00000117054	ACADM (1057) - ENSG00000117054
1_26	77723173	79016854	FALSE	1	78460935	77995251	rs7514180	chr1:78460935_A_G	Creatinine	G	A	0.2103	0.0137	0.0772	0.2121	-0.0168	0.0021	14.89	---	0	0.487	2	0.1058	Creatinine	mmol/L	Fluid balance		Non-derived	23478	23778	-0.0302859	0.0199002	0.892666	-0.0131628	0.0225135	0.252764	-0.0167072	0.00212569	14.4145	rs10782651||rs11162351||rs11162405||rs11162437||rs115778101||rs1166698||rs1166708||rs12401738||rs12406019||rs12754946||rs1335482||rs145001183||rs17100758||rs17381664||rs1848837||rs2031496||rs2133203||rs2133204||rs278853||rs371413909||rs3736313||rs4121165||rs4130548||rs538216963||rs540742||rs544739022||rs61777072||rs61777140||rs640134||rs651413||rs6669039||rs6678622||rs6699769||rs6702939||rs679843||rs71075789||rs7514180||rs7514937||rs7515450||rs7515509||rs7522356||rs7524877||rs7525870||rs7536433||rs812097||rs9726525||rs9787306	TRUE	intron_variant	MODIFIER	DNAJB4	ENSG00000162616	0.866	0.98597	78392446	rs1166698	missense_variant	MODERATE	ENSG00000162614	NEXN	31	GIPC2 (15709) - ENSG00000137960	DNAJB4 (9603) - ENSG00000162616
1_27	79051020	79766354	FALSE	1	79357360	78891675	rs2275902	chr1:79357360_C_G	S_HDL_CE	G	C	0.297	0.0092	0.2328	0.2985	0.0151	0.0022	11.1	++-	0	1.954	2	0.4243	Cholesteryl Esters in Small HDL	mmol/L	Lipoprotein subclasses	Small HDL (average diameter 8.7 nm)	Non-derived	23576	23876	-0.0063713	0.0189521	0.132688	0.00196027	0.0167794	0.0423936	0.015637	0.00224265	11.5069	rs10493618||rs10874004||rs12030712||rs12038026||rs17403208||rs2275902||rs2635119||rs4549994||rs6695019||rs985277	FALSE	missense_variant	MODERATE	ELTD1	ENSG00000162618	29.9	0.977243	79366926	rs17403465	intron_variant	MODIFIER	ENSG00000162618	ELTD1	8.666	ELTD1 (1911) - ENSG00000162618	ELTD1 (26210) - ENSG00000162618
1_28	82610557	83262840	FALSE	1	82957871	82492188	rs1887252	chr1:82957871_C_G	Creatinine	G	C	0.6349	0.0185	0.6049	0.8301	0.0129	0.0018	12.33	+--	19.9	2.497	2	0.5422	Creatinine	mmol/L	Fluid balance		Non-derived	23478	23778	-0.0065657	0.0194424	0.133365	-0.00180167	0.0123341	0.0536147	0.0133915	0.00181072	12.8519	rs10874312||rs11163481||rs12402954||rs1281571||rs1887249||rs1887251||rs1887252||rs2094323||rs35698674||rs6661091	TRUE	intergenic_variant	MODIFIER	-	-	16.47	0.836265	82936943	rs566633310	intergenic_variant	MODIFIER	-	-	-
1_29	91230001	91856959	FALSE	1	91530259	91064702	rs469773	chr1:91530259_C_T	XL_HDL_C	C	T	0.196	0.0099	0.0936	0.1971	0.0153	0.0022	10.95	+++	0	0.857	2	0.1861	Cholesterol in Very Large HDL	mmol/L	Lipoprotein subclasses	Very large HDL (average diameter 14.3 nm)	Composite	23554	23854	0.0230882	0.0210689	0.563605	0.0348798	0.0233666	0.868029	0.0149927	0.00227282	10.3758	rs164910||rs165280||rs165316||rs1725373||rs346943||rs458140||rs469721||rs469772||rs469802||rs469864||rs469882||rs662026||rs75564621	TRUE	intergenic_variant	MODIFIER	-	-	5.515	0.997835	91530001	rs469721	intergenic_variant	MODIFIER	-	-	3.666	ZNF644 (42430) - ENSG00000122482	ZNF644 (42430) - ENSG00000122482
1_29	91230001	91856959	FALSE	1	91530259	91064702	rs469773	chr1:91530259_C_T	XL_HDL_CE	C	T	0.196	0.0099	0.0936	0.1971	0.0146	0.0022	10.33	+++	0	0.988	2	0.2145	Cholesteryl Esters in Very Large HDL	mmol/L	Lipoprotein subclasses	Very large HDL (average diameter 14.3 nm)	Non-derived	23555	23855	0.022131	0.0210002	0.534686	0.0359427	0.0231728	0.917629	0.0143621	0.00224877	9.77069	rs164910||rs165280||rs165316||rs1725373||rs346943||rs458140||rs469721||rs469772||rs469802||rs469864||rs469882||rs662026||rs75564621	TRUE	intergenic_variant	MODIFIER	-	-	5.515	0.997835	91530001	rs469721	intergenic_variant	MODIFIER	-	-	3.666	ZNF644 (42430) - ENSG00000122482	ZNF644 (42430) - ENSG00000122482
1_29	91230001	91856959	FALSE	1	91530305	91064748	rs469772	chr1:91530305_C_T	L_HDL_CE_pct	C	T	0.1955	0.01	0.0935	0.1966	0.0203	0.0024	16.93	+++	52.6	4.215	2	0.9154	Cholesteryl Esters to Total Lipids in Large HDL percentage	%	Relative lipoprotein lipid concentrations	Large HDL ratios	Percentage	23636	23936	0.0335315	0.0214383	0.928874	0.0679017	0.0245026	2.25298	0.019709	0.00240287	15.6274	rs164910||rs165280||rs165316||rs1725373||rs346943||rs458140||rs469721||rs469772||rs469802||rs469864||rs469882||rs662026||rs75564621	TRUE	intergenic_variant	MODIFIER	-	-	0.319	0.99604	91530001	rs469721	intergenic_variant	MODIFIER	-	-	3.666	ZNF644 (42476) - ENSG00000122482	ZNF644 (42476) - ENSG00000122482
1_29	91230001	91856959	FALSE	1	91530305	91064748	rs469772	chr1:91530305_C_T	L_HDL_C_pct	C	T	0.1955	0.0099	0.0935	0.1966	0.0204	0.0023	17.64	+++	54.5	4.4	2	0.9554	Cholesterol to Total Lipids in Large HDL percentage	%	Relative lipoprotein lipid concentrations	Large HDL ratios	Percentage	23635	23935	0.0346125	0.0212988	0.982372	0.0680871	0.0242059	2.30885	0.0197607	0.00235764	16.2821	rs164910||rs165280||rs165316||rs1725373||rs346943||rs458140||rs469721||rs469772||rs469802||rs469864||rs469882||rs662026||rs75564621	TRUE	intergenic_variant	MODIFIER	-	-	0.319	0.99604	91530001	rs469721	intergenic_variant	MODIFIER	-	-	3.666	ZNF644 (42476) - ENSG00000122482	ZNF644 (42476) - ENSG00000122482
1_29	91230001	91856959	FALSE	1	91530305	91064748	rs469772	chr1:91530305_C_T	L_HDL_PL_pct	C	T	0.1954	0.0103	0.0935	0.1966	-0.0218	0.0025	18.17	---	60.1	5.009	2	1.088	Phospholipids to Total Lipids in Large HDL percentage	%	Relative lipoprotein lipid concentrations	Large HDL ratios	Percentage	23634	23934	-0.0408047	0.0218715	1.20698	-0.0718545	0.0245396	2.46719	-0.0210396	0.00248353	16.6163	rs164910||rs165280||rs165316||rs1725373||rs346943||rs458140||rs469721||rs469772||rs469802||rs469864||rs469882||rs662026||rs75564621	TRUE	intergenic_variant	MODIFIER	-	-	0.319	0.99604	91530001	rs469721	intergenic_variant	MODIFIER	-	-	3.666	ZNF644 (42476) - ENSG00000122482	ZNF644 (42476) - ENSG00000122482
1_29	91230001	91856959	FALSE	1	91531022	91065465	rs662026	chr1:91531022_A_G	S_HDL_C	A	G	0.1961	0.0107	0.8012	0.9069	0.0247	0.0026	21.36	+++	0	1.333	2	0.2895	Cholesterol in Small HDL	mmol/L	Lipoprotein subclasses	Small HDL (average diameter 8.7 nm)	Composite	23575	23875	-0.0492146	0.0214862	1.65776	-0.0220171	0.0246144	0.43055	-0.024337	0.00258491	20.3251	rs164910||rs165280||rs165316||rs1725373||rs346943||rs458140||rs469721||rs469772||rs469802||rs469864||rs469882||rs662026||rs75564621	TRUE	intergenic_variant	MODIFIER	-	-	1.315	0.989339	91530001	rs469721	intergenic_variant	MODIFIER	-	-	3.666	ZNF644 (43193) - ENSG00000122482	ZNF644 (43193) - ENSG00000122482
1_29	91230001	91856959	FALSE	1	91531022	91065465	rs662026	chr1:91531022_A_G	S_HDL_CE	A	G	0.1961	0.0107	0.8012	0.9069	0.0237	0.0026	19.76	+++	0	1.728	2	0.3752	Cholesteryl Esters in Small HDL	mmol/L	Lipoprotein subclasses	Small HDL (average diameter 8.7 nm)	Non-derived	23576	23876	-0.0509683	0.0215187	1.74818	-0.0156316	0.0246366	0.279209	-0.0233866	0.0025858	18.822	rs164910||rs165280||rs165316||rs1725373||rs346943||rs458140||rs469721||rs469772||rs469802||rs469864||rs469882||rs662026||rs75564621	TRUE	intergenic_variant	MODIFIER	-	-	1.315	0.989339	91530001	rs469721	intergenic_variant	MODIFIER	-	-	3.666	ZNF644 (43193) - ENSG00000122482	ZNF644 (43193) - ENSG00000122482
1_29	91230001	91856959	FALSE	1	91533297	91067740	rs165316	chr1:91533297_A_G	HDL_P	A	G	0.1964	0.0106	0.8024	0.9072	0.0177	0.0023	13.26	+++	0	0.196	2	0.04254	Concentration of HDL Particles	mmol/L	Lipoprotein particle concentrations		Composite	23430	23730	-0.024104	0.0207362	0.610715	-0.024789	0.0231146	0.547411	-0.0175061	0.00237661	12.7549	rs164910||rs165280||rs165316||rs1725373||rs346943||rs458140||rs469721||rs469772||rs469802||rs469864||rs469882||rs662026||rs75564621	TRUE	intergenic_variant	MODIFIER	-	-	0.762	0.985755	91530001	rs469721	intergenic_variant	MODIFIER	-	-	3.666	ZNF644 (45468) - ENSG00000122482	ZNF644 (45468) - ENSG00000122482
1_29	91230001	91856959	FALSE	1	91533297	91067740	rs165316	chr1:91533297_A_G	HDL_TG	A	G	0.1965	0.0104	0.8024	0.9072	0.0196	0.0024	14.95	+++	45.3	3.657	2	0.794	Triglycerides in HDL	mmol/L	Triglycerides		Composite	23410	23710	-0.0308677	0.0211666	0.839375	-0.0644134	0.024639	2.04859	-0.018968	0.00247141	13.7813	rs164910||rs165280||rs165316||rs1725373||rs346943||rs458140||rs469721||rs469772||rs469802||rs469864||rs469882||rs662026||rs75564621	TRUE	intergenic_variant	MODIFIER	-	-	0.762	0.985755	91530001	rs469721	intergenic_variant	MODIFIER	-	-	3.666	ZNF644 (45468) - ENSG00000122482	ZNF644 (45468) - ENSG00000122482
1_29	91230001	91856959	FALSE	1	91533297	91067740	rs165316	chr1:91533297_A_G	L_HDL_FC_pct	A	G	0.1965	0.0103	0.8024	0.9072	-0.0162	0.0023	11.31	---	0	0.781	2	0.1697	Free Cholesterol to Total Lipids in Large HDL percentage	%	Relative lipoprotein lipid concentrations	Large HDL ratios	Percentage	23637	23937	0.0337508	0.0209693	0.968592	0.0223027	0.0238776	0.455581	0.0159045	0.00236986	10.7143	rs164910||rs165280||rs165316||rs1725373||rs346943||rs458140||rs469721||rs469772||rs469802||rs469864||rs469882||rs662026||rs75564621	TRUE	intergenic_variant	MODIFIER	-	-	0.762	0.985755	91530001	rs469721	intergenic_variant	MODIFIER	-	-	3.666	ZNF644 (45468) - ENSG00000122482	ZNF644 (45468) - ENSG00000122482
1_29	91230001	91856959	FALSE	1	91533297	91067740	rs165316	chr1:91533297_A_G	M_HDL_L	A	G	0.1964	0.0106	0.8024	0.9072	0.0179	0.0023	13.9	+++	0	1.046	2	0.2272	Total Lipids in Medium HDL	mmol/L	Lipoprotein subclasses	Medium HDL (average diameter 10.9 nm)	Composite	23566	23866	-0.0260066	0.0204979	0.68924	-0.0391895	0.0228304	1.06519	-0.0175653	0.00234894	13.1221	rs164910||rs165280||rs165316||rs1725373||rs346943||rs458140||rs469721||rs469772||rs469802||rs469864||rs469882||rs662026||rs75564621	TRUE	intergenic_variant	MODIFIER	-	-	0.762	0.985755	91530001	rs469721	intergenic_variant	MODIFIER	-	-	3.666	ZNF644 (45468) - ENSG00000122482	ZNF644 (45468) - ENSG00000122482
1_29	91230001	91856959	FALSE	1	91533297	91067740	rs165316	chr1:91533297_A_G	M_HDL_P	A	G	0.1965	0.0106	0.8024	0.9072	0.0156	0.0023	10.93	+++	0	0.625	2	0.1357	Concentration of Medium HDL Particles	mmol/L	Lipoprotein subclasses	Medium HDL (average diameter 10.9 nm)	Non-derived	23565	23865	-0.0210725	0.0204421	0.519106	-0.0322523	0.0226931	0.808974	-0.0153126	0.00232063	10.3815	rs164910||rs165280||rs165316||rs1725373||rs346943||rs458140||rs469721||rs469772||rs469802||rs469864||rs469882||rs662026||rs75564621	TRUE	intergenic_variant	MODIFIER	-	-	0.762	0.985755	91530001	rs469721	intergenic_variant	MODIFIER	-	-	3.666	ZNF644 (45468) - ENSG00000122482	ZNF644 (45468) - ENSG00000122482
1_29	91230001	91856959	FALSE	1	91533297	91067740	rs165316	chr1:91533297_A_G	M_HDL_PL	A	G	0.1964	0.0107	0.8024	0.9072	0.0197	0.0023	16.32	+++	0	1.559	2	0.3385	Phospholipids in Medium HDL	mmol/L	Lipoprotein subclasses	Medium HDL (average diameter 10.9 nm)	Non-derived	23567	23867	-0.0278899	0.0205354	0.758404	-0.0466288	0.0230022	1.3701	-0.0192927	0.00237424	15.3524	rs164910||rs165280||rs165316||rs1725373||rs346943||rs458140||rs469721||rs469772||rs469802||rs469864||rs469882||rs662026||rs75564621	TRUE	intergenic_variant	MODIFIER	-	-	0.762	0.985755	91530001	rs469721	intergenic_variant	MODIFIER	-	-	3.666	ZNF644 (45468) - ENSG00000122482	ZNF644 (45468) - ENSG00000122482
1_29	91230001	91856959	FALSE	1	91533297	91067740	rs165316	chr1:91533297_A_G	M_HDL_TG	A	G	0.1965	0.0104	0.8024	0.9072	0.0221	0.0025	18.6	+++	49.2	3.94	2	0.8555	Triglycerides in Medium HDL	mmol/L	Lipoprotein subclasses	Medium HDL (average diameter 10.9 nm)	Non-derived	23571	23871	-0.0365452	0.021183	1.0732	-0.0675725	0.0246808	2.20872	-0.0213949	0.00248286	17.1629	rs164910||rs165280||rs165316||rs1725373||rs346943||rs458140||rs469721||rs469772||rs469802||rs469864||rs469882||rs662026||rs75564621	TRUE	intergenic_variant	MODIFIER	-	-	0.762	0.985755	91530001	rs469721	intergenic_variant	MODIFIER	-	-	3.666	ZNF644 (45468) - ENSG00000122482	ZNF644 (45468) - ENSG00000122482
1_29	91230001	91856959	FALSE	1	91533297	91067740	rs165316	chr1:91533297_A_G	S_HDL_FC	A	G	0.1964	0.0107	0.8024	0.9072	0.0234	0.0025	20.11	+++	0	0.942	2	0.2047	Free Cholesterol in Small HDL	mmol/L	Lipoprotein subclasses	Small HDL (average diameter 8.7 nm)	Non-derived	23577	23877	-0.0376603	0.0213689	1.10789	-0.0402014	0.024378	1.0038	-0.0230237	0.0025305	19.0381	rs164910||rs165280||rs165316||rs1725373||rs346943||rs458140||rs469721||rs469772||rs469802||rs469864||rs469882||rs662026||rs75564621	TRUE	intergenic_variant	MODIFIER	-	-	0.762	0.985755	91530001	rs469721	intergenic_variant	MODIFIER	-	-	3.666	ZNF644 (45468) - ENSG00000122482	ZNF644 (45468) - ENSG00000122482
1_29	91230001	91856959	FALSE	1	91533297	91067740	rs165316	chr1:91533297_A_G	S_HDL_L	A	G	0.1964	0.0108	0.8024	0.9072	0.0294	0.0025	30.21	+++	0	1.584	2	0.344	Total Lipids in Small HDL	mmol/L	Lipoprotein subclasses	Small HDL (average diameter 8.7 nm)	Composite	23573	23873	-0.0506367	0.0215753	1.72293	-0.0479932	0.0245015	1.29983	-0.0288902	0.00257398	28.507	rs164910||rs165280||rs165316||rs1725373||rs346943||rs458140||rs469721||rs469772||rs469802||rs469864||rs469882||rs662026||rs75564621	TRUE	intergenic_variant	MODIFIER	-	-	0.762	0.985755	91530001	rs469721	intergenic_variant	MODIFIER	-	-	3.666	ZNF644 (45468) - ENSG00000122482	ZNF644 (45468) - ENSG00000122482
1_29	91230001	91856959	FALSE	1	91533297	91067740	rs165316	chr1:91533297_A_G	S_HDL_P	A	G	0.1964	0.0109	0.8024	0.9072	0.0255	0.0026	22.68	+++	0	0.667	2	0.1449	Concentration of Small HDL Particles	mmol/L	Lipoprotein subclasses	Small HDL (average diameter 8.7 nm)	Non-derived	23572	23872	-0.0430051	0.0216279	1.33007	-0.0244412	0.0245862	0.494614	-0.0252377	0.00258782	21.7447	rs164910||rs165280||rs165316||rs1725373||rs346943||rs458140||rs469721||rs469772||rs469802||rs469864||rs469882||rs662026||rs75564621	TRUE	intergenic_variant	MODIFIER	-	-	0.762	0.985755	91530001	rs469721	intergenic_variant	MODIFIER	-	-	3.666	ZNF644 (45468) - ENSG00000122482	ZNF644 (45468) - ENSG00000122482
1_29	91230001	91856959	FALSE	1	91533297	91067740	rs165316	chr1:91533297_A_G	S_HDL_PL	A	G	0.1964	0.0109	0.8024	0.9072	0.03	0.0025	31.76	+++	0	1.975	2	0.4289	Phospholipids in Small HDL	mmol/L	Lipoprotein subclasses	Small HDL (average diameter 8.7 nm)	Non-derived	23574	23874	-0.0519841	0.0214578	1.81222	-0.0526138	0.0242672	1.5207	-0.029388	0.00255532	29.8833	rs164910||rs165280||rs165316||rs1725373||rs346943||rs458140||rs469721||rs469772||rs469802||rs469864||rs469882||rs662026||rs75564621	TRUE	intergenic_variant	MODIFIER	-	-	0.762	0.985755	91530001	rs469721	intergenic_variant	MODIFIER	-	-	3.666	ZNF644 (45468) - ENSG00000122482	ZNF644 (45468) - ENSG00000122482
1_29	91230001	91856959	FALSE	1	91533297	91067740	rs165316	chr1:91533297_A_G	S_HDL_TG	A	G	0.1965	0.0103	0.8024	0.9072	0.0178	0.0024	12.83	+++	51	4.085	2	0.8871	Triglycerides in Small HDL	mmol/L	Lipoprotein subclasses	Small HDL (average diameter 8.7 nm)	Non-derived	23578	23878	-0.0397747	0.0210224	1.23292	-0.0597028	0.0245553	1.82268	-0.0171073	0.00243861	11.6389	rs164910||rs165280||rs165316||rs1725373||rs346943||rs458140||rs469721||rs469772||rs469802||rs469864||rs469882||rs662026||rs75564621	TRUE	intergenic_variant	MODIFIER	-	-	0.762	0.985755	91530001	rs469721	intergenic_variant	MODIFIER	-	-	3.666	ZNF644 (45468) - ENSG00000122482	ZNF644 (45468) - ENSG00000122482
1_29	91230001	91856959	FALSE	1	91533297	91067740	rs165316	chr1:91533297_A_G	S_LDL_PL_pct	A	G	0.1964	0.0106	0.8024	0.9072	-0.0183	0.0025	12.22	---	0	1.04	2	0.2257	Phospholipids to Total Lipids in Small LDL percentage	%	Relative lipoprotein lipid concentrations	Small LDL ratios	Percentage	23624	23924	0.0384843	0.0212939	1.15047	0.0267643	0.0249523	0.547535	0.0178843	0.0025695	11.4688	rs164910||rs165280||rs165316||rs1725373||rs346943||rs458140||rs469721||rs469772||rs469802||rs469864||rs469882||rs662026||rs75564621	TRUE	intergenic_variant	MODIFIER	-	-	0.762	0.985755	91530001	rs469721	intergenic_variant	MODIFIER	-	-	3.666	ZNF644 (45468) - ENSG00000122482	ZNF644 (45468) - ENSG00000122482
1_29	91230001	91856959	FALSE	1	91533297	91067740	rs165316	chr1:91533297_A_G	Total_P	A	G	0.1964	0.0106	0.8024	0.9072	0.0162	0.0024	11.05	+++	0	0.465	2	0.101	Total Concentration of Lipoprotein Particles	mmol/L	Lipoprotein particle concentrations		Composite	23427	23727	-0.0260989	0.0208708	0.675474	-0.0273766	0.0233622	0.617508	-0.0159435	0.00240171	10.4988	rs164910||rs165280||rs165316||rs1725373||rs346943||rs458140||rs469721||rs469772||rs469802||rs469864||rs469882||rs662026||rs75564621	TRUE	intergenic_variant	MODIFIER	-	-	0.762	0.985755	91530001	rs469721	intergenic_variant	MODIFIER	-	-	3.666	ZNF644 (45468) - ENSG00000122482	ZNF644 (45468) - ENSG00000122482
1_29	91230001	91856959	FALSE	1	91533297	91067740	rs165316	chr1:91533297_A_G	XL_HDL_FC	A	G	0.1965	0.0102	0.8024	0.9072	-0.0169	0.0023	12.34	---	0	0.962	2	0.2089	Free Cholesterol in Very Large HDL	mmol/L	Lipoprotein subclasses	Very large HDL (average diameter 14.3 nm)	Non-derived	23556	23856	0.0326459	0.0208746	0.928708	0.0315188	0.0238669	0.729013	0.0165811	0.00236513	11.6248	rs164910||rs165280||rs165316||rs1725373||rs346943||rs458140||rs469721||rs469772||rs469802||rs469864||rs469882||rs662026||rs75564621	TRUE	intergenic_variant	MODIFIER	-	-	0.762	0.985755	91530001	rs469721	intergenic_variant	MODIFIER	-	-	3.666	ZNF644 (45468) - ENSG00000122482	ZNF644 (45468) - ENSG00000122482
1_29	91230001	91856959	FALSE	1	91533297	91067740	rs165316	chr1:91533297_A_G	XL_HDL_TG_pct	A	G	0.1965	0.0102	0.8024	0.9072	0.0177	0.0023	13.66	+++	0	1.965	2	0.4267	Triglycerides to Total Lipids in Very Large HDL percentage	%	Relative lipoprotein lipid concentrations	Very large HDL ratios	Percentage	23633	23933	-0.036497	0.0204916	1.12551	-0.0423406	0.0237872	1.12447	-0.0171716	0.00233753	12.69	rs164910||rs165280||rs165316||rs1725373||rs346943||rs458140||rs469721||rs469772||rs469802||rs469864||rs469882||rs662026||rs75564621	TRUE	intergenic_variant	MODIFIER	-	-	0.762	0.985755	91530001	rs469721	intergenic_variant	MODIFIER	-	-	3.666	ZNF644 (45468) - ENSG00000122482	ZNF644 (45468) - ENSG00000122482
1_29	91230001	91856959	FALSE	1	91542517	91076960	rs469864	chr1:91542517_C_T	ApoA1	T	C	0.2154	0.0552	0.3724	0.8958	0.0143	0.0022	9.84	+++	0	0.676	2	0.1469	Apolipoprotein A1	g/l	Apolipoproteins		Non-derived	23440	23740	-0.0248693	0.0171015	0.835985	-0.0258201	0.0219886	0.619255	-0.0139809	0.00225918	9.2165	rs164910||rs165280||rs165316||rs1725373||rs346943||rs458140||rs469721||rs469772||rs469802||rs469864||rs469882||rs662026||rs75564621	TRUE	intergenic_variant	MODIFIER	-	-	4.162	0.908956	91530001	rs469721	intergenic_variant	MODIFIER	-	-	3.666	ZNF644 (54688) - ENSG00000122482	ZNF644 (54688) - ENSG00000122482
1_29	91230001	91856959	FALSE	1	91556959	91091402	rs11582273	chr1:91556959_C_T	XL_HDL_L	C	T	0.2558	0.0141	0.1251	0.2577	-0.0134	0.002	10.26	--+	43.5	3.539	2	0.7685	Total Lipids in Very Large HDL	mmol/L	Lipoprotein subclasses	Very large HDL (average diameter 14.3 nm)	Composite	23552	23852	0.0206581	0.0210441	0.486424	-0.0332881	0.0207667	0.962796	-0.0135077	0.00205969	10.2637	rs11582243||rs11582273||rs164910	FALSE	intergenic_variant	MODIFIER	-	-	2.642	0.80969	91553268	rs74099913	intergenic_variant	MODIFIER	-	-	1.445	ZNF644 (69130) - ENSG00000122482	ZNF644 (69130) - ENSG00000122482
1_29	91230001	91856959	FALSE	1	91556959	91091402	rs11582273	chr1:91556959_C_T	XL_HDL_PL	C	T	0.2558	0.0141	0.1251	0.2577	-0.0139	0.002	11.07	--+	45.5	3.668	2	0.7964	Phospholipids in Very Large HDL	mmol/L	Lipoprotein subclasses	Very large HDL (average diameter 14.3 nm)	Non-derived	23553	23853	0.0218301	0.0209821	0.525568	-0.0319876	0.0207046	0.912367	-0.0140402	0.00205102	11.1179	rs11582243||rs11582273||rs164910	FALSE	intergenic_variant	MODIFIER	-	-	2.642	0.80969	91553268	rs74099913	intergenic_variant	MODIFIER	-	-	1.445	ZNF644 (69130) - ENSG00000122482	ZNF644 (69130) - ENSG00000122482
1_29	91230001	91856959	FALSE	1	91556959	91091402	rs11582273	chr1:91556959_C_T	XL_HDL_PL_pct	C	T	0.2558	0.0144	0.1251	0.2577	-0.0132	0.0021	9.73	--+	33.8	3.02	2	0.6558	Phospholipids to Total Lipids in Very Large HDL percentage	%	Relative lipoprotein lipid concentrations	Very large HDL ratios	Percentage	23629	23929	0.0208457	0.0209142	0.496349	-0.0256259	0.0206997	0.666106	-0.0134045	0.0020904	9.84401	rs11582243||rs11582273||rs164910	FALSE	intergenic_variant	MODIFIER	-	-	2.642	0.80969	91553268	rs74099913	intergenic_variant	MODIFIER	-	-	1.445	ZNF644 (69130) - ENSG00000122482	ZNF644 (69130) - ENSG00000122482
1_30	92364966	94158292	FALSE	1	92916732	92451175	rs111754631	chr1:92916732_T_TTTTG	XS_VLDL_L	T	TTTTG	0.4555	0.0449	0.0663	0.5506	-0.0144	0.002	11.75	-+-	0	1.874	2	0.4069	Total Lipids in Very Small VLDL	mmol/L	Lipoprotein subclasses	Very small VLDL (average diameter 31.3 nm)	Composite	23517	23817	0.0405821	0.0354	0.599228	-0.0040919	0.0161369	0.0970053	0.0146408	0.00206576	11.8643	rs1023038||rs10782945||rs10874656||rs10874746||rs11164654||rs11406119||rs11809700||rs11810217||rs12743520||rs12753280||rs1415069||rs145341911||rs1556562||rs1825813||rs1887813||rs2027061||rs2031494||rs2391139||rs2391159||rs28764836||rs3131815||rs34090353||rs34643605||rs3903212||rs4000736||rs41286801||rs41313373||rs4294422||rs4970705||rs58394161||rs6603977||rs6603980||rs6603981||rs6603991||rs6603997||rs6604015||rs6661966||rs6662618||rs6666223||rs6676846||rs6689470||rs6690764||rs6696267||rs7515577||rs7536563||rs7540564||rs7552212||rs76337287	TRUE	intergenic_variant	MODIFIER	-	-	11.04	0.926791	92711972	rs2046620	3_prime_UTR_variant	MODIFIER	ENSG00000174842	GLMN	0.779	GFI1 (23587) - ENSG00000162676	GFI1 (32779) - ENSG00000162676
1_30	92364966	94158292	FALSE	1	92916732	92451175	rs111754631	chr1:92916732_T_TTTTG	XS_VLDL_P	T	TTTTG	0.4556	0.0451	0.0663	0.5506	-0.0143	0.0021	11.53	-+-	0	1.725	2	0.3746	Concentration of Very Small VLDL Particles	mmol/L	Lipoprotein subclasses	Very small VLDL (average diameter 31.3 nm)	Non-derived	23516	23816	0.0362402	0.0354599	0.513174	-0.00426412	0.0161286	0.101557	0.0145772	0.00207525	11.6674	rs1023038||rs10782945||rs10874656||rs10874746||rs11164654||rs11406119||rs11809700||rs11810217||rs12743520||rs12753280||rs1415069||rs145341911||rs1556562||rs1825813||rs1887813||rs2027061||rs2031494||rs2391139||rs2391159||rs28764836||rs3131815||rs34090353||rs34643605||rs3903212||rs4000736||rs41286801||rs41313373||rs4294422||rs4970705||rs58394161||rs6603977||rs6603980||rs6603981||rs6603991||rs6603997||rs6604015||rs6661966||rs6662618||rs6666223||rs6676846||rs6689470||rs6690764||rs6696267||rs7515577||rs7536563||rs7540564||rs7552212||rs76337287	TRUE	intergenic_variant	MODIFIER	-	-	11.04	0.926791	92711972	rs2046620	3_prime_UTR_variant	MODIFIER	ENSG00000174842	GLMN	0.779	GFI1 (23587) - ENSG00000162676	GFI1 (32779) - ENSG00000162676
1_30	92364966	94158292	FALSE	1	92916732	92451175	rs111754631	chr1:92916732_T_TTTTG	XS_VLDL_PL	T	TTTTG	0.4555	0.0449	0.0663	0.5506	-0.0149	0.002	12.45	-+-	18	2.439	2	0.5297	Phospholipids in Very Small VLDL	mmol/L	Lipoprotein subclasses	Very small VLDL (average diameter 31.3 nm)	Non-derived	23518	23818	0.048805	0.0353988	0.774739	-0.00500121	0.0161765	0.120792	0.0150916	0.00206659	12.5496	rs1023038||rs10782945||rs10874656||rs10874746||rs11164654||rs11406119||rs11809700||rs11810217||rs12743520||rs12753280||rs1415069||rs145341911||rs1556562||rs1825813||rs1887813||rs2027061||rs2031494||rs2391139||rs2391159||rs28764836||rs3131815||rs34090353||rs34643605||rs3903212||rs4000736||rs41286801||rs41313373||rs4294422||rs4970705||rs58394161||rs6603977||rs6603980||rs6603981||rs6603991||rs6603997||rs6604015||rs6661966||rs6662618||rs6666223||rs6676846||rs6689470||rs6690764||rs6696267||rs7515577||rs7536563||rs7540564||rs7552212||rs76337287	TRUE	intergenic_variant	MODIFIER	-	-	11.04	0.926791	92711972	rs2046620	3_prime_UTR_variant	MODIFIER	ENSG00000174842	GLMN	0.779	GFI1 (23587) - ENSG00000162676	GFI1 (32779) - ENSG00000162676
1_30	92364966	94158292	FALSE	1	92982441	92516884	1:92982441_CA_C	chr1:92982441_C_CA	ApoB	CA	C	0.8036	0.0145	0.0588	0.198	-0.0187	0.0027	11.53	-++	26.2	2.71	2	0.5885	Apolipoprotein B	g/l	Apolipoproteins		Non-derived	23439	23739	-0.0276949	0.0336611	0.386532	-0.0104179	0.0330217	0.123555	0.0191882	0.00269609	11.9576	rs10735785||rs10782945||rs10874656||rs10874746||rs11164654||rs12733767||rs12753280||rs12757307||rs145341911||rs1556562||rs1825813||rs1961162||rs2027061||rs2031494||rs2244588||rs2391139||rs2391159||rs2785610||rs28764836||rs3131815||rs34090353||rs34643605||rs34856868||rs3903212||rs4000736||rs4294422||rs481214||rs4970705||rs6603977||rs6603980||rs6603981||rs6603991||rs6603997||rs6604015||rs6659942||rs6661966||rs6666223||rs6676846||rs6690764||rs7515577||rs7536563||rs7540564||rs7552212||rs76337287||rs966038	TRUE	intron_variant	MODIFIER	EVI5	ENSG00000067208	0.424	0.932928	92946479	rs11164605	synonymous_variant	LOW	ENSG00000162676	GFI1	9.524	EVI5 (8188) - ENSG00000067208	GFI1 (30008) - ENSG00000162676
1_30	92364966	94158292	FALSE	1	92982441	92516884	1:92982441_CA_C	chr1:92982441_C_CA	IDL_FC	CA	C	0.8035	0.0141	0.0588	0.198	-0.0173	0.0026	10.6	-++	0	1.995	2	0.4331	Free Cholesterol in IDL	mmol/L	Lipoprotein subclasses	IDL (average diameter 28.6 nm)	Non-derived	23528	23828	-0.00954325	0.0337165	0.109499	-0.0203419	0.0325384	0.274201	0.0176912	0.00260725	10.9364	rs10735785||rs10782945||rs10874656||rs10874746||rs11164654||rs12733767||rs12753280||rs12757307||rs145341911||rs1556562||rs1825813||rs1961162||rs2027061||rs2031494||rs2244588||rs2391139||rs2391159||rs2785610||rs28764836||rs3131815||rs34090353||rs34643605||rs34856868||rs3903212||rs4000736||rs4294422||rs481214||rs4970705||rs6603977||rs6603980||rs6603981||rs6603991||rs6603997||rs6604015||rs6659942||rs6661966||rs6666223||rs6676846||rs6690764||rs7515577||rs7536563||rs7540564||rs7552212||rs76337287||rs966038	TRUE	intron_variant	MODIFIER	EVI5	ENSG00000067208	0.424	0.932928	92946479	rs11164605	synonymous_variant	LOW	ENSG00000162676	GFI1	9.524	EVI5 (8188) - ENSG00000067208	GFI1 (30008) - ENSG00000162676
1_30	92364966	94158292	FALSE	1	92982441	92516884	1:92982441_CA_C	chr1:92982441_C_CA	IDL_L	CA	C	0.8035	0.0141	0.0588	0.198	-0.0166	0.0026	9.77	-++	0	1.979	2	0.4298	Total Lipids in IDL	mmol/L	Lipoprotein subclasses	IDL (average diameter 28.6 nm)	Composite	23524	23824	-0.0122547	0.0336686	0.145165	-0.0194008	0.0325074	0.259139	0.0169565	0.00260721	10.1058	rs10735785||rs10782945||rs10874656||rs10874746||rs11164654||rs12733767||rs12753280||rs12757307||rs145341911||rs1556562||rs1825813||rs1961162||rs2027061||rs2031494||rs2244588||rs2391139||rs2391159||rs2785610||rs28764836||rs3131815||rs34090353||rs34643605||rs34856868||rs3903212||rs4000736||rs4294422||rs481214||rs4970705||rs6603977||rs6603980||rs6603981||rs6603991||rs6603997||rs6604015||rs6659942||rs6661966||rs6666223||rs6676846||rs6690764||rs7515577||rs7536563||rs7540564||rs7552212||rs76337287||rs966038	TRUE	intron_variant	MODIFIER	EVI5	ENSG00000067208	0.424	0.932928	92946479	rs11164605	synonymous_variant	LOW	ENSG00000162676	GFI1	9.524	EVI5 (8188) - ENSG00000067208	GFI1 (30008) - ENSG00000162676
1_30	92364966	94158292	FALSE	1	92982441	92516884	1:92982441_CA_C	chr1:92982441_C_CA	IDL_PL	CA	C	0.8035	0.0141	0.0588	0.198	-0.0187	0.0026	12.29	-++	17.6	2.426	2	0.5268	Phospholipids in IDL	mmol/L	Lipoprotein subclasses	IDL (average diameter 28.6 nm)	Non-derived	23525	23825	-0.0123974	0.0337297	0.146783	-0.0218569	0.0326053	0.298746	0.0191414	0.00260474	12.6986	rs10735785||rs10782945||rs10874656||rs10874746||rs11164654||rs12733767||rs12753280||rs12757307||rs145341911||rs1556562||rs1825813||rs1961162||rs2027061||rs2031494||rs2244588||rs2391139||rs2391159||rs2785610||rs28764836||rs3131815||rs34090353||rs34643605||rs34856868||rs3903212||rs4000736||rs4294422||rs481214||rs4970705||rs6603977||rs6603980||rs6603981||rs6603991||rs6603997||rs6604015||rs6659942||rs6661966||rs6666223||rs6676846||rs6690764||rs7515577||rs7536563||rs7540564||rs7552212||rs76337287||rs966038	TRUE	intron_variant	MODIFIER	EVI5	ENSG00000067208	0.424	0.932928	92946479	rs11164605	synonymous_variant	LOW	ENSG00000162676	GFI1	9.524	EVI5 (8188) - ENSG00000067208	GFI1 (30008) - ENSG00000162676
1_30	92364966	94158292	FALSE	1	92982441	92516884	1:92982441_CA_C	chr1:92982441_C_CA	LDL_P	CA	C	0.8036	0.0145	0.0588	0.198	-0.0191	0.0027	11.95	-++	30.4	2.875	2	0.6244	Concentration of LDL Particles	mmol/L	Lipoprotein particle concentrations		Composite	23429	23729	-0.0293606	0.0336343	0.417145	-0.00987822	0.0330317	0.116395	0.0195667	0.00269641	12.4011	rs10735785||rs10782945||rs10874656||rs10874746||rs11164654||rs12733767||rs12753280||rs12757307||rs145341911||rs1556562||rs1825813||rs1961162||rs2027061||rs2031494||rs2244588||rs2391139||rs2391159||rs2785610||rs28764836||rs3131815||rs34090353||rs34643605||rs34856868||rs3903212||rs4000736||rs4294422||rs481214||rs4970705||rs6603977||rs6603980||rs6603981||rs6603991||rs6603997||rs6604015||rs6659942||rs6661966||rs6666223||rs6676846||rs6690764||rs7515577||rs7536563||rs7540564||rs7552212||rs76337287||rs966038	TRUE	intron_variant	MODIFIER	EVI5	ENSG00000067208	0.424	0.932928	92946479	rs11164605	synonymous_variant	LOW	ENSG00000162676	GFI1	9.524	EVI5 (8188) - ENSG00000067208	GFI1 (30008) - ENSG00000162676
1_30	92364966	94158292	FALSE	1	92982441	92516884	1:92982441_CA_C	chr1:92982441_C_CA	L_LDL_P	CA	C	0.8036	0.0144	0.0588	0.198	-0.02	0.0027	13.2	-++	33.4	3.003	2	0.6522	Concentration of Large LDL Particles	mmol/L	Lipoprotein subclasses	Large LDL (average diameter 25.5 nm)	Non-derived	23530	23830	-0.0286044	0.0336196	0.403549	-0.0108284	0.0329877	0.129176	0.0205371	0.0026863	13.6804	rs10735785||rs10782945||rs10874656||rs10874746||rs11164654||rs12733767||rs12753280||rs12757307||rs145341911||rs1556562||rs1825813||rs1961162||rs2027061||rs2031494||rs2244588||rs2391139||rs2391159||rs2785610||rs28764836||rs3131815||rs34090353||rs34643605||rs34856868||rs3903212||rs4000736||rs4294422||rs481214||rs4970705||rs6603977||rs6603980||rs6603981||rs6603991||rs6603997||rs6604015||rs6659942||rs6661966||rs6666223||rs6676846||rs6690764||rs7515577||rs7536563||rs7540564||rs7552212||rs76337287||rs966038	TRUE	intron_variant	MODIFIER	EVI5	ENSG00000067208	0.424	0.932928	92946479	rs11164605	synonymous_variant	LOW	ENSG00000162676	GFI1	9.524	EVI5 (8188) - ENSG00000067208	GFI1 (30008) - ENSG00000162676
1_30	92364966	94158292	FALSE	1	92982441	92516884	1:92982441_CA_C	chr1:92982441_C_CA	M_VLDL_C	CA	C	0.8036	0.0145	0.0588	0.198	-0.02	0.0027	13.09	-++	26.6	2.725	2	0.5918	Cholesterol in Medium VLDL	mmol/L	Lipoprotein subclasses	Medium VLDL (average diameter 44.5 nm)	Composite	23505	23805	-0.026439	0.03366	0.36434	-0.00927911	0.0329742	0.108798	0.0204916	0.00269478	13.5425	rs10735785||rs10782945||rs10874656||rs10874746||rs11164654||rs12733767||rs12753280||rs12757307||rs145341911||rs1556562||rs1825813||rs1961162||rs2027061||rs2031494||rs2244588||rs2391139||rs2391159||rs2785610||rs28764836||rs3131815||rs34090353||rs34643605||rs34856868||rs3903212||rs4000736||rs4294422||rs481214||rs4970705||rs6603977||rs6603980||rs6603981||rs6603991||rs6603997||rs6604015||rs6659942||rs6661966||rs6666223||rs6676846||rs6690764||rs7515577||rs7536563||rs7540564||rs7552212||rs76337287||rs966038	TRUE	intron_variant	MODIFIER	EVI5	ENSG00000067208	0.424	0.932928	92946479	rs11164605	synonymous_variant	LOW	ENSG00000162676	GFI1	9.524	EVI5 (8188) - ENSG00000067208	GFI1 (30008) - ENSG00000162676
1_30	92364966	94158292	FALSE	1	92982441	92516884	1:92982441_CA_C	chr1:92982441_C_CA	M_VLDL_CE	CA	C	0.8036	0.0144	0.0588	0.198	-0.0203	0.0027	13.75	-++	15.6	2.371	2	0.5149	Cholesteryl Esters in Medium VLDL	mmol/L	Lipoprotein subclasses	Medium VLDL (average diameter 44.5 nm)	Non-derived	23506	23806	-0.0207313	0.0337225	0.268644	-0.0100522	0.0328291	0.119499	0.0208075	0.00267109	14.1736	rs10735785||rs10782945||rs10874656||rs10874746||rs11164654||rs12733767||rs12753280||rs12757307||rs145341911||rs1556562||rs1825813||rs1961162||rs2027061||rs2031494||rs2244588||rs2391139||rs2391159||rs2785610||rs28764836||rs3131815||rs34090353||rs34643605||rs34856868||rs3903212||rs4000736||rs4294422||rs481214||rs4970705||rs6603977||rs6603980||rs6603981||rs6603991||rs6603997||rs6604015||rs6659942||rs6661966||rs6666223||rs6676846||rs6690764||rs7515577||rs7536563||rs7540564||rs7552212||rs76337287||rs966038	TRUE	intron_variant	MODIFIER	EVI5	ENSG00000067208	0.424	0.932928	92946479	rs11164605	synonymous_variant	LOW	ENSG00000162676	GFI1	9.524	EVI5 (8188) - ENSG00000067208	GFI1 (30008) - ENSG00000162676
1_30	92364966	94158292	FALSE	1	92982441	92516884	1:92982441_CA_C	chr1:92982441_C_CA	M_VLDL_FC	CA	C	0.8036	0.0145	0.0588	0.198	-0.018	0.0027	10.67	-++	34.9	3.073	2	0.6673	Free Cholesterol in Medium VLDL	mmol/L	Lipoprotein subclasses	Medium VLDL (average diameter 44.5 nm)	Non-derived	23507	23807	-0.0341381	0.0335601	0.509976	-0.008062	0.033082	0.0928761	0.0185343	0.00270821	11.1127	rs10735785||rs10782945||rs10874656||rs10874746||rs11164654||rs12733767||rs12753280||rs12757307||rs145341911||rs1556562||rs1825813||rs1961162||rs2027061||rs2031494||rs2244588||rs2391139||rs2391159||rs2785610||rs28764836||rs3131815||rs34090353||rs34643605||rs34856868||rs3903212||rs4000736||rs4294422||rs481214||rs4970705||rs6603977||rs6603980||rs6603981||rs6603991||rs6603997||rs6604015||rs6659942||rs6661966||rs6666223||rs6676846||rs6690764||rs7515577||rs7536563||rs7540564||rs7552212||rs76337287||rs966038	TRUE	intron_variant	MODIFIER	EVI5	ENSG00000067208	0.424	0.932928	92946479	rs11164605	synonymous_variant	LOW	ENSG00000162676	GFI1	9.524	EVI5 (8188) - ENSG00000067208	GFI1 (30008) - ENSG00000162676
1_30	92364966	94158292	FALSE	1	92982441	92516884	1:92982441_CA_C	chr1:92982441_C_CA	Remnant_C	CA	C	0.8036	0.0144	0.0588	0.198	-0.0177	0.0027	10.5	-++	14.7	2.344	2	0.5089	Remnant Cholesterol (Non-HDL, Non-LDL -Cholesterol)	mmol/L	Cholesterol		Composite	23402	23702	-0.0208579	0.0337141	0.270727	-0.015248	0.0329217	0.19162	0.0181979	0.00268823	10.8885	rs10735785||rs10782945||rs10874656||rs10874746||rs11164654||rs12733767||rs12753280||rs12757307||rs145341911||rs1556562||rs1825813||rs1961162||rs2027061||rs2031494||rs2244588||rs2391139||rs2391159||rs2785610||rs28764836||rs3131815||rs34090353||rs34643605||rs34856868||rs3903212||rs4000736||rs4294422||rs481214||rs4970705||rs6603977||rs6603980||rs6603981||rs6603991||rs6603997||rs6604015||rs6659942||rs6661966||rs6666223||rs6676846||rs6690764||rs7515577||rs7536563||rs7540564||rs7552212||rs76337287||rs966038	TRUE	intron_variant	MODIFIER	EVI5	ENSG00000067208	0.424	0.932928	92946479	rs11164605	synonymous_variant	LOW	ENSG00000162676	GFI1	9.524	EVI5 (8188) - ENSG00000067208	GFI1 (30008) - ENSG00000162676
1_30	92364966	94158292	FALSE	1	92982441	92516884	1:92982441_CA_C	chr1:92982441_C_CA	S_HDL_FC_pct	CA	C	0.8034	0.0134	0.0588	0.198	-0.0175	0.0025	11.97	-++	0	1.601	2	0.3476	Free Cholesterol to Total Lipids in Small HDL percentage	%	Relative lipoprotein lipid concentrations	Small HDL ratios	Percentage	23647	23947	-0.0155756	0.0335139	0.19239	-0.00808984	0.0327674	0.0942066	0.0178219	0.00247054	12.2642	rs10735785||rs10782945||rs10874656||rs10874746||rs11164654||rs12733767||rs12753280||rs12757307||rs145341911||rs1556562||rs1825813||rs1961162||rs2027061||rs2031494||rs2244588||rs2391139||rs2391159||rs2785610||rs28764836||rs3131815||rs34090353||rs34643605||rs34856868||rs3903212||rs4000736||rs4294422||rs481214||rs4970705||rs6603977||rs6603980||rs6603981||rs6603991||rs6603997||rs6604015||rs6659942||rs6661966||rs6666223||rs6676846||rs6690764||rs7515577||rs7536563||rs7540564||rs7552212||rs76337287||rs966038	TRUE	intron_variant	MODIFIER	EVI5	ENSG00000067208	0.424	0.932928	92946479	rs11164605	synonymous_variant	LOW	ENSG00000162676	GFI1	9.524	EVI5 (8188) - ENSG00000067208	GFI1 (30008) - ENSG00000162676
1_30	92364966	94158292	FALSE	1	92982441	92516884	1:92982441_CA_C	chr1:92982441_C_CA	S_VLDL_C	CA	C	0.8036	0.0145	0.0588	0.198	-0.0179	0.0027	10.57	-++	34.2	3.038	2	0.6597	Cholesterol in Small VLDL	mmol/L	Lipoprotein subclasses	Small VLDL (average diameter 36.8 nm)	Composite	23512	23812	-0.0310867	0.0333388	0.454564	-0.0125308	0.0331362	0.151619	0.0184115	0.00270306	11.0146	rs10735785||rs10782945||rs10874656||rs10874746||rs11164654||rs12733767||rs12753280||rs12757307||rs145341911||rs1556562||rs1825813||rs1961162||rs2027061||rs2031494||rs2244588||rs2391139||rs2391159||rs2785610||rs28764836||rs3131815||rs34090353||rs34643605||rs34856868||rs3903212||rs4000736||rs4294422||rs481214||rs4970705||rs6603977||rs6603980||rs6603981||rs6603991||rs6603997||rs6604015||rs6659942||rs6661966||rs6666223||rs6676846||rs6690764||rs7515577||rs7536563||rs7540564||rs7552212||rs76337287||rs966038	TRUE	intron_variant	MODIFIER	EVI5	ENSG00000067208	0.424	0.932928	92946479	rs11164605	synonymous_variant	LOW	ENSG00000162676	GFI1	9.524	EVI5 (8188) - ENSG00000067208	GFI1 (30008) - ENSG00000162676
1_30	92364966	94158292	FALSE	1	92982441	92516884	1:92982441_CA_C	chr1:92982441_C_CA	S_VLDL_CE	CA	C	0.8036	0.0145	0.0588	0.198	-0.0173	0.0027	10.01	-++	34.1	3.033	2	0.6586	Cholesteryl Esters in Small VLDL	mmol/L	Lipoprotein subclasses	Small VLDL (average diameter 36.8 nm)	Non-derived	23513	23813	-0.029769	0.0332347	0.431327	-0.0155237	0.0331135	0.194356	0.0178701	0.0026973	10.4598	rs10735785||rs10782945||rs10874656||rs10874746||rs11164654||rs12733767||rs12753280||rs12757307||rs145341911||rs1556562||rs1825813||rs1961162||rs2027061||rs2031494||rs2244588||rs2391139||rs2391159||rs2785610||rs28764836||rs3131815||rs34090353||rs34643605||rs34856868||rs3903212||rs4000736||rs4294422||rs481214||rs4970705||rs6603977||rs6603980||rs6603981||rs6603991||rs6603997||rs6604015||rs6659942||rs6661966||rs6666223||rs6676846||rs6690764||rs7515577||rs7536563||rs7540564||rs7552212||rs76337287||rs966038	TRUE	intron_variant	MODIFIER	EVI5	ENSG00000067208	0.424	0.932928	92946479	rs11164605	synonymous_variant	LOW	ENSG00000162676	GFI1	9.524	EVI5 (8188) - ENSG00000067208	GFI1 (30008) - ENSG00000162676
1_30	92364966	94158292	FALSE	1	92982441	92516884	1:92982441_CA_C	chr1:92982441_C_CA	S_VLDL_FC	CA	C	0.8036	0.0145	0.0588	0.198	-0.0185	0.0027	11.28	-++	34.8	3.067	2	0.666	Free Cholesterol in Small VLDL	mmol/L	Lipoprotein subclasses	Small VLDL (average diameter 36.8 nm)	Non-derived	23514	23814	-0.0325025	0.033521	0.478552	-0.00939943	0.0331306	0.109784	0.0190632	0.00270517	11.7379	rs10735785||rs10782945||rs10874656||rs10874746||rs11164654||rs12733767||rs12753280||rs12757307||rs145341911||rs1556562||rs1825813||rs1961162||rs2027061||rs2031494||rs2244588||rs2391139||rs2391159||rs2785610||rs28764836||rs3131815||rs34090353||rs34643605||rs34856868||rs3903212||rs4000736||rs4294422||rs481214||rs4970705||rs6603977||rs6603980||rs6603981||rs6603991||rs6603997||rs6604015||rs6659942||rs6661966||rs6666223||rs6676846||rs6690764||rs7515577||rs7536563||rs7540564||rs7552212||rs76337287||rs966038	TRUE	intron_variant	MODIFIER	EVI5	ENSG00000067208	0.424	0.932928	92946479	rs11164605	synonymous_variant	LOW	ENSG00000162676	GFI1	9.524	EVI5 (8188) - ENSG00000067208	GFI1 (30008) - ENSG00000162676
1_30	92364966	94158292	FALSE	1	92982441	92516884	1:92982441_CA_C	chr1:92982441_C_CA	S_VLDL_PL	CA	C	0.8036	0.0145	0.0588	0.198	-0.0172	0.0027	9.89	-++	38.1	3.229	2	0.7012	Phospholipids in Small VLDL	mmol/L	Lipoprotein subclasses	Small VLDL (average diameter 36.8 nm)	Non-derived	23511	23811	-0.0378804	0.0333856	0.590863	-0.00547603	0.0331853	0.0610136	0.017741	0.00269794	10.3151	rs10735785||rs10782945||rs10874656||rs10874746||rs11164654||rs12733767||rs12753280||rs12757307||rs145341911||rs1556562||rs1825813||rs1961162||rs2027061||rs2031494||rs2244588||rs2391139||rs2391159||rs2785610||rs28764836||rs3131815||rs34090353||rs34643605||rs34856868||rs3903212||rs4000736||rs4294422||rs481214||rs4970705||rs6603977||rs6603980||rs6603981||rs6603991||rs6603997||rs6604015||rs6659942||rs6661966||rs6666223||rs6676846||rs6690764||rs7515577||rs7536563||rs7540564||rs7552212||rs76337287||rs966038	TRUE	intron_variant	MODIFIER	EVI5	ENSG00000067208	0.424	0.932928	92946479	rs11164605	synonymous_variant	LOW	ENSG00000162676	GFI1	9.524	EVI5 (8188) - ENSG00000067208	GFI1 (30008) - ENSG00000162676
1_30	92364966	94158292	FALSE	1	92982441	92516884	1:92982441_CA_C	chr1:92982441_C_CA	Total_FC	CA	C	0.8036	0.0143	0.0588	0.198	-0.0173	0.0026	10.38	-++	21.6	2.551	2	0.554	Total Free Cholesterol	mmol/L	Free cholesterol		Composite	23419	23719	-0.0199109	0.0337741	0.255312	-0.0200316	0.0327543	0.266946	0.0178197	0.0026462	10.7826	rs10735785||rs10782945||rs10874656||rs10874746||rs11164654||rs12733767||rs12753280||rs12757307||rs145341911||rs1556562||rs1825813||rs1961162||rs2027061||rs2031494||rs2244588||rs2391139||rs2391159||rs2785610||rs28764836||rs3131815||rs34090353||rs34643605||rs34856868||rs3903212||rs4000736||rs4294422||rs481214||rs4970705||rs6603977||rs6603980||rs6603981||rs6603991||rs6603997||rs6604015||rs6659942||rs6661966||rs6666223||rs6676846||rs6690764||rs7515577||rs7536563||rs7540564||rs7552212||rs76337287||rs966038	TRUE	intron_variant	MODIFIER	EVI5	ENSG00000067208	0.424	0.932928	92946479	rs11164605	synonymous_variant	LOW	ENSG00000162676	GFI1	9.524	EVI5 (8188) - ENSG00000067208	GFI1 (30008) - ENSG00000162676
1_30	92364966	94158292	FALSE	1	92982441	92516884	1:92982441_CA_C	chr1:92982441_C_CA	VLDL_CE	CA	C	0.8036	0.0145	0.0588	0.198	-0.0182	0.0027	10.88	-++	25.2	2.674	2	0.5808	Cholesteryl Esters in VLDL	mmol/L	Cholesteryl esters		Composite	23416	23716	-0.0273082	0.0334796	0.382276	-0.0112437	0.0330361	0.134542	0.0186879	0.00270597	11.3028	rs10735785||rs10782945||rs10874656||rs10874746||rs11164654||rs12733767||rs12753280||rs12757307||rs145341911||rs1556562||rs1825813||rs1961162||rs2027061||rs2031494||rs2244588||rs2391139||rs2391159||rs2785610||rs28764836||rs3131815||rs34090353||rs34643605||rs34856868||rs3903212||rs4000736||rs4294422||rs481214||rs4970705||rs6603977||rs6603980||rs6603981||rs6603991||rs6603997||rs6604015||rs6659942||rs6661966||rs6666223||rs6676846||rs6690764||rs7515577||rs7536563||rs7540564||rs7552212||rs76337287||rs966038	TRUE	intron_variant	MODIFIER	EVI5	ENSG00000067208	0.424	0.932928	92946479	rs11164605	synonymous_variant	LOW	ENSG00000162676	GFI1	9.524	EVI5 (8188) - ENSG00000067208	GFI1 (30008) - ENSG00000162676
1_30	92364966	94158292	FALSE	1	92982441	92516884	1:92982441_CA_C	chr1:92982441_C_CA	XS_VLDL_C	CA	C	0.8035	0.0142	0.0588	0.198	-0.0188	0.0026	12.3	-++	31.7	2.928	2	0.6357	Cholesterol in Very Small VLDL	mmol/L	Lipoprotein subclasses	Very small VLDL (average diameter 31.3 nm)	Composite	23519	23819	-0.0102129	0.0335728	0.11863	-0.0289255	0.0325849	0.426311	0.0192943	0.0026194	12.7547	rs10735785||rs10782945||rs10874656||rs10874746||rs11164654||rs12733767||rs12753280||rs12757307||rs145341911||rs1556562||rs1825813||rs1961162||rs2027061||rs2031494||rs2244588||rs2391139||rs2391159||rs2785610||rs28764836||rs3131815||rs34090353||rs34643605||rs34856868||rs3903212||rs4000736||rs4294422||rs481214||rs4970705||rs6603977||rs6603980||rs6603981||rs6603991||rs6603997||rs6604015||rs6659942||rs6661966||rs6666223||rs6676846||rs6690764||rs7515577||rs7536563||rs7540564||rs7552212||rs76337287||rs966038	TRUE	intron_variant	MODIFIER	EVI5	ENSG00000067208	0.424	0.932928	92946479	rs11164605	synonymous_variant	LOW	ENSG00000162676	GFI1	9.524	EVI5 (8188) - ENSG00000067208	GFI1 (30008) - ENSG00000162676
1_30	92364966	94158292	FALSE	1	92982441	92516884	1:92982441_CA_C	chr1:92982441_C_CA	XS_VLDL_CE	CA	C	0.8035	0.0142	0.0588	0.198	-0.0185	0.0026	12.02	-++	26.4	2.719	2	0.5905	Cholesteryl Esters in Very Small VLDL	mmol/L	Lipoprotein subclasses	Very small VLDL (average diameter 31.3 nm)	Non-derived	23520	23820	-0.00971733	0.0335586	0.112298	-0.0272249	0.0324727	0.395979	0.0189473	0.0026055	12.4509	rs10735785||rs10782945||rs10874656||rs10874746||rs11164654||rs12733767||rs12753280||rs12757307||rs145341911||rs1556562||rs1825813||rs1961162||rs2027061||rs2031494||rs2244588||rs2391139||rs2391159||rs2785610||rs28764836||rs3131815||rs34090353||rs34643605||rs34856868||rs3903212||rs4000736||rs4294422||rs481214||rs4970705||rs6603977||rs6603980||rs6603981||rs6603991||rs6603997||rs6604015||rs6659942||rs6661966||rs6666223||rs6676846||rs6690764||rs7515577||rs7536563||rs7540564||rs7552212||rs76337287||rs966038	TRUE	intron_variant	MODIFIER	EVI5	ENSG00000067208	0.424	0.932928	92946479	rs11164605	synonymous_variant	LOW	ENSG00000162676	GFI1	9.524	EVI5 (8188) - ENSG00000067208	GFI1 (30008) - ENSG00000162676
1_30	92364966	94158292	FALSE	1	92982441	92516884	1:92982441_CA_C	chr1:92982441_C_CA	XS_VLDL_FC	CA	C	0.8036	0.0143	0.0588	0.198	-0.0189	0.0026	12.19	-++	31.2	2.908	2	0.6314	Free Cholesterol in Very Small VLDL	mmol/L	Lipoprotein subclasses	Very small VLDL (average diameter 31.3 nm)	Non-derived	23521	23821	-0.0128604	0.033536	0.154057	-0.0272677	0.0328578	0.390819	0.0194061	0.00264585	12.6526	rs10735785||rs10782945||rs10874656||rs10874746||rs11164654||rs12733767||rs12753280||rs12757307||rs145341911||rs1556562||rs1825813||rs1961162||rs2027061||rs2031494||rs2244588||rs2391139||rs2391159||rs2785610||rs28764836||rs3131815||rs34090353||rs34643605||rs34856868||rs3903212||rs4000736||rs4294422||rs481214||rs4970705||rs6603977||rs6603980||rs6603981||rs6603991||rs6603997||rs6604015||rs6659942||rs6661966||rs6666223||rs6676846||rs6690764||rs7515577||rs7536563||rs7540564||rs7552212||rs76337287||rs966038	TRUE	intron_variant	MODIFIER	EVI5	ENSG00000067208	0.424	0.932928	92946479	rs11164605	synonymous_variant	LOW	ENSG00000162676	GFI1	9.524	EVI5 (8188) - ENSG00000067208	GFI1 (30008) - ENSG00000162676
1_30	92364966	94158292	FALSE	1	92982441	92516884	1:92982441_CA_C	chr1:92982441_C_CA	non_HDL_C	CA	C	0.8036	0.0144	0.0588	0.198	-0.0172	0.0027	9.95	-++	19.7	2.491	2	0.5409	Total Cholesterol Minus HDL-C	mmol/L	Cholesterol		Composite	23401	23701	-0.0294455	0.0337735	0.416474	-0.00734232	0.0329853	0.0841511	0.0176629	0.00268463	10.3254	rs10735785||rs10782945||rs10874656||rs10874746||rs11164654||rs12733767||rs12753280||rs12757307||rs145341911||rs1556562||rs1825813||rs1961162||rs2027061||rs2031494||rs2244588||rs2391139||rs2391159||rs2785610||rs28764836||rs3131815||rs34090353||rs34643605||rs34856868||rs3903212||rs4000736||rs4294422||rs481214||rs4970705||rs6603977||rs6603980||rs6603981||rs6603991||rs6603997||rs6604015||rs6659942||rs6661966||rs6666223||rs6676846||rs6690764||rs7515577||rs7536563||rs7540564||rs7552212||rs76337287||rs966038	TRUE	intron_variant	MODIFIER	EVI5	ENSG00000067208	0.424	0.932928	92946479	rs11164605	synonymous_variant	LOW	ENSG00000162676	GFI1	9.524	EVI5 (8188) - ENSG00000067208	GFI1 (30008) - ENSG00000162676
1_30	92364966	94158292	FALSE	1	93553498	93087941	1:93553498_CT_C	chr1:93553498_C_CT	GlycA	CT	C	0.6031	0.035	0.3466	0.9173	-0.0181	0.0021	17.69	--+	0	1.262	2	0.274	Glycoprotein Acetyls	mmol/L	Inflammation		Non-derived	23480	23780	-0.014003	0.0312763	0.184185	0.0251337	0.0154096	0.987664	0.0180908	0.00208806	17.3413	rs10782959||rs10874759||rs10874777||rs11164870||rs11164916||rs11164924||rs11164938||rs11380988||rs11807602||rs12044883||rs12133576||rs12133907||rs12138486||rs12385720||rs12565182||rs12752223||rs1365297||rs1365298||rs1537758||rs1559828||rs17386609||rs1746437||rs1967721||rs201778749||rs2114271||rs2114273||rs2281525||rs2296558||rs2624436||rs2624439||rs2749732||rs35797862||rs373293297||rs3767962||rs3767964||rs3767967||rs4847240||rs4847401||rs4847412||rs4847419||rs59955169||rs6541349||rs661126||rs6658257||rs6682670||rs6685271||rs698927||rs7417952||rs7418101||rs7526112||rs7535214||rs7548688||rs771458||rs771462||rs771481||rs797680	TRUE	intron_variant	MODIFIER	MTF2	ENSG00000143033	3.995	0.925511	93620393	rs1060622	missense_variant	MODERATE	ENSG00000117500	TMED5	24.7	MTF2 (8706) - ENSG00000143033	MTF2 (8630) - ENSG00000143033
1_30	92364966	94158292	FALSE	1	93553498	93087941	1:93553498_CT_C	chr1:93553498_C_CT	XL_VLDL_CE_pct	CT	C	0.6031	0.0342	0.3466	0.9173	0.0127	0.002	9.85	++-	0	1.076	2	0.2337	Cholesteryl Esters to Total Lipids in Very Large VLDL percentage	%	Relative lipoprotein lipid concentrations	Very large VLDL ratios	Percentage	23586	23886	0.0185315	0.0307663	0.26205	-0.00988225	0.0149953	0.292532	-0.0129038	0.00200522	9.90873	rs10782959||rs10874759||rs10874777||rs11164870||rs11164916||rs11164924||rs11164938||rs11380988||rs11807602||rs12044883||rs12133576||rs12133907||rs12138486||rs12385720||rs12565182||rs12752223||rs1365297||rs1365298||rs1537758||rs1559828||rs17386609||rs1746437||rs1967721||rs201778749||rs2114271||rs2114273||rs2281525||rs2296558||rs2624436||rs2624439||rs2749732||rs35797862||rs373293297||rs3767962||rs3767964||rs3767967||rs4847240||rs4847401||rs4847412||rs4847419||rs59955169||rs6541349||rs661126||rs6658257||rs6682670||rs6685271||rs698927||rs7417952||rs7418101||rs7526112||rs7535214||rs7548688||rs771458||rs771462||rs771481||rs797680	TRUE	intron_variant	MODIFIER	MTF2	ENSG00000143033	3.995	0.925511	93620393	rs1060622	missense_variant	MODERATE	ENSG00000117500	TMED5	24.7	MTF2 (8706) - ENSG00000143033	MTF2 (8630) - ENSG00000143033
1_30	92364966	94158292	FALSE	1	93578402	93112845	rs4847398	chr1:93578402_C_T	S_HDL_PL_pct	C	T	0.618	0.0376	0.0892	0.6667	0.0144	0.002	12.09	+++	0	0.557	2	0.1209	Phospholipids to Total Lipids in Small HDL percentage	%	Relative lipoprotein lipid concentrations	Small HDL ratios	Percentage	23644	23944	0.000257169	0.0287858	0.00310679	0.0226492	0.0147243	0.906593	0.014316	0.00203626	11.6867	rs10782959||rs10874759||rs10874777||rs11164870||rs11164916||rs11164924||rs11164938||rs11380988||rs11807602||rs12044883||rs12133576||rs12133907||rs12138486||rs12385720||rs12565182||rs12752223||rs1365297||rs1365298||rs1537758||rs1559828||rs17386609||rs1746437||rs1967721||rs201778749||rs2114271||rs2114273||rs2281525||rs2296558||rs236318||rs23766||rs2624436||rs2624439||rs2749732||rs35797862||rs373293297||rs3767962||rs3767964||rs3767967||rs4847240||rs4847401||rs4847412||rs4847419||rs59955169||rs6541349||rs661126||rs6658257||rs6682670||rs6685271||rs698927||rs7417952||rs7418101||rs7526112||rs7535214||rs7548688||rs771458||rs771462||rs771481||rs797680	TRUE	intron_variant	MODIFIER	MTF2	ENSG00000143033	0.451	0.992954	93620393	rs1060622	missense_variant	MODERATE	ENSG00000117500	TMED5	24.7	MTF2 (26236) - ENSG00000143033	MTF2 (2421) - ENSG00000143033
1_30	92364966	94158292	FALSE	1	93814411	93348854	rs3767962	chr1:93814411_A_G	LA_pct	A	G	0.5996	0.0384	0.3633	0.8535	0.0134	0.002	10.89	+++	0	0.578	2	0.1255	Linoleic Acid to Total Fatty Acids percentage	%	Fatty acids	Fatty acid ratios	Percentage	23456	23756	-0.0231544	0.0237018	0.48331	-0.00431496	0.0143115	0.117458	-0.0135593	0.00201312	10.7866	rs10782959||rs10874759||rs10874777||rs11164870||rs11164916||rs11164924||rs11164938||rs11380988||rs11807602||rs12044883||rs12133576||rs12133907||rs12138486||rs12385720||rs12565182||rs12752223||rs1365297||rs1365298||rs150429317||rs1537758||rs1559828||rs17386609||rs1746437||rs1967721||rs201778749||rs2114271||rs2114273||rs2281525||rs2296558||rs2624436||rs2624439||rs2749732||rs35797862||rs373293297||rs3767962||rs3767964||rs3767967||rs4847240||rs4847401||rs4847412||rs4847419||rs59955169||rs6541349||rs661126||rs6658257||rs6682670||rs6685271||rs698927||rs7417952||rs7418101||rs7526112||rs7535214||rs7548688||rs771458||rs771462||rs771481||rs797680	TRUE	intron_variant	MODIFIER	DR1	ENSG00000117505	6.753	0.915843	93620393	rs1060622	missense_variant	MODERATE	ENSG00000117500	TMED5	24.7	RP4-717I23.3 (2829) - ENSG00000223745	RP4-717I23.3 (2829) - ENSG00000223745
1_30	92364966	94158292	FALSE	1	93814411	93348854	rs3767962	chr1:93814411_A_G	L_LDL_C_pct	A	G	0.5996	0.0385	0.3633	0.8535	0.0188	0.002	20.41	+++	0	0.74	2	0.1608	Cholesterol to Total Lipids in Large LDL percentage	%	Relative lipoprotein lipid concentrations	Large LDL ratios	Percentage	23615	23915	-0.0373791	0.0236359	0.943957	-0.0138022	0.0143471	0.473608	-0.0187216	0.00201495	19.8172	rs10782959||rs10874759||rs10874777||rs11164870||rs11164916||rs11164924||rs11164938||rs11380988||rs11807602||rs12044883||rs12133576||rs12133907||rs12138486||rs12385720||rs12565182||rs12752223||rs1365297||rs1365298||rs150429317||rs1537758||rs1559828||rs17386609||rs1746437||rs1967721||rs201778749||rs2114271||rs2114273||rs2281525||rs2296558||rs2624436||rs2624439||rs2749732||rs35797862||rs373293297||rs3767962||rs3767964||rs3767967||rs4847240||rs4847401||rs4847412||rs4847419||rs59955169||rs6541349||rs661126||rs6658257||rs6682670||rs6685271||rs698927||rs7417952||rs7418101||rs7526112||rs7535214||rs7548688||rs771458||rs771462||rs771481||rs797680	TRUE	intron_variant	MODIFIER	DR1	ENSG00000117505	6.753	0.915843	93620393	rs1060622	missense_variant	MODERATE	ENSG00000117500	TMED5	24.7	RP4-717I23.3 (2829) - ENSG00000223745	RP4-717I23.3 (2829) - ENSG00000223745
1_30	92364966	94158292	FALSE	1	93814411	93348854	rs3767962	chr1:93814411_A_G	XS_VLDL_FC_pct	A	G	0.5994	0.04	0.3633	0.8535	0.0152	0.0021	12.63	+++	19.7	2.489	2	0.5406	Free Cholesterol to Total Lipids in Very Small VLDL percentage	%	Relative lipoprotein lipid concentrations	Very small VLDL ratios	Percentage	23607	23907	-0.0520296	0.0237315	1.54747	-0.0113953	0.0145302	0.36362	-0.0149644	0.00210068	11.9783	rs10782959||rs10874759||rs10874777||rs11164870||rs11164916||rs11164924||rs11164938||rs11380988||rs11807602||rs12044883||rs12133576||rs12133907||rs12138486||rs12385720||rs12565182||rs12752223||rs1365297||rs1365298||rs150429317||rs1537758||rs1559828||rs17386609||rs1746437||rs1967721||rs201778749||rs2114271||rs2114273||rs2281525||rs2296558||rs2624436||rs2624439||rs2749732||rs35797862||rs373293297||rs3767962||rs3767964||rs3767967||rs4847240||rs4847401||rs4847412||rs4847419||rs59955169||rs6541349||rs661126||rs6658257||rs6682670||rs6685271||rs698927||rs7417952||rs7418101||rs7526112||rs7535214||rs7548688||rs771458||rs771462||rs771481||rs797680	TRUE	intron_variant	MODIFIER	DR1	ENSG00000117505	6.753	0.915843	93620393	rs1060622	missense_variant	MODERATE	ENSG00000117500	TMED5	24.7	RP4-717I23.3 (2829) - ENSG00000223745	RP4-717I23.3 (2829) - ENSG00000223745
1_30	92364966	94158292	FALSE	1	93814411	93348854	rs3767962	chr1:93814411_A_G	XS_VLDL_TG_pct	A	G	0.5996	0.0383	0.3633	0.8535	-0.0134	0.0019	11.51	---	0	1.447	2	0.3142	Triglycerides to Total Lipids in Very Small VLDL percentage	%	Relative lipoprotein lipid concentrations	Very small VLDL ratios	Percentage	23608	23908	0.0409346	0.0230929	1.11751	0.0152353	0.0140791	0.554089	0.0132147	0.00195319	10.8773	rs10782959||rs10874759||rs10874777||rs11164870||rs11164916||rs11164924||rs11164938||rs11380988||rs11807602||rs12044883||rs12133576||rs12133907||rs12138486||rs12385720||rs12565182||rs12752223||rs1365297||rs1365298||rs150429317||rs1537758||rs1559828||rs17386609||rs1746437||rs1967721||rs201778749||rs2114271||rs2114273||rs2281525||rs2296558||rs2624436||rs2624439||rs2749732||rs35797862||rs373293297||rs3767962||rs3767964||rs3767967||rs4847240||rs4847401||rs4847412||rs4847419||rs59955169||rs6541349||rs661126||rs6658257||rs6682670||rs6685271||rs698927||rs7417952||rs7418101||rs7526112||rs7535214||rs7548688||rs771458||rs771462||rs771481||rs797680	TRUE	intron_variant	MODIFIER	DR1	ENSG00000117505	6.753	0.915843	93620393	rs1060622	missense_variant	MODERATE	ENSG00000117500	TMED5	24.7	RP4-717I23.3 (2829) - ENSG00000223745	RP4-717I23.3 (2829) - ENSG00000223745
1_30	92364966	94158292	FALSE	1	93820684	93355127	rs6658257	chr1:93820684_A_G	M_HDL_TG	A	G	0.5995	0.0378	0.3643	0.8751	-0.0139	0.002	11.5	---	0	0.734	2	0.1594	Triglycerides in Medium HDL	mmol/L	Lipoprotein subclasses	Medium HDL (average diameter 10.9 nm)	Non-derived	23571	23871	0.00785037	0.0252736	0.121425	0.00194653	0.0146897	0.0483803	0.0141443	0.00201628	11.6385	rs10782959||rs10874759||rs10874777||rs11164870||rs11164916||rs11164924||rs11164938||rs11380988||rs11807602||rs12044883||rs12133576||rs12133907||rs12138486||rs12385720||rs12565182||rs12752223||rs1365297||rs1365298||rs150429317||rs1537758||rs1559828||rs17386609||rs1746437||rs1967721||rs201778749||rs2114271||rs2114273||rs2281525||rs2296558||rs236326||rs2624436||rs2624439||rs2749732||rs35797862||rs373293297||rs3767962||rs3767964||rs3767967||rs4847240||rs4847401||rs4847412||rs4847419||rs59955169||rs6541349||rs661126||rs6658257||rs6682670||rs6685271||rs698927||rs7417952||rs7418101||rs7526112||rs7535214||rs7548688||rs771458||rs771462||rs771481||rs797680	TRUE	intron_variant	MODIFIER	DR1	ENSG00000117505	4.109	0.915692	93620393	rs1060622	missense_variant	MODERATE	ENSG00000117500	TMED5	24.7	RP4-717I23.3 (9102) - ENSG00000223745	DR1 (152) - ENSG00000117505
1_30	92364966	94158292	FALSE	1	93820684	93355127	rs6658257	chr1:93820684_A_G	S_HDL_CE_pct	A	G	0.5994	0.0382	0.3643	0.8751	0.0172	0.002	17.41	+++	0	0.537	2	0.1166	Cholesteryl Esters to Total Lipids in Small HDL percentage	%	Relative lipoprotein lipid concentrations	Small HDL ratios	Percentage	23646	23946	-0.00482275	0.0248047	0.0727116	-0.00951208	0.0145542	0.28955	-0.017392	0.00200242	17.4234	rs10782959||rs10874759||rs10874777||rs11164870||rs11164916||rs11164924||rs11164938||rs11380988||rs11807602||rs12044883||rs12133576||rs12133907||rs12138486||rs12385720||rs12565182||rs12752223||rs1365297||rs1365298||rs150429317||rs1537758||rs1559828||rs17386609||rs1746437||rs1967721||rs201778749||rs2114271||rs2114273||rs2281525||rs2296558||rs236326||rs2624436||rs2624439||rs2749732||rs35797862||rs373293297||rs3767962||rs3767964||rs3767967||rs4847240||rs4847401||rs4847412||rs4847419||rs59955169||rs6541349||rs661126||rs6658257||rs6682670||rs6685271||rs698927||rs7417952||rs7418101||rs7526112||rs7535214||rs7548688||rs771458||rs771462||rs771481||rs797680	TRUE	intron_variant	MODIFIER	DR1	ENSG00000117505	4.109	0.915692	93620393	rs1060622	missense_variant	MODERATE	ENSG00000117500	TMED5	24.7	RP4-717I23.3 (9102) - ENSG00000223745	DR1 (152) - ENSG00000117505
1_30	92364966	94158292	FALSE	1	93820684	93355127	rs6658257	chr1:93820684_A_G	S_HDL_C_pct	A	G	0.5994	0.0382	0.3643	0.8751	0.0209	0.002	24.96	+++	0	0.412	2	0.08942	Cholesterol to Total Lipids in Small HDL percentage	%	Relative lipoprotein lipid concentrations	Small HDL ratios	Percentage	23645	23945	-0.0181701	0.0250084	0.330223	-0.0117361	0.0146314	0.374189	-0.0210768	0.00201874	24.7908	rs10782959||rs10874759||rs10874777||rs11164870||rs11164916||rs11164924||rs11164938||rs11380988||rs11807602||rs12044883||rs12133576||rs12133907||rs12138486||rs12385720||rs12565182||rs12752223||rs1365297||rs1365298||rs150429317||rs1537758||rs1559828||rs17386609||rs1746437||rs1967721||rs201778749||rs2114271||rs2114273||rs2281525||rs2296558||rs236326||rs2624436||rs2624439||rs2749732||rs35797862||rs373293297||rs3767962||rs3767964||rs3767967||rs4847240||rs4847401||rs4847412||rs4847419||rs59955169||rs6541349||rs661126||rs6658257||rs6682670||rs6685271||rs698927||rs7417952||rs7418101||rs7526112||rs7535214||rs7548688||rs771458||rs771462||rs771481||rs797680	TRUE	intron_variant	MODIFIER	DR1	ENSG00000117505	4.109	0.915692	93620393	rs1060622	missense_variant	MODERATE	ENSG00000117500	TMED5	24.7	RP4-717I23.3 (9102) - ENSG00000223745	DR1 (152) - ENSG00000117505
1_30	92364966	94158292	FALSE	1	93820684	93355127	rs6658257	chr1:93820684_A_G	S_LDL_FC_pct	A	G	0.5995	0.0376	0.3643	0.8751	0.0165	0.0019	16.71	+++	0	0.014	2	0.003045	Free Cholesterol to Total Lipids in Small LDL percentage	%	Relative lipoprotein lipid concentrations	Small LDL ratios	Percentage	23627	23927	-0.0148047	0.0247893	0.259353	-0.0178982	0.01451	0.66277	-0.016485	0.00196557	16.3018	rs10782959||rs10874759||rs10874777||rs11164870||rs11164916||rs11164924||rs11164938||rs11380988||rs11807602||rs12044883||rs12133576||rs12133907||rs12138486||rs12385720||rs12565182||rs12752223||rs1365297||rs1365298||rs150429317||rs1537758||rs1559828||rs17386609||rs1746437||rs1967721||rs201778749||rs2114271||rs2114273||rs2281525||rs2296558||rs236326||rs2624436||rs2624439||rs2749732||rs35797862||rs373293297||rs3767962||rs3767964||rs3767967||rs4847240||rs4847401||rs4847412||rs4847419||rs59955169||rs6541349||rs661126||rs6658257||rs6682670||rs6685271||rs698927||rs7417952||rs7418101||rs7526112||rs7535214||rs7548688||rs771458||rs771462||rs771481||rs797680	TRUE	intron_variant	MODIFIER	DR1	ENSG00000117505	4.109	0.915692	93620393	rs1060622	missense_variant	MODERATE	ENSG00000117500	TMED5	24.7	RP4-717I23.3 (9102) - ENSG00000223745	DR1 (152) - ENSG00000117505
1_30	92364966	94158292	FALSE	1	93820684	93355127	rs6658257	chr1:93820684_A_G	S_LDL_TG_pct	A	G	0.5995	0.0376	0.3643	0.8751	-0.0166	0.0019	16.84	---	0	0.082	2	0.0179	Triglycerides to Total Lipids in Small LDL percentage	%	Relative lipoprotein lipid concentrations	Small LDL ratios	Percentage	23628	23928	0.0117411	0.0247386	0.19718	0.0135806	0.0143933	0.461668	0.0166398	0.00196458	16.6097	rs10782959||rs10874759||rs10874777||rs11164870||rs11164916||rs11164924||rs11164938||rs11380988||rs11807602||rs12044883||rs12133576||rs12133907||rs12138486||rs12385720||rs12565182||rs12752223||rs1365297||rs1365298||rs150429317||rs1537758||rs1559828||rs17386609||rs1746437||rs1967721||rs201778749||rs2114271||rs2114273||rs2281525||rs2296558||rs236326||rs2624436||rs2624439||rs2749732||rs35797862||rs373293297||rs3767962||rs3767964||rs3767967||rs4847240||rs4847401||rs4847412||rs4847419||rs59955169||rs6541349||rs661126||rs6658257||rs6682670||rs6685271||rs698927||rs7417952||rs7418101||rs7526112||rs7535214||rs7548688||rs771458||rs771462||rs771481||rs797680	TRUE	intron_variant	MODIFIER	DR1	ENSG00000117505	4.109	0.915692	93620393	rs1060622	missense_variant	MODERATE	ENSG00000117500	TMED5	24.7	RP4-717I23.3 (9102) - ENSG00000223745	DR1 (152) - ENSG00000117505
1_30	92364966	94158292	FALSE	1	93820684	93355127	rs6658257	chr1:93820684_A_G	XXL_VLDL_PL	A	G	0.5995	0.0379	0.3643	0.8751	-0.0146	0.002	12.6	--+	0	1.705	2	0.3703	Phospholipids in Chylomicrons and Extremely Large VLDL	mmol/L	Lipoprotein subclasses	Chylomicrons and extremely large VLDL (particle diameters from 75 nm upwards)	Non-derived	23483	23783	-0.0167674	0.0251425	0.296848	0.0202197	0.014574	0.781663	0.0146501	0.00201434	12.4537	rs10782959||rs10874759||rs10874777||rs11164870||rs11164916||rs11164924||rs11164938||rs11380988||rs11807602||rs12044883||rs12133576||rs12133907||rs12138486||rs12385720||rs12565182||rs12752223||rs1365297||rs1365298||rs150429317||rs1537758||rs1559828||rs17386609||rs1746437||rs1967721||rs201778749||rs2114271||rs2114273||rs2281525||rs2296558||rs236326||rs2624436||rs2624439||rs2749732||rs35797862||rs373293297||rs3767962||rs3767964||rs3767967||rs4847240||rs4847401||rs4847412||rs4847419||rs59955169||rs6541349||rs661126||rs6658257||rs6682670||rs6685271||rs698927||rs7417952||rs7418101||rs7526112||rs7535214||rs7548688||rs771458||rs771462||rs771481||rs797680	TRUE	intron_variant	MODIFIER	DR1	ENSG00000117505	4.109	0.915692	93620393	rs1060622	missense_variant	MODERATE	ENSG00000117500	TMED5	24.7	RP4-717I23.3 (9102) - ENSG00000223745	DR1 (152) - ENSG00000117505
1_30	92364966	94158292	FALSE	1	93822349	93356792	rs771458	chr1:93822349_C_G	XXL_VLDL_C	G	C	0.1878	0.0207	0.1843	0.3111	-0.017	0.0025	10.89	---	0	0.837	2	0.1817	Cholesterol in Chylomicrons and Extremely Large VLDL	mmol/L	Lipoprotein subclasses	Chylomicrons and extremely large VLDL (particle diameters from 75 nm upwards)	Composite	23484	23784	-0.0178131	0.0214578	0.390987	-0.00330937	0.0151964	0.0821765	-0.0173955	0.00256686	10.9111	rs10782959||rs10874759||rs10874777||rs11164870||rs11164916||rs11164924||rs11164938||rs11380988||rs12044883||rs12133576||rs12133907||rs12138486||rs12385720||rs12565182||rs12752223||rs1365297||rs1365298||rs150429317||rs1537758||rs1559828||rs17386609||rs1746437||rs1967721||rs201778749||rs2114271||rs2114273||rs2281525||rs2296558||rs236318||rs23766||rs2624436||rs2624439||rs2749732||rs35797862||rs373293297||rs3767962||rs3767964||rs3767967||rs4847240||rs4847401||rs4847412||rs4847419||rs59955169||rs6541349||rs661126||rs6658257||rs6682670||rs6685271||rs698927||rs72719197||rs7417952||rs7418101||rs7526112||rs7535214||rs771458||rs771462||rs771481||rs797680	TRUE	intron_variant	MODIFIER	DR1	ENSG00000117505	1.813	0.87572	93720070	rs12030843	missense_variant	MODERATE	ENSG00000122483	CCDC18	23.5	RP4-717I23.3 (10767) - ENSG00000223745	DR1 (1817) - ENSG00000117505
1_30	92364966	94158292	FALSE	1	93832565	93367008	rs7535214	chr1:93832565_A_T	Gln	A	T	0.6269	0.0379	0.3513	0.7131	0.0205	0.0021	21.99	+++	33.9	3.024	2	0.6566	Glutamine	mmol/L	Amino acids		Non-derived	23461	23761	-0.044593	0.0189221	1.73424	-0.0376092	0.0149337	1.92853	-0.0198624	0.00212502	20.0446	rs10782959||rs10874759||rs10874777||rs11164870||rs11164916||rs11164924||rs11164938||rs11380988||rs11807602||rs12044883||rs12133576||rs12133907||rs12138486||rs12385720||rs12565182||rs12752223||rs1365297||rs1365298||rs150429317||rs1537758||rs1559828||rs17386609||rs1746437||rs1967721||rs201778749||rs2114271||rs2114273||rs2281525||rs2296558||rs2624436||rs2624439||rs2749732||rs35797862||rs373293297||rs3767962||rs3767964||rs3767967||rs4847240||rs4847401||rs4847412||rs4847419||rs59955169||rs6541349||rs661126||rs6658257||rs6682670||rs6685271||rs698927||rs7417952||rs7418101||rs7525880||rs7526112||rs7535214||rs7548688||rs771458||rs771462||rs771481||rs797680	TRUE	3_prime_UTR_variant	MODIFIER	DR1	ENSG00000117505	0.442	0.919002	93646207	rs2297707	5_prime_UTR_variant	MODIFIER	ENSG00000117500	TMED5	10.53	DR1 (2490) - ENSG00000117505	DR1 (12033) - ENSG00000117505
1_30	92364966	94158292	FALSE	1	93832565	93367008	rs7535214	chr1:93832565_A_T	M_HDL_FC_pct	A	T	0.6277	0.0343	0.3513	0.7131	0.0168	0.0018	20.1	+++	0	0.497	2	0.1078	Free Cholesterol to Total Lipids in Medium HDL percentage	%	Relative lipoprotein lipid concentrations	Medium HDL ratios	Percentage	23642	23942	-0.027873	0.0179226	0.921172	-0.0210571	0.0135181	0.923339	-0.0165691	0.00181564	19.1473	rs10782959||rs10874759||rs10874777||rs11164870||rs11164916||rs11164924||rs11164938||rs11380988||rs11807602||rs12044883||rs12133576||rs12133907||rs12138486||rs12385720||rs12565182||rs12752223||rs1365297||rs1365298||rs150429317||rs1537758||rs1559828||rs17386609||rs1746437||rs1967721||rs201778749||rs2114271||rs2114273||rs2281525||rs2296558||rs2624436||rs2624439||rs2749732||rs35797862||rs373293297||rs3767962||rs3767964||rs3767967||rs4847240||rs4847401||rs4847412||rs4847419||rs59955169||rs6541349||rs661126||rs6658257||rs6682670||rs6685271||rs698927||rs7417952||rs7418101||rs7525880||rs7526112||rs7535214||rs7548688||rs771458||rs771462||rs771481||rs797680	TRUE	3_prime_UTR_variant	MODIFIER	DR1	ENSG00000117505	0.442	0.919002	93646207	rs2297707	5_prime_UTR_variant	MODIFIER	ENSG00000117500	TMED5	10.53	DR1 (2490) - ENSG00000117505	DR1 (12033) - ENSG00000117505
1_30	92364966	94158292	FALSE	1	93832565	93367008	rs7535214	chr1:93832565_A_T	M_HDL_PL_pct	A	T	0.6274	0.0359	0.3513	0.7131	-0.0254	0.0019	38.42	---	0	0.806	2	0.1749	Phospholipids to Total Lipids in Medium HDL percentage	%	Relative lipoprotein lipid concentrations	Medium HDL ratios	Percentage	23639	23939	0.0417982	0.018566	1.61324	0.0231844	0.014479	0.961292	0.0253007	0.00197278	36.9247	rs10782959||rs10874759||rs10874777||rs11164870||rs11164916||rs11164924||rs11164938||rs11380988||rs11807602||rs12044883||rs12133576||rs12133907||rs12138486||rs12385720||rs12565182||rs12752223||rs1365297||rs1365298||rs150429317||rs1537758||rs1559828||rs17386609||rs1746437||rs1967721||rs201778749||rs2114271||rs2114273||rs2281525||rs2296558||rs2624436||rs2624439||rs2749732||rs35797862||rs373293297||rs3767962||rs3767964||rs3767967||rs4847240||rs4847401||rs4847412||rs4847419||rs59955169||rs6541349||rs661126||rs6658257||rs6682670||rs6685271||rs698927||rs7417952||rs7418101||rs7525880||rs7526112||rs7535214||rs7548688||rs771458||rs771462||rs771481||rs797680	TRUE	3_prime_UTR_variant	MODIFIER	DR1	ENSG00000117505	0.442	0.919002	93646207	rs2297707	5_prime_UTR_variant	MODIFIER	ENSG00000117500	TMED5	10.53	DR1 (2490) - ENSG00000117505	DR1 (12033) - ENSG00000117505
1_30	92364966	94158292	FALSE	1	93832565	93367008	rs7535214	chr1:93832565_A_T	Total_P	A	T	0.6273	0.0362	0.3513	0.7131	0.0156	0.0019	15.01	+++	0	0.788	2	0.1711	Total Concentration of Lipoprotein Particles	mmol/L	Lipoprotein particle concentrations		Composite	23427	23727	-0.0279012	0.0184539	0.884229	-0.0236097	0.0140257	1.03474	-0.0153347	0.00197752	14.0521	rs10782959||rs10874759||rs10874777||rs11164870||rs11164916||rs11164924||rs11164938||rs11380988||rs11807602||rs12044883||rs12133576||rs12133907||rs12138486||rs12385720||rs12565182||rs12752223||rs1365297||rs1365298||rs150429317||rs1537758||rs1559828||rs17386609||rs1746437||rs1967721||rs201778749||rs2114271||rs2114273||rs2281525||rs2296558||rs2624436||rs2624439||rs2749732||rs35797862||rs373293297||rs3767962||rs3767964||rs3767967||rs4847240||rs4847401||rs4847412||rs4847419||rs59955169||rs6541349||rs661126||rs6658257||rs6682670||rs6685271||rs698927||rs7417952||rs7418101||rs7525880||rs7526112||rs7535214||rs7548688||rs771458||rs771462||rs771481||rs797680	TRUE	3_prime_UTR_variant	MODIFIER	DR1	ENSG00000117505	0.442	0.919002	93646207	rs2297707	5_prime_UTR_variant	MODIFIER	ENSG00000117500	TMED5	10.53	DR1 (2490) - ENSG00000117505	DR1 (12033) - ENSG00000117505
1_30	92364966	94158292	FALSE	1	93836218	93370661	rs698927	chr1:93836218_A_C	XXL_VLDL_L	A	C	0.1878	0.0207	0.6889	0.8157	0.0173	0.0025	11.23	+++	0	0.712	2	0.1545	Total Lipids in Chylomicrons and Extremely Large VLDL	mmol/L	Lipoprotein subclasses	Chylomicrons and extremely large VLDL (particle diameters from 75 nm upwards)	Composite	23482	23782	-0.0214059	0.0215379	0.494464	-0.00492756	0.0152219	0.127171	-0.0176099	0.00256935	11.1433	rs10782959||rs10874759||rs10874777||rs11164870||rs11164916||rs11164924||rs11164938||rs11380988||rs12044883||rs12133576||rs12133907||rs12138486||rs12385720||rs12565182||rs12752223||rs1365297||rs1365298||rs150429317||rs1537758||rs1559828||rs17386609||rs1746437||rs1967721||rs201778749||rs2114271||rs2114273||rs2281525||rs2296558||rs236318||rs23766||rs2624436||rs2624439||rs2749732||rs35797862||rs373293297||rs3767962||rs3767964||rs3767967||rs4847240||rs4847401||rs4847412||rs4847419||rs59955169||rs6541349||rs661126||rs6658257||rs6682670||rs6685271||rs698927||rs72719197||rs7417952||rs7418101||rs7526112||rs7535214||rs771458||rs771462||rs771481||rs797680	TRUE	downstream_gene_variant	MODIFIER	DR1	ENSG00000117505	5.181	0.875525	93720070	rs12030843	missense_variant	MODERATE	ENSG00000122483	CCDC18	23.5	DR1 (1163) - ENSG00000117505	DR1 (15686) - ENSG00000117505
1_30	92364966	94158292	FALSE	1	93836218	93370661	rs698927	chr1:93836218_A_C	XXL_VLDL_TG	A	C	0.1878	0.0207	0.6889	0.8157	0.017	0.0025	10.81	+++	0	0.706	2	0.1534	Triglycerides in Chylomicrons and Extremely Large VLDL	mmol/L	Lipoprotein subclasses	Chylomicrons and extremely large VLDL (particle diameters from 75 nm upwards)	Non-derived	23487	23787	-0.01819	0.0215431	0.399602	-0.00442949	0.0152235	0.112901	-0.0173783	0.0025803	10.7853	rs10782959||rs10874759||rs10874777||rs11164870||rs11164916||rs11164924||rs11164938||rs11380988||rs12044883||rs12133576||rs12133907||rs12138486||rs12385720||rs12565182||rs12752223||rs1365297||rs1365298||rs150429317||rs1537758||rs1559828||rs17386609||rs1746437||rs1967721||rs201778749||rs2114271||rs2114273||rs2281525||rs2296558||rs236318||rs23766||rs2624436||rs2624439||rs2749732||rs35797862||rs373293297||rs3767962||rs3767964||rs3767967||rs4847240||rs4847401||rs4847412||rs4847419||rs59955169||rs6541349||rs661126||rs6658257||rs6682670||rs6685271||rs698927||rs72719197||rs7417952||rs7418101||rs7526112||rs7535214||rs771458||rs771462||rs771481||rs797680	TRUE	downstream_gene_variant	MODIFIER	DR1	ENSG00000117505	5.181	0.875525	93720070	rs12030843	missense_variant	MODERATE	ENSG00000122483	CCDC18	23.5	DR1 (1163) - ENSG00000117505	DR1 (15686) - ENSG00000117505
1_30	92364966	94158292	FALSE	1	93837133	93371576	rs12752223	chr1:93837133_C_T	L_HDL_PL_pct	T	C	0.5993	0.0381	0.3645	0.8494	-0.0231	0.002	30.73	---	0	1.225	2	0.2659	Phospholipids to Total Lipids in Large HDL percentage	%	Relative lipoprotein lipid concentrations	Large HDL ratios	Percentage	23634	23934	0.0483846	0.0236227	1.39214	0.0190374	0.0145098	0.722372	0.0230362	0.00200937	29.7008	rs10782959||rs10874759||rs10874777||rs11164870||rs11164916||rs11164924||rs11164938||rs11380988||rs11807602||rs12044883||rs12133576||rs12133907||rs12138486||rs12385720||rs12565182||rs12752223||rs1365297||rs1365298||rs150429317||rs1537758||rs1559828||rs17386609||rs1746437||rs1967721||rs201778749||rs2114271||rs2114273||rs2281525||rs2296558||rs2624436||rs2624439||rs2749732||rs35797862||rs373293297||rs3767962||rs3767964||rs3767967||rs4847240||rs4847401||rs4847412||rs4847419||rs59955169||rs6541349||rs661126||rs6658257||rs6682670||rs6685271||rs698927||rs7417952||rs7418101||rs7526112||rs7535214||rs7548688||rs771458||rs771462||rs771481||rs797680	TRUE	downstream_gene_variant	MODIFIER	DR1	ENSG00000117505	4.013	0.915017	93620393	rs1060622	missense_variant	MODERATE	ENSG00000117500	TMED5	24.7	DR1 (2078) - ENSG00000117505	DR1 (16601) - ENSG00000117505
1_30	92364966	94158292	FALSE	1	93837133	93371576	rs12752223	chr1:93837133_C_T	L_LDL_FC_pct	T	C	0.5993	0.038	0.3645	0.8494	0.0153	0.0019	14.98	+++	0	0.94	2	0.2042	Free Cholesterol to Total Lipids in Large LDL percentage	%	Relative lipoprotein lipid concentrations	Large LDL ratios	Percentage	23617	23917	-0.034476	0.0228155	0.883496	-0.0219116	0.0141359	0.916763	-0.015062	0.00193492	14.1542	rs10782959||rs10874759||rs10874777||rs11164870||rs11164916||rs11164924||rs11164938||rs11380988||rs11807602||rs12044883||rs12133576||rs12133907||rs12138486||rs12385720||rs12565182||rs12752223||rs1365297||rs1365298||rs150429317||rs1537758||rs1559828||rs17386609||rs1746437||rs1967721||rs201778749||rs2114271||rs2114273||rs2281525||rs2296558||rs2624436||rs2624439||rs2749732||rs35797862||rs373293297||rs3767962||rs3767964||rs3767967||rs4847240||rs4847401||rs4847412||rs4847419||rs59955169||rs6541349||rs661126||rs6658257||rs6682670||rs6685271||rs698927||rs7417952||rs7418101||rs7526112||rs7535214||rs7548688||rs771458||rs771462||rs771481||rs797680	TRUE	downstream_gene_variant	MODIFIER	DR1	ENSG00000117505	4.013	0.915017	93620393	rs1060622	missense_variant	MODERATE	ENSG00000117500	TMED5	24.7	DR1 (2078) - ENSG00000117505	DR1 (16601) - ENSG00000117505
1_30	92364966	94158292	FALSE	1	93837133	93371576	rs12752223	chr1:93837133_C_T	M_LDL_C_pct	T	C	0.599	0.0403	0.3645	0.8494	0.0159	0.0021	13.44	+++	0	1.211	2	0.263	Cholesterol to Total Lipids in Medium LDL percentage	%	Relative lipoprotein lipid concentrations	Medium LDL ratios	Percentage	23620	23920	-0.0414747	0.02362	1.10181	-0.0181274	0.0145551	0.67168	-0.0156372	0.00212921	12.6839	rs10782959||rs10874759||rs10874777||rs11164870||rs11164916||rs11164924||rs11164938||rs11380988||rs11807602||rs12044883||rs12133576||rs12133907||rs12138486||rs12385720||rs12565182||rs12752223||rs1365297||rs1365298||rs150429317||rs1537758||rs1559828||rs17386609||rs1746437||rs1967721||rs201778749||rs2114271||rs2114273||rs2281525||rs2296558||rs2624436||rs2624439||rs2749732||rs35797862||rs373293297||rs3767962||rs3767964||rs3767967||rs4847240||rs4847401||rs4847412||rs4847419||rs59955169||rs6541349||rs661126||rs6658257||rs6682670||rs6685271||rs698927||rs7417952||rs7418101||rs7526112||rs7535214||rs7548688||rs771458||rs771462||rs771481||rs797680	TRUE	downstream_gene_variant	MODIFIER	DR1	ENSG00000117505	4.013	0.915017	93620393	rs1060622	missense_variant	MODERATE	ENSG00000117500	TMED5	24.7	DR1 (2078) - ENSG00000117505	DR1 (16601) - ENSG00000117505
1_30	92364966	94158292	FALSE	1	93839608	93374051	rs35628716	chr1:93839608_G_T	XS_VLDL_PL_pct	G	T	0.1879	0.0208	0.1843	0.3107	-0.018	0.0025	12.12	---	17.5	2.425	2	0.5265	Phospholipids to Total Lipids in Very Small VLDL percentage	%	Relative lipoprotein lipid concentrations	Very small VLDL ratios	Percentage	23604	23904	-0.0377107	0.0215892	1.09322	-0.0363337	0.0150223	1.80749	-0.0171826	0.00256346	10.6897	rs10782959||rs10874759||rs10874777||rs11164870||rs11164916||rs11164924||rs11164938||rs11380988||rs12044883||rs12133576||rs12133907||rs12138486||rs12385720||rs12565182||rs12752223||rs1365297||rs1365298||rs150429317||rs1537758||rs1559828||rs17386609||rs1746437||rs1967721||rs201778749||rs2114271||rs2114273||rs2281525||rs2296558||rs236318||rs23766||rs2624436||rs2624439||rs2749732||rs35797862||rs373293297||rs3767962||rs3767964||rs3767967||rs4847240||rs4847401||rs4847412||rs4847419||rs59955169||rs6541349||rs661126||rs6658257||rs6682670||rs6685271||rs698927||rs72719197||rs7417952||rs7418101||rs7526112||rs7535214||rs771458||rs771462||rs771481||rs797680	TRUE	downstream_gene_variant	MODIFIER	DR1	ENSG00000117505	1.333	0.875531	93720070	rs12030843	missense_variant	MODERATE	ENSG00000122483	CCDC18	23.5	DR1 (4553) - ENSG00000117505	DR1 (19076) - ENSG00000117505
1_30	92364966	94158292	FALSE	1	93842023	93376466	rs6694508	chr1:93842023_A_C	L_VLDL_PL_pct	A	C	0.6268	0.0424	0.3574	0.8187	-0.0177	0.002	17.9	---	0	0.039	2	0.008572	Phospholipids to Total Lipids in Large VLDL percentage	%	Relative lipoprotein lipid concentrations	Large VLDL ratios	Percentage	23589	23889	0.0158614	0.0212188	0.342225	0.0151023	0.0147229	0.515697	0.0177594	0.00203671	17.5544	rs10782959||rs10874759||rs10874777||rs11164870||rs11164916||rs11164924||rs11164938||rs11380988||rs11807602||rs12044883||rs12133576||rs12133907||rs12138486||rs12385720||rs12565182||rs12752223||rs1365297||rs1365298||rs150429317||rs1537758||rs1559828||rs17386609||rs1746437||rs1967721||rs201778749||rs2114271||rs2114273||rs2281525||rs2296558||rs2624436||rs2624439||rs2749732||rs35797862||rs373293297||rs3767962||rs3767964||rs3767967||rs4847240||rs4847401||rs4847412||rs4847419||rs59955169||rs6541349||rs661126||rs6658257||rs6682670||rs6685271||rs698927||rs7417952||rs7418101||rs7526112||rs7535214||rs7548688||rs771458||rs771462||rs771481||rs797680	TRUE	intergenic_variant	MODIFIER	-	-	2.433	0.800365	93620393	rs1060622	missense_variant	MODERATE	ENSG00000117500	TMED5	24.7	DR1 (6968) - ENSG00000117505	DR1 (21491) - ENSG00000117505
1_30	92364966	94158292	FALSE	1	93850283	93384726	rs12133907	chr1:93850283_A_C	IDL_TG_pct	C	A	0.5993	0.0382	0.1465	0.6358	0.0159	0.0019	15.82	+++	0	0.151	2	0.03289	Triglycerides to Total Lipids in IDL percentage	%	Relative lipoprotein lipid concentrations	IDL ratios	Percentage	23613	23913	0.0229987	0.0231157	0.495167	0.0192363	0.0141315	0.760853	0.0158188	0.00195508	15.2284	rs10782959||rs10874759||rs10874777||rs11164870||rs11164916||rs11164924||rs11164938||rs11380988||rs11807602||rs12044883||rs12133576||rs12133907||rs12138486||rs12385720||rs12565182||rs12752223||rs1365297||rs1365298||rs150429317||rs1537758||rs1559828||rs17386609||rs1746437||rs1967721||rs201778749||rs2114271||rs2114273||rs2281525||rs2296558||rs2624436||rs2624439||rs2749732||rs35797862||rs373293297||rs3767962||rs3767964||rs3767967||rs4847240||rs4847401||rs4847412||rs4847419||rs59955169||rs6541349||rs661126||rs6658257||rs6682670||rs6685271||rs698927||rs7417952||rs7418101||rs7526112||rs7535214||rs7548688||rs771458||rs771462||rs771481||rs797680	TRUE	non_coding_transcript_exon_variant	MODIFIER	RP4-713B5.2	ENSG00000229635	5.770	0.914848	93620393	rs1060622	missense_variant	MODERATE	ENSG00000117500	TMED5	24.7	DR1 (15228) - ENSG00000117505	DR1 (29751) - ENSG00000117505
1_30	92364966	94158292	FALSE	1	93850283	93384726	rs12133907	chr1:93850283_A_C	L_LDL_TG_pct	C	A	0.5992	0.0385	0.1465	0.6358	0.0178	0.002	18.91	+++	0	0.078	2	0.01694	Triglycerides to Total Lipids in Large LDL percentage	%	Relative lipoprotein lipid concentrations	Large LDL ratios	Percentage	23618	23918	0.0242825	0.0233129	0.526366	0.0176477	0.0142796	0.66453	0.0177523	0.00198897	18.3525	rs10782959||rs10874759||rs10874777||rs11164870||rs11164916||rs11164924||rs11164938||rs11380988||rs11807602||rs12044883||rs12133576||rs12133907||rs12138486||rs12385720||rs12565182||rs12752223||rs1365297||rs1365298||rs150429317||rs1537758||rs1559828||rs17386609||rs1746437||rs1967721||rs201778749||rs2114271||rs2114273||rs2281525||rs2296558||rs2624436||rs2624439||rs2749732||rs35797862||rs373293297||rs3767962||rs3767964||rs3767967||rs4847240||rs4847401||rs4847412||rs4847419||rs59955169||rs6541349||rs661126||rs6658257||rs6682670||rs6685271||rs698927||rs7417952||rs7418101||rs7526112||rs7535214||rs7548688||rs771458||rs771462||rs771481||rs797680	TRUE	non_coding_transcript_exon_variant	MODIFIER	RP4-713B5.2	ENSG00000229635	5.770	0.914848	93620393	rs1060622	missense_variant	MODERATE	ENSG00000117500	TMED5	24.7	DR1 (15228) - ENSG00000117505	DR1 (29751) - ENSG00000117505
1_30	92364966	94158292	FALSE	1	93850283	93384726	rs12133907	chr1:93850283_A_C	XS_VLDL_C_pct	C	A	0.5993	0.0381	0.1465	0.6358	-0.0138	0.0019	12.21	---	0	0.467	2	0.1015	Cholesterol to Total Lipids in Very Small VLDL percentage	%	Relative lipoprotein lipid concentrations	Very small VLDL ratios	Percentage	23605	23905	-0.0270132	0.0230551	0.617399	-0.0188715	0.0140302	0.748104	-0.0136228	0.00194461	11.6087	rs10782959||rs10874759||rs10874777||rs11164870||rs11164916||rs11164924||rs11164938||rs11380988||rs11807602||rs12044883||rs12133576||rs12133907||rs12138486||rs12385720||rs12565182||rs12752223||rs1365297||rs1365298||rs150429317||rs1537758||rs1559828||rs17386609||rs1746437||rs1967721||rs201778749||rs2114271||rs2114273||rs2281525||rs2296558||rs2624436||rs2624439||rs2749732||rs35797862||rs373293297||rs3767962||rs3767964||rs3767967||rs4847240||rs4847401||rs4847412||rs4847419||rs59955169||rs6541349||rs661126||rs6658257||rs6682670||rs6685271||rs698927||rs7417952||rs7418101||rs7526112||rs7535214||rs7548688||rs771458||rs771462||rs771481||rs797680	TRUE	non_coding_transcript_exon_variant	MODIFIER	RP4-713B5.2	ENSG00000229635	5.770	0.914848	93620393	rs1060622	missense_variant	MODERATE	ENSG00000117500	TMED5	24.7	DR1 (15228) - ENSG00000117505	DR1 (29751) - ENSG00000117505
1_30	92364966	94158292	FALSE	1	93853015	93387458	rs11164916	chr1:93853015_C_G	HDL_TG	G	C	0.5992	0.0385	0.1511	0.6358	0.0129	0.002	10.15	+++	0	0.448	2	0.09733	Triglycerides in HDL	mmol/L	Triglycerides		Composite	23410	23710	0.0123592	0.0233235	0.224624	0.00319639	0.0146706	0.0822189	0.0131033	0.00200743	10.1744	rs10782959||rs10874759||rs10874777||rs11164870||rs11164916||rs11164924||rs11164938||rs11380988||rs11807602||rs12044883||rs12133576||rs12133907||rs12138486||rs12385720||rs12565182||rs12752223||rs1365297||rs1365298||rs150429317||rs1537758||rs1559828||rs17386609||rs1746437||rs1967721||rs201778749||rs2114271||rs2114273||rs2281525||rs2296558||rs2624436||rs2624439||rs2749732||rs35797862||rs373293297||rs3767962||rs3767964||rs3767967||rs4847240||rs4847401||rs4847412||rs4847419||rs59955169||rs6541349||rs661126||rs6658257||rs6682670||rs6685271||rs698927||rs7417952||rs7418101||rs7526112||rs7535214||rs7548688||rs771458||rs771462||rs771481||rs797680	TRUE	upstream_gene_variant	MODIFIER	RP4-713B5.2	ENSG00000229635	1.135	0.914565	93620393	rs1060622	missense_variant	MODERATE	ENSG00000117500	TMED5	24.7	DR1 (17960) - ENSG00000117505	DR1 (32483) - ENSG00000117505
1_30	92364966	94158292	FALSE	1	93853015	93387458	rs11164916	chr1:93853015_C_G	L_HDL_CE_pct	G	C	0.5993	0.0376	0.1511	0.6358	-0.0244	0.0019	36.4	---	0	1.076	2	0.2336	Cholesteryl Esters to Total Lipids in Large HDL percentage	%	Relative lipoprotein lipid concentrations	Large HDL ratios	Percentage	23636	23936	-0.0441396	0.0231188	1.25003	-0.0158748	0.0144871	0.563564	-0.0244621	0.0019442	35.5769	rs10782959||rs10874759||rs10874777||rs11164870||rs11164916||rs11164924||rs11164938||rs11380988||rs11807602||rs12044883||rs12133576||rs12133907||rs12138486||rs12385720||rs12565182||rs12752223||rs1365297||rs1365298||rs150429317||rs1537758||rs1559828||rs17386609||rs1746437||rs1967721||rs201778749||rs2114271||rs2114273||rs2281525||rs2296558||rs2624436||rs2624439||rs2749732||rs35797862||rs373293297||rs3767962||rs3767964||rs3767967||rs4847240||rs4847401||rs4847412||rs4847419||rs59955169||rs6541349||rs661126||rs6658257||rs6682670||rs6685271||rs698927||rs7417952||rs7418101||rs7526112||rs7535214||rs7548688||rs771458||rs771462||rs771481||rs797680	TRUE	upstream_gene_variant	MODIFIER	RP4-713B5.2	ENSG00000229635	1.135	0.914565	93620393	rs1060622	missense_variant	MODERATE	ENSG00000117500	TMED5	24.7	DR1 (17960) - ENSG00000117505	DR1 (32483) - ENSG00000117505
1_30	92364966	94158292	FALSE	1	93853015	93387458	rs11164916	chr1:93853015_C_G	L_HDL_C_pct	G	C	0.5994	0.0372	0.1511	0.6358	-0.0235	0.0019	34.89	---	0	1.444	2	0.3136	Cholesterol to Total Lipids in Large HDL percentage	%	Relative lipoprotein lipid concentrations	Large HDL ratios	Percentage	23635	23935	-0.0486572	0.0229684	1.46676	-0.0164425	0.0143117	0.601016	-0.0234267	0.00190761	33.9392	rs10782959||rs10874759||rs10874777||rs11164870||rs11164916||rs11164924||rs11164938||rs11380988||rs11807602||rs12044883||rs12133576||rs12133907||rs12138486||rs12385720||rs12565182||rs12752223||rs1365297||rs1365298||rs150429317||rs1537758||rs1559828||rs17386609||rs1746437||rs1967721||rs201778749||rs2114271||rs2114273||rs2281525||rs2296558||rs2624436||rs2624439||rs2749732||rs35797862||rs373293297||rs3767962||rs3767964||rs3767967||rs4847240||rs4847401||rs4847412||rs4847419||rs59955169||rs6541349||rs661126||rs6658257||rs6682670||rs6685271||rs698927||rs7417952||rs7418101||rs7526112||rs7535214||rs7548688||rs771458||rs771462||rs771481||rs797680	TRUE	upstream_gene_variant	MODIFIER	RP4-713B5.2	ENSG00000229635	1.135	0.914565	93620393	rs1060622	missense_variant	MODERATE	ENSG00000117500	TMED5	24.7	DR1 (17960) - ENSG00000117505	DR1 (32483) - ENSG00000117505
1_30	92364966	94158292	FALSE	1	93853015	93387458	rs11164916	chr1:93853015_C_G	L_HDL_TG_pct	G	C	0.5994	0.0374	0.1511	0.6358	0.0184	0.0019	21.77	+++	0	0.435	2	0.09454	Triglycerides to Total Lipids in Large HDL percentage	%	Relative lipoprotein lipid concentrations	Large HDL ratios	Percentage	23638	23938	0.0220278	0.0228067	0.476098	0.00934508	0.0142223	0.291465	0.0185313	0.00190856	21.5615	rs10782959||rs10874759||rs10874777||rs11164870||rs11164916||rs11164924||rs11164938||rs11380988||rs11807602||rs12044883||rs12133576||rs12133907||rs12138486||rs12385720||rs12565182||rs12752223||rs1365297||rs1365298||rs150429317||rs1537758||rs1559828||rs17386609||rs1746437||rs1967721||rs201778749||rs2114271||rs2114273||rs2281525||rs2296558||rs2624436||rs2624439||rs2749732||rs35797862||rs373293297||rs3767962||rs3767964||rs3767967||rs4847240||rs4847401||rs4847412||rs4847419||rs59955169||rs6541349||rs661126||rs6658257||rs6682670||rs6685271||rs698927||rs7417952||rs7418101||rs7526112||rs7535214||rs7548688||rs771458||rs771462||rs771481||rs797680	TRUE	upstream_gene_variant	MODIFIER	RP4-713B5.2	ENSG00000229635	1.135	0.914565	93620393	rs1060622	missense_variant	MODERATE	ENSG00000117500	TMED5	24.7	DR1 (17960) - ENSG00000117505	DR1 (32483) - ENSG00000117505
1_30	92364966	94158292	FALSE	1	93853015	93387458	rs11164916	chr1:93853015_C_G	M_HDL_CE_pct	G	C	0.5992	0.0384	0.1511	0.6358	-0.0205	0.002	24.68	---	0	0.17	2	0.03689	Cholesteryl Esters to Total Lipids in Medium HDL percentage	%	Relative lipoprotein lipid concentrations	Medium HDL ratios	Percentage	23641	23941	-0.0218803	0.0232187	0.460911	-0.0146055	0.0145353	0.501717	-0.0205878	0.00199245	24.3008	rs10782959||rs10874759||rs10874777||rs11164870||rs11164916||rs11164924||rs11164938||rs11380988||rs11807602||rs12044883||rs12133576||rs12133907||rs12138486||rs12385720||rs12565182||rs12752223||rs1365297||rs1365298||rs150429317||rs1537758||rs1559828||rs17386609||rs1746437||rs1967721||rs201778749||rs2114271||rs2114273||rs2281525||rs2296558||rs2624436||rs2624439||rs2749732||rs35797862||rs373293297||rs3767962||rs3767964||rs3767967||rs4847240||rs4847401||rs4847412||rs4847419||rs59955169||rs6541349||rs661126||rs6658257||rs6682670||rs6685271||rs698927||rs7417952||rs7418101||rs7526112||rs7535214||rs7548688||rs771458||rs771462||rs771481||rs797680	TRUE	upstream_gene_variant	MODIFIER	RP4-713B5.2	ENSG00000229635	1.135	0.914565	93620393	rs1060622	missense_variant	MODERATE	ENSG00000117500	TMED5	24.7	DR1 (17960) - ENSG00000117505	DR1 (32483) - ENSG00000117505
1_30	92364966	94158292	FALSE	1	93853015	93387458	rs11164916	chr1:93853015_C_G	M_HDL_C_pct	G	C	0.5993	0.0378	0.1511	0.6358	-0.0216	0.0019	28.77	---	0	0.224	2	0.0487	Cholesterol to Total Lipids in Medium HDL percentage	%	Relative lipoprotein lipid concentrations	Medium HDL ratios	Percentage	23640	23940	-0.0275948	0.0229694	0.639017	-0.0159718	0.014311	0.577736	-0.0216768	0.00194122	28.2261	rs10782959||rs10874759||rs10874777||rs11164870||rs11164916||rs11164924||rs11164938||rs11380988||rs11807602||rs12044883||rs12133576||rs12133907||rs12138486||rs12385720||rs12565182||rs12752223||rs1365297||rs1365298||rs150429317||rs1537758||rs1559828||rs17386609||rs1746437||rs1967721||rs201778749||rs2114271||rs2114273||rs2281525||rs2296558||rs2624436||rs2624439||rs2749732||rs35797862||rs373293297||rs3767962||rs3767964||rs3767967||rs4847240||rs4847401||rs4847412||rs4847419||rs59955169||rs6541349||rs661126||rs6658257||rs6682670||rs6685271||rs698927||rs7417952||rs7418101||rs7526112||rs7535214||rs7548688||rs771458||rs771462||rs771481||rs797680	TRUE	upstream_gene_variant	MODIFIER	RP4-713B5.2	ENSG00000229635	1.135	0.914565	93620393	rs1060622	missense_variant	MODERATE	ENSG00000117500	TMED5	24.7	DR1 (17960) - ENSG00000117505	DR1 (32483) - ENSG00000117505
1_30	92364966	94158292	FALSE	1	93853015	93387458	rs11164916	chr1:93853015_C_G	M_HDL_TG_pct	G	C	0.5993	0.0379	0.1511	0.6358	0.0181	0.0019	20.15	+++	0	0.371	2	0.08047	Triglycerides to Total Lipids in Medium HDL percentage	%	Relative lipoprotein lipid concentrations	Medium HDL ratios	Percentage	23643	23943	0.0202694	0.0230905	0.42017	0.00950219	0.0143717	0.293708	0.018223	0.00195385	19.9618	rs10782959||rs10874759||rs10874777||rs11164870||rs11164916||rs11164924||rs11164938||rs11380988||rs11807602||rs12044883||rs12133576||rs12133907||rs12138486||rs12385720||rs12565182||rs12752223||rs1365297||rs1365298||rs150429317||rs1537758||rs1559828||rs17386609||rs1746437||rs1967721||rs201778749||rs2114271||rs2114273||rs2281525||rs2296558||rs2624436||rs2624439||rs2749732||rs35797862||rs373293297||rs3767962||rs3767964||rs3767967||rs4847240||rs4847401||rs4847412||rs4847419||rs59955169||rs6541349||rs661126||rs6658257||rs6682670||rs6685271||rs698927||rs7417952||rs7418101||rs7526112||rs7535214||rs7548688||rs771458||rs771462||rs771481||rs797680	TRUE	upstream_gene_variant	MODIFIER	RP4-713B5.2	ENSG00000229635	1.135	0.914565	93620393	rs1060622	missense_variant	MODERATE	ENSG00000117500	TMED5	24.7	DR1 (17960) - ENSG00000117505	DR1 (32483) - ENSG00000117505
1_30	92364966	94158292	FALSE	1	93853015	93387458	rs11164916	chr1:93853015_C_G	M_LDL_FC_pct	G	C	0.5993	0.0378	0.1511	0.6358	-0.0163	0.0019	16.74	---	0	0.137	2	0.02981	Free Cholesterol to Total Lipids in Medium LDL percentage	%	Relative lipoprotein lipid concentrations	Medium LDL ratios	Percentage	23622	23922	-0.0247868	0.0229987	0.551067	-0.0165014	0.0144111	0.598275	-0.0162408	0.00194111	16.2275	rs10782959||rs10874759||rs10874777||rs11164870||rs11164916||rs11164924||rs11164938||rs11380988||rs11807602||rs12044883||rs12133576||rs12133907||rs12138486||rs12385720||rs12565182||rs12752223||rs1365297||rs1365298||rs150429317||rs1537758||rs1559828||rs17386609||rs1746437||rs1967721||rs201778749||rs2114271||rs2114273||rs2281525||rs2296558||rs2624436||rs2624439||rs2749732||rs35797862||rs373293297||rs3767962||rs3767964||rs3767967||rs4847240||rs4847401||rs4847412||rs4847419||rs59955169||rs6541349||rs661126||rs6658257||rs6682670||rs6685271||rs698927||rs7417952||rs7418101||rs7526112||rs7535214||rs7548688||rs771458||rs771462||rs771481||rs797680	TRUE	upstream_gene_variant	MODIFIER	RP4-713B5.2	ENSG00000229635	1.135	0.914565	93620393	rs1060622	missense_variant	MODERATE	ENSG00000117500	TMED5	24.7	DR1 (17960) - ENSG00000117505	DR1 (32483) - ENSG00000117505
1_30	92364966	94158292	FALSE	1	93853015	93387458	rs11164916	chr1:93853015_C_G	Omega_6_pct	G	C	0.5992	0.0387	0.1511	0.6358	-0.0175	0.002	18.02	---	0	1.149	2	0.2494	Omega-6 Fatty Acids to Total Fatty Acids percentage	%	Fatty acids	Fatty acid ratios	Percentage	23452	23752	-0.0192476	0.0231494	0.391774	-0.00200153	0.0146182	0.0500768	-0.0177755	0.00200524	18.1145	rs10782959||rs10874759||rs10874777||rs11164870||rs11164916||rs11164924||rs11164938||rs11380988||rs11807602||rs12044883||rs12133576||rs12133907||rs12138486||rs12385720||rs12565182||rs12752223||rs1365297||rs1365298||rs150429317||rs1537758||rs1559828||rs17386609||rs1746437||rs1967721||rs201778749||rs2114271||rs2114273||rs2281525||rs2296558||rs2624436||rs2624439||rs2749732||rs35797862||rs373293297||rs3767962||rs3767964||rs3767967||rs4847240||rs4847401||rs4847412||rs4847419||rs59955169||rs6541349||rs661126||rs6658257||rs6682670||rs6685271||rs698927||rs7417952||rs7418101||rs7526112||rs7535214||rs7548688||rs771458||rs771462||rs771481||rs797680	TRUE	upstream_gene_variant	MODIFIER	RP4-713B5.2	ENSG00000229635	1.135	0.914565	93620393	rs1060622	missense_variant	MODERATE	ENSG00000117500	TMED5	24.7	DR1 (17960) - ENSG00000117505	DR1 (32483) - ENSG00000117505
1_30	92364966	94158292	FALSE	1	93853015	93387458	rs11164916	chr1:93853015_C_G	S_HDL_TG	G	C	0.5992	0.0382	0.1511	0.6358	0.0147	0.002	13.21	+++	0	0.238	2	0.05158	Triglycerides in Small HDL	mmol/L	Lipoprotein subclasses	Small HDL (average diameter 8.7 nm)	Non-derived	23578	23878	0.0225564	0.0231647	0.481243	0.00958124	0.0146208	0.290506	0.0147158	0.00198079	12.9617	rs10782959||rs10874759||rs10874777||rs11164870||rs11164916||rs11164924||rs11164938||rs11380988||rs11807602||rs12044883||rs12133576||rs12133907||rs12138486||rs12385720||rs12565182||rs12752223||rs1365297||rs1365298||rs150429317||rs1537758||rs1559828||rs17386609||rs1746437||rs1967721||rs201778749||rs2114271||rs2114273||rs2281525||rs2296558||rs2624436||rs2624439||rs2749732||rs35797862||rs373293297||rs3767962||rs3767964||rs3767967||rs4847240||rs4847401||rs4847412||rs4847419||rs59955169||rs6541349||rs661126||rs6658257||rs6682670||rs6685271||rs698927||rs7417952||rs7418101||rs7526112||rs7535214||rs7548688||rs771458||rs771462||rs771481||rs797680	TRUE	upstream_gene_variant	MODIFIER	RP4-713B5.2	ENSG00000229635	1.135	0.914565	93620393	rs1060622	missense_variant	MODERATE	ENSG00000117500	TMED5	24.7	DR1 (17960) - ENSG00000117505	DR1 (32483) - ENSG00000117505
1_30	92364966	94158292	FALSE	1	93853015	93387458	rs11164916	chr1:93853015_C_G	S_HDL_TG_pct	G	C	0.5993	0.0379	0.1511	0.6358	0.0173	0.0019	18.82	+++	0	0.018	2	0.003821	Triglycerides to Total Lipids in Small HDL percentage	%	Relative lipoprotein lipid concentrations	Small HDL ratios	Percentage	23648	23948	0.0179301	0.0228283	0.364315	0.0154345	0.0142148	0.556635	0.01729	0.00193303	18.4275	rs10782959||rs10874759||rs10874777||rs11164870||rs11164916||rs11164924||rs11164938||rs11380988||rs11807602||rs12044883||rs12133576||rs12133907||rs12138486||rs12385720||rs12565182||rs12752223||rs1365297||rs1365298||rs150429317||rs1537758||rs1559828||rs17386609||rs1746437||rs1967721||rs201778749||rs2114271||rs2114273||rs2281525||rs2296558||rs2624436||rs2624439||rs2749732||rs35797862||rs373293297||rs3767962||rs3767964||rs3767967||rs4847240||rs4847401||rs4847412||rs4847419||rs59955169||rs6541349||rs661126||rs6658257||rs6682670||rs6685271||rs698927||rs7417952||rs7418101||rs7526112||rs7535214||rs7548688||rs771458||rs771462||rs771481||rs797680	TRUE	upstream_gene_variant	MODIFIER	RP4-713B5.2	ENSG00000229635	1.135	0.914565	93620393	rs1060622	missense_variant	MODERATE	ENSG00000117500	TMED5	24.7	DR1 (17960) - ENSG00000117505	DR1 (32483) - ENSG00000117505
1_30	92364966	94158292	FALSE	1	93853015	93387458	rs11164916	chr1:93853015_C_G	XL_HDL_FC_pct	G	C	0.5997	0.0353	0.1511	0.6358	0.0156	0.0018	18.26	+++	0	0.559	2	0.1213	Free Cholesterol to Total Lipids in Very Large HDL percentage	%	Relative lipoprotein lipid concentrations	Very large HDL ratios	Percentage	23632	23932	0.0301829	0.0225118	0.74473	0.0106834	0.0131859	0.379014	0.0155964	0.00177345	17.8421	rs10782959||rs10874759||rs10874777||rs11164870||rs11164916||rs11164924||rs11164938||rs11380988||rs11807602||rs12044883||rs12133576||rs12133907||rs12138486||rs12385720||rs12565182||rs12752223||rs1365297||rs1365298||rs150429317||rs1537758||rs1559828||rs17386609||rs1746437||rs1967721||rs201778749||rs2114271||rs2114273||rs2281525||rs2296558||rs2624436||rs2624439||rs2749732||rs35797862||rs373293297||rs3767962||rs3767964||rs3767967||rs4847240||rs4847401||rs4847412||rs4847419||rs59955169||rs6541349||rs661126||rs6658257||rs6682670||rs6685271||rs698927||rs7417952||rs7418101||rs7526112||rs7535214||rs7548688||rs771458||rs771462||rs771481||rs797680	TRUE	upstream_gene_variant	MODIFIER	RP4-713B5.2	ENSG00000229635	1.135	0.914565	93620393	rs1060622	missense_variant	MODERATE	ENSG00000117500	TMED5	24.7	DR1 (17960) - ENSG00000117505	DR1 (32483) - ENSG00000117505
1_30	92364966	94158292	FALSE	1	93853015	93387458	rs11164916	chr1:93853015_C_G	XL_HDL_TG_pct	G	C	0.5993	0.0376	0.1511	0.6358	0.0153	0.0019	15.49	+++	0	0.518	2	0.1126	Triglycerides to Total Lipids in Very Large HDL percentage	%	Relative lipoprotein lipid concentrations	Very large HDL ratios	Percentage	23633	23933	0.0292089	0.0225798	0.70817	0.0100196	0.0141634	0.31939	0.0153098	0.00189869	15.1294	rs10782959||rs10874759||rs10874777||rs11164870||rs11164916||rs11164924||rs11164938||rs11380988||rs11807602||rs12044883||rs12133576||rs12133907||rs12138486||rs12385720||rs12565182||rs12752223||rs1365297||rs1365298||rs150429317||rs1537758||rs1559828||rs17386609||rs1746437||rs1967721||rs201778749||rs2114271||rs2114273||rs2281525||rs2296558||rs2624436||rs2624439||rs2749732||rs35797862||rs373293297||rs3767962||rs3767964||rs3767967||rs4847240||rs4847401||rs4847412||rs4847419||rs59955169||rs6541349||rs661126||rs6658257||rs6682670||rs6685271||rs698927||rs7417952||rs7418101||rs7526112||rs7535214||rs7548688||rs771458||rs771462||rs771481||rs797680	TRUE	upstream_gene_variant	MODIFIER	RP4-713B5.2	ENSG00000229635	1.135	0.914565	93620393	rs1060622	missense_variant	MODERATE	ENSG00000117500	TMED5	24.7	DR1 (17960) - ENSG00000117505	DR1 (32483) - ENSG00000117505
1_30	92364966	94158292	FALSE	1	93854517	93388960	rs2114273	chr1:93854517_C_T	IDL_C_pct	T	C	0.6001	0.035	0.3639	0.9081	0.0132	0.002	10.81	++-	19.5	2.486	2	0.5397	Cholesterol to Total Lipids in IDL percentage	%	Relative lipoprotein lipid concentrations	IDL ratios	Percentage	23610	23910	0.0237604	0.0287138	0.389382	-0.0260082	0.0140878	1.18795	-0.0131077	0.0019796	10.4488	rs10782959||rs10874759||rs10874777||rs11164870||rs11164916||rs11164924||rs11164938||rs11380988||rs11807602||rs12044883||rs12133576||rs12133907||rs12138486||rs12385720||rs12565182||rs12752223||rs1365297||rs1365298||rs150429317||rs1537758||rs1559828||rs17386609||rs1746437||rs1967721||rs201778749||rs2114271||rs2114273||rs2281525||rs2296558||rs2624436||rs2624439||rs2749732||rs35797862||rs373293297||rs3767962||rs3767964||rs3767967||rs4847240||rs4847401||rs4847412||rs4847419||rs59955169||rs6541349||rs661126||rs6658257||rs6682670||rs6685271||rs698927||rs7417952||rs7418101||rs7526112||rs7535214||rs7548688||rs771458||rs771462||rs771481||rs797680	TRUE	upstream_gene_variant	MODIFIER	RP4-713B5.2	ENSG00000229635	2.535	0.915621	93620393	rs1060622	missense_variant	MODERATE	ENSG00000117500	TMED5	24.7	DR1 (19462) - ENSG00000117505	DR1 (33985) - ENSG00000117505
1_30	92364966	94158292	FALSE	1	93854517	93388960	rs2114273	chr1:93854517_C_T	IDL_FC_pct	T	C	0.5999	0.036	0.3639	0.9081	0.0185	0.0021	18.5	+++	0	0.057	2	0.01243	Free Cholesterol to Total Lipids in IDL percentage	%	Relative lipoprotein lipid concentrations	IDL ratios	Percentage	23612	23912	-0.0235653	0.0294454	0.37311	-0.0208278	0.0146448	0.809755	-0.0183921	0.0020862	17.9261	rs10782959||rs10874759||rs10874777||rs11164870||rs11164916||rs11164924||rs11164938||rs11380988||rs11807602||rs12044883||rs12133576||rs12133907||rs12138486||rs12385720||rs12565182||rs12752223||rs1365297||rs1365298||rs150429317||rs1537758||rs1559828||rs17386609||rs1746437||rs1967721||rs201778749||rs2114271||rs2114273||rs2281525||rs2296558||rs2624436||rs2624439||rs2749732||rs35797862||rs373293297||rs3767962||rs3767964||rs3767967||rs4847240||rs4847401||rs4847412||rs4847419||rs59955169||rs6541349||rs661126||rs6658257||rs6682670||rs6685271||rs698927||rs7417952||rs7418101||rs7526112||rs7535214||rs7548688||rs771458||rs771462||rs771481||rs797680	TRUE	upstream_gene_variant	MODIFIER	RP4-713B5.2	ENSG00000229635	2.535	0.915621	93620393	rs1060622	missense_variant	MODERATE	ENSG00000117500	TMED5	24.7	DR1 (19462) - ENSG00000117505	DR1 (33985) - ENSG00000117505
1_30	92364966	94158292	FALSE	1	93854517	93388960	rs2114273	chr1:93854517_C_T	MUFA_pct	T	C	0.6001	0.034	0.3639	0.9081	-0.0195	0.0019	22.79	---	0	0.443	2	0.09616	Monounsaturated Fatty Acids to Total Fatty Acids percentage	%	Fatty acids	Fatty acid ratios	Percentage	23454	23754	0.000507267	0.0294271	0.00601445	0.0218658	0.0145939	0.872702	0.0195195	0.00197112	22.3926	rs10782959||rs10874759||rs10874777||rs11164870||rs11164916||rs11164924||rs11164938||rs11380988||rs11807602||rs12044883||rs12133576||rs12133907||rs12138486||rs12385720||rs12565182||rs12752223||rs1365297||rs1365298||rs150429317||rs1537758||rs1559828||rs17386609||rs1746437||rs1967721||rs201778749||rs2114271||rs2114273||rs2281525||rs2296558||rs2624436||rs2624439||rs2749732||rs35797862||rs373293297||rs3767962||rs3767964||rs3767967||rs4847240||rs4847401||rs4847412||rs4847419||rs59955169||rs6541349||rs661126||rs6658257||rs6682670||rs6685271||rs698927||rs7417952||rs7418101||rs7526112||rs7535214||rs7548688||rs771458||rs771462||rs771481||rs797680	TRUE	upstream_gene_variant	MODIFIER	RP4-713B5.2	ENSG00000229635	2.535	0.915621	93620393	rs1060622	missense_variant	MODERATE	ENSG00000117500	TMED5	24.7	DR1 (19462) - ENSG00000117505	DR1 (33985) - ENSG00000117505
1_30	92364966	94158292	FALSE	1	93854517	93388960	rs2114273	chr1:93854517_C_T	M_VLDL_CE_pct	T	C	0.6001	0.0343	0.3639	0.9081	0.0142	0.0019	12.99	+++	0	0.236	2	0.0513	Cholesteryl Esters to Total Lipids in Medium VLDL percentage	%	Relative lipoprotein lipid concentrations	Medium VLDL ratios	Percentage	23596	23896	-0.0269825	0.0287088	0.459313	-0.0114267	0.0142026	0.375636	-0.0142343	0.00193686	12.7002	rs10782959||rs10874759||rs10874777||rs11164870||rs11164916||rs11164924||rs11164938||rs11380988||rs11807602||rs12044883||rs12133576||rs12133907||rs12138486||rs12385720||rs12565182||rs12752223||rs1365297||rs1365298||rs150429317||rs1537758||rs1559828||rs17386609||rs1746437||rs1967721||rs201778749||rs2114271||rs2114273||rs2281525||rs2296558||rs2624436||rs2624439||rs2749732||rs35797862||rs373293297||rs3767962||rs3767964||rs3767967||rs4847240||rs4847401||rs4847412||rs4847419||rs59955169||rs6541349||rs661126||rs6658257||rs6682670||rs6685271||rs698927||rs7417952||rs7418101||rs7526112||rs7535214||rs7548688||rs771458||rs771462||rs771481||rs797680	TRUE	upstream_gene_variant	MODIFIER	RP4-713B5.2	ENSG00000229635	2.535	0.915621	93620393	rs1060622	missense_variant	MODERATE	ENSG00000117500	TMED5	24.7	DR1 (19462) - ENSG00000117505	DR1 (33985) - ENSG00000117505
1_30	92364966	94158292	FALSE	1	93854517	93388960	rs2114273	chr1:93854517_C_T	M_VLDL_C_pct	T	C	0.6001	0.0344	0.3639	0.9081	0.0139	0.0019	12.27	+++	0	0.359	2	0.07786	Cholesterol to Total Lipids in Medium VLDL percentage	%	Relative lipoprotein lipid concentrations	Medium VLDL ratios	Percentage	23595	23895	-0.0304425	0.0288065	0.536695	-0.0114907	0.0142349	0.377229	-0.0138777	0.00194972	11.9599	rs10782959||rs10874759||rs10874777||rs11164870||rs11164916||rs11164924||rs11164938||rs11380988||rs11807602||rs12044883||rs12133576||rs12133907||rs12138486||rs12385720||rs12565182||rs12752223||rs1365297||rs1365298||rs150429317||rs1537758||rs1559828||rs17386609||rs1746437||rs1967721||rs201778749||rs2114271||rs2114273||rs2281525||rs2296558||rs2624436||rs2624439||rs2749732||rs35797862||rs373293297||rs3767962||rs3767964||rs3767967||rs4847240||rs4847401||rs4847412||rs4847419||rs59955169||rs6541349||rs661126||rs6658257||rs6682670||rs6685271||rs698927||rs7417952||rs7418101||rs7526112||rs7535214||rs7548688||rs771458||rs771462||rs771481||rs797680	TRUE	upstream_gene_variant	MODIFIER	RP4-713B5.2	ENSG00000229635	2.535	0.915621	93620393	rs1060622	missense_variant	MODERATE	ENSG00000117500	TMED5	24.7	DR1 (19462) - ENSG00000117505	DR1 (33985) - ENSG00000117505
1_30	92364966	94158292	FALSE	1	93854517	93388960	rs2114273	chr1:93854517_C_T	M_VLDL_TG_pct	T	C	0.6001	0.0344	0.3639	0.9081	-0.013	0.0019	10.63	---	0	0.419	2	0.09098	Triglycerides to Total Lipids in Medium VLDL percentage	%	Relative lipoprotein lipid concentrations	Medium VLDL ratios	Percentage	23598	23898	0.0315077	0.0289967	0.557181	0.0115968	0.0142708	0.380454	0.0129078	0.00196348	10.3098	rs10782959||rs10874759||rs10874777||rs11164870||rs11164916||rs11164924||rs11164938||rs11380988||rs11807602||rs12044883||rs12133576||rs12133907||rs12138486||rs12385720||rs12565182||rs12752223||rs1365297||rs1365298||rs150429317||rs1537758||rs1559828||rs17386609||rs1746437||rs1967721||rs201778749||rs2114271||rs2114273||rs2281525||rs2296558||rs2624436||rs2624439||rs2749732||rs35797862||rs373293297||rs3767962||rs3767964||rs3767967||rs4847240||rs4847401||rs4847412||rs4847419||rs59955169||rs6541349||rs661126||rs6658257||rs6682670||rs6685271||rs698927||rs7417952||rs7418101||rs7526112||rs7535214||rs7548688||rs771458||rs771462||rs771481||rs797680	TRUE	upstream_gene_variant	MODIFIER	RP4-713B5.2	ENSG00000229635	2.535	0.915621	93620393	rs1060622	missense_variant	MODERATE	ENSG00000117500	TMED5	24.7	DR1 (19462) - ENSG00000117505	DR1 (33985) - ENSG00000117505
1_30	92364966	94158292	FALSE	1	93854517	93388960	rs2114273	chr1:93854517_C_T	PUFA_by_MUFA	T	C	0.6001	0.0345	0.3639	0.9081	0.0186	0.002	20.49	+++	0	0.619	2	0.1344	Polyunsaturated Fatty Acids to Monounsaturated Fatty Acids ratio	ratio	Fatty acids	Fatty acid ratios	Ratio	23458	23758	-0.00609567	0.0292702	0.078298	-0.00902454	0.0146844	0.268539	-0.01881	0.00198716	20.5355	rs10782959||rs10874759||rs10874777||rs11164870||rs11164916||rs11164924||rs11164938||rs11380988||rs11807602||rs12044883||rs12133576||rs12133907||rs12138486||rs12385720||rs12565182||rs12752223||rs1365297||rs1365298||rs150429317||rs1537758||rs1559828||rs17386609||rs1746437||rs1967721||rs201778749||rs2114271||rs2114273||rs2281525||rs2296558||rs2624436||rs2624439||rs2749732||rs35797862||rs373293297||rs3767962||rs3767964||rs3767967||rs4847240||rs4847401||rs4847412||rs4847419||rs59955169||rs6541349||rs661126||rs6658257||rs6682670||rs6685271||rs698927||rs7417952||rs7418101||rs7526112||rs7535214||rs7548688||rs771458||rs771462||rs771481||rs797680	TRUE	upstream_gene_variant	MODIFIER	RP4-713B5.2	ENSG00000229635	2.535	0.915621	93620393	rs1060622	missense_variant	MODERATE	ENSG00000117500	TMED5	24.7	DR1 (19462) - ENSG00000117505	DR1 (33985) - ENSG00000117505
1_30	92364966	94158292	FALSE	1	93854517	93388960	rs2114273	chr1:93854517_C_T	PUFA_pct	T	C	0.6	0.0353	0.3639	0.9081	0.0155	0.002	14.08	+-+	0	1.641	2	0.3563	Polyunsaturated Fatty Acids to Total Fatty Acids percentage	%	Fatty acids	Fatty acid ratios	Percentage	23453	23753	-0.00963541	0.0289924	0.130985	0.00300357	0.0147733	0.0762939	-0.0158559	0.00201765	14.4106	rs10782959||rs10874759||rs10874777||rs11164870||rs11164916||rs11164924||rs11164938||rs11380988||rs11807602||rs12044883||rs12133576||rs12133907||rs12138486||rs12385720||rs12565182||rs12752223||rs1365297||rs1365298||rs150429317||rs1537758||rs1559828||rs17386609||rs1746437||rs1967721||rs201778749||rs2114271||rs2114273||rs2281525||rs2296558||rs2624436||rs2624439||rs2749732||rs35797862||rs373293297||rs3767962||rs3767964||rs3767967||rs4847240||rs4847401||rs4847412||rs4847419||rs59955169||rs6541349||rs661126||rs6658257||rs6682670||rs6685271||rs698927||rs7417952||rs7418101||rs7526112||rs7535214||rs7548688||rs771458||rs771462||rs771481||rs797680	TRUE	upstream_gene_variant	MODIFIER	RP4-713B5.2	ENSG00000229635	2.535	0.915621	93620393	rs1060622	missense_variant	MODERATE	ENSG00000117500	TMED5	24.7	DR1 (19462) - ENSG00000117505	DR1 (33985) - ENSG00000117505
1_30	92364966	94158292	FALSE	1	93854517	93388960	rs2114273	chr1:93854517_C_T	S_VLDL_FC_pct	T	C	0.6001	0.0346	0.3639	0.9081	0.0154	0.0019	14.53	+++	0	0.121	2	0.02624	Free Cholesterol to Total Lipids in Small VLDL percentage	%	Relative lipoprotein lipid concentrations	Small VLDL ratios	Percentage	23602	23902	-0.00534985	0.0288572	0.0690902	-0.0152037	0.0142296	0.544677	-0.0154004	0.00196786	14.2977	rs10782959||rs10874759||rs10874777||rs11164870||rs11164916||rs11164924||rs11164938||rs11380988||rs11807602||rs12044883||rs12133576||rs12133907||rs12138486||rs12385720||rs12565182||rs12752223||rs1365297||rs1365298||rs150429317||rs1537758||rs1559828||rs17386609||rs1746437||rs1967721||rs201778749||rs2114271||rs2114273||rs2281525||rs2296558||rs2624436||rs2624439||rs2749732||rs35797862||rs373293297||rs3767962||rs3767964||rs3767967||rs4847240||rs4847401||rs4847412||rs4847419||rs59955169||rs6541349||rs661126||rs6658257||rs6682670||rs6685271||rs698927||rs7417952||rs7418101||rs7526112||rs7535214||rs7548688||rs771458||rs771462||rs771481||rs797680	TRUE	upstream_gene_variant	MODIFIER	RP4-713B5.2	ENSG00000229635	2.535	0.915621	93620393	rs1060622	missense_variant	MODERATE	ENSG00000117500	TMED5	24.7	DR1 (19462) - ENSG00000117505	DR1 (33985) - ENSG00000117505
1_30	92364966	94158292	FALSE	1	93854517	93388960	rs2114273	chr1:93854517_C_T	S_VLDL_PL_pct	T	C	0.6001	0.0347	0.3639	0.9081	0.0155	0.0019	14.68	+++	0	0.21	2	0.04569	Phospholipids to Total Lipids in Small VLDL percentage	%	Relative lipoprotein lipid concentrations	Small VLDL ratios	Percentage	23599	23899	-0.00512899	0.0288809	0.0659844	-0.0114595	0.014245	0.375581	-0.0155784	0.00197036	14.5768	rs10782959||rs10874759||rs10874777||rs11164870||rs11164916||rs11164924||rs11164938||rs11380988||rs11807602||rs12044883||rs12133576||rs12133907||rs12138486||rs12385720||rs12565182||rs12752223||rs1365297||rs1365298||rs150429317||rs1537758||rs1559828||rs17386609||rs1746437||rs1967721||rs201778749||rs2114271||rs2114273||rs2281525||rs2296558||rs2624436||rs2624439||rs2749732||rs35797862||rs373293297||rs3767962||rs3767964||rs3767967||rs4847240||rs4847401||rs4847412||rs4847419||rs59955169||rs6541349||rs661126||rs6658257||rs6682670||rs6685271||rs698927||rs7417952||rs7418101||rs7526112||rs7535214||rs7548688||rs771458||rs771462||rs771481||rs797680	TRUE	upstream_gene_variant	MODIFIER	RP4-713B5.2	ENSG00000229635	2.535	0.915621	93620393	rs1060622	missense_variant	MODERATE	ENSG00000117500	TMED5	24.7	DR1 (19462) - ENSG00000117505	DR1 (33985) - ENSG00000117505
1_30	92364966	94158292	FALSE	1	93854517	93388960	rs2114273	chr1:93854517_C_T	Unsaturation	T	C	0.6	0.0356	0.3639	0.9081	0.0134	0.0019	11.46	+-+	34.5	3.055	2	0.6633	Degree of Unsaturation	degree	Fatty acids		Non-derived	23443	23743	-0.028761	0.0278955	0.519234	0.00985038	0.0141277	0.313673	-0.0138076	0.00195443	11.7935	rs10782959||rs10874759||rs10874777||rs11164870||rs11164916||rs11164924||rs11164938||rs11380988||rs11807602||rs12044883||rs12133576||rs12133907||rs12138486||rs12385720||rs12565182||rs12752223||rs1365297||rs1365298||rs150429317||rs1537758||rs1559828||rs17386609||rs1746437||rs1967721||rs201778749||rs2114271||rs2114273||rs2281525||rs2296558||rs2624436||rs2624439||rs2749732||rs35797862||rs373293297||rs3767962||rs3767964||rs3767967||rs4847240||rs4847401||rs4847412||rs4847419||rs59955169||rs6541349||rs661126||rs6658257||rs6682670||rs6685271||rs698927||rs7417952||rs7418101||rs7526112||rs7535214||rs7548688||rs771458||rs771462||rs771481||rs797680	TRUE	upstream_gene_variant	MODIFIER	RP4-713B5.2	ENSG00000229635	2.535	0.915621	93620393	rs1060622	missense_variant	MODERATE	ENSG00000117500	TMED5	24.7	DR1 (19462) - ENSG00000117505	DR1 (33985) - ENSG00000117505
1_30	92364966	94158292	FALSE	1	93854517	93388960	rs2114273	chr1:93854517_C_T	XL_HDL_C	T	C	0.6003	0.0328	0.3639	0.9081	0.0152	0.0018	16.08	+++	0	1.045	2	0.2269	Cholesterol in Very Large HDL	mmol/L	Lipoprotein subclasses	Very large HDL (average diameter 14.3 nm)	Composite	23554	23854	-0.0442542	0.0285585	0.916359	-0.0143692	0.0138283	0.524691	-0.0150486	0.00184	15.5418	rs10782959||rs10874759||rs10874777||rs11164870||rs11164916||rs11164924||rs11164938||rs11380988||rs11807602||rs12044883||rs12133576||rs12133907||rs12138486||rs12385720||rs12565182||rs12752223||rs1365297||rs1365298||rs150429317||rs1537758||rs1559828||rs17386609||rs1746437||rs1967721||rs201778749||rs2114271||rs2114273||rs2281525||rs2296558||rs2624436||rs2624439||rs2749732||rs35797862||rs373293297||rs3767962||rs3767964||rs3767967||rs4847240||rs4847401||rs4847412||rs4847419||rs59955169||rs6541349||rs661126||rs6658257||rs6682670||rs6685271||rs698927||rs7417952||rs7418101||rs7526112||rs7535214||rs7548688||rs771458||rs771462||rs771481||rs797680	TRUE	upstream_gene_variant	MODIFIER	RP4-713B5.2	ENSG00000229635	2.535	0.915621	93620393	rs1060622	missense_variant	MODERATE	ENSG00000117500	TMED5	24.7	DR1 (19462) - ENSG00000117505	DR1 (33985) - ENSG00000117505
1_30	92364966	94158292	FALSE	1	93854517	93388960	rs2114273	chr1:93854517_C_T	XL_HDL_CE	T	C	0.6003	0.0325	0.3639	0.9081	0.0164	0.0018	19.1	+++	0	0.729	2	0.1583	Cholesteryl Esters in Very Large HDL	mmol/L	Lipoprotein subclasses	Very large HDL (average diameter 14.3 nm)	Non-derived	23555	23855	-0.0406389	0.0284655	0.814202	-0.0157204	0.0137136	0.599195	-0.0163278	0.00182053	18.5229	rs10782959||rs10874759||rs10874777||rs11164870||rs11164916||rs11164924||rs11164938||rs11380988||rs11807602||rs12044883||rs12133576||rs12133907||rs12138486||rs12385720||rs12565182||rs12752223||rs1365297||rs1365298||rs150429317||rs1537758||rs1559828||rs17386609||rs1746437||rs1967721||rs201778749||rs2114271||rs2114273||rs2281525||rs2296558||rs2624436||rs2624439||rs2749732||rs35797862||rs373293297||rs3767962||rs3767964||rs3767967||rs4847240||rs4847401||rs4847412||rs4847419||rs59955169||rs6541349||rs661126||rs6658257||rs6682670||rs6685271||rs698927||rs7417952||rs7418101||rs7526112||rs7535214||rs7548688||rs771458||rs771462||rs771481||rs797680	TRUE	upstream_gene_variant	MODIFIER	RP4-713B5.2	ENSG00000229635	2.535	0.915621	93620393	rs1060622	missense_variant	MODERATE	ENSG00000117500	TMED5	24.7	DR1 (19462) - ENSG00000117505	DR1 (33985) - ENSG00000117505
1_30	92364966	94158292	FALSE	1	93854517	93388960	rs2114273	chr1:93854517_C_T	XL_HDL_L	T	C	0.6003	0.0327	0.3639	0.9081	0.0133	0.0018	12.67	+++	0	1.225	2	0.2661	Total Lipids in Very Large HDL	mmol/L	Lipoprotein subclasses	Very large HDL (average diameter 14.3 nm)	Composite	23552	23852	-0.0446405	0.0284955	0.931027	-0.0118227	0.0137885	0.407594	-0.0131815	0.00182915	12.2406	rs10782959||rs10874759||rs10874777||rs11164870||rs11164916||rs11164924||rs11164938||rs11380988||rs11807602||rs12044883||rs12133576||rs12133907||rs12138486||rs12385720||rs12565182||rs12752223||rs1365297||rs1365298||rs150429317||rs1537758||rs1559828||rs17386609||rs1746437||rs1967721||rs201778749||rs2114271||rs2114273||rs2281525||rs2296558||rs2624436||rs2624439||rs2749732||rs35797862||rs373293297||rs3767962||rs3767964||rs3767967||rs4847240||rs4847401||rs4847412||rs4847419||rs59955169||rs6541349||rs661126||rs6658257||rs6682670||rs6685271||rs698927||rs7417952||rs7418101||rs7526112||rs7535214||rs7548688||rs771458||rs771462||rs771481||rs797680	TRUE	upstream_gene_variant	MODIFIER	RP4-713B5.2	ENSG00000229635	2.535	0.915621	93620393	rs1060622	missense_variant	MODERATE	ENSG00000117500	TMED5	24.7	DR1 (19462) - ENSG00000117505	DR1 (33985) - ENSG00000117505
1_30	92364966	94158292	FALSE	1	93854517	93388960	rs2114273	chr1:93854517_C_T	XL_HDL_P	T	C	0.6003	0.0328	0.3639	0.9081	0.014	0.0018	13.67	+++	0	1.563	2	0.3395	Concentration of Very Large HDL Particles	mmol/L	Lipoprotein subclasses	Very large HDL (average diameter 14.3 nm)	Non-derived	23551	23851	-0.0496715	0.0286305	1.0822	-0.0132772	0.0138862	0.469801	-0.0138267	0.0018469	13.1502	rs10782959||rs10874759||rs10874777||rs11164870||rs11164916||rs11164924||rs11164938||rs11380988||rs11807602||rs12044883||rs12133576||rs12133907||rs12138486||rs12385720||rs12565182||rs12752223||rs1365297||rs1365298||rs150429317||rs1537758||rs1559828||rs17386609||rs1746437||rs1967721||rs201778749||rs2114271||rs2114273||rs2281525||rs2296558||rs2624436||rs2624439||rs2749732||rs35797862||rs373293297||rs3767962||rs3767964||rs3767967||rs4847240||rs4847401||rs4847412||rs4847419||rs59955169||rs6541349||rs661126||rs6658257||rs6682670||rs6685271||rs698927||rs7417952||rs7418101||rs7526112||rs7535214||rs7548688||rs771458||rs771462||rs771481||rs797680	TRUE	upstream_gene_variant	MODIFIER	RP4-713B5.2	ENSG00000229635	2.535	0.915621	93620393	rs1060622	missense_variant	MODERATE	ENSG00000117500	TMED5	24.7	DR1 (19462) - ENSG00000117505	DR1 (33985) - ENSG00000117505
1_30	92364966	94158292	FALSE	1	93854517	93388960	rs2114273	chr1:93854517_C_T	XS_VLDL_CE_pct	T	C	0.6001	0.0344	0.3639	0.9081	0.0132	0.0019	11.29	++-	0	0.526	2	0.1142	Cholesteryl Esters to Total Lipids in Very Small VLDL percentage	%	Relative lipoprotein lipid concentrations	Very small VLDL ratios	Percentage	23606	23906	0.00303232	0.0284913	0.0384644	-0.0194543	0.0139922	0.784052	-0.0131084	0.00192852	10.9717	rs10782959||rs10874759||rs10874777||rs11164870||rs11164916||rs11164924||rs11164938||rs11380988||rs11807602||rs12044883||rs12133576||rs12133907||rs12138486||rs12385720||rs12565182||rs12752223||rs1365297||rs1365298||rs150429317||rs1537758||rs1559828||rs17386609||rs1746437||rs1967721||rs201778749||rs2114271||rs2114273||rs2281525||rs2296558||rs2624436||rs2624439||rs2749732||rs35797862||rs373293297||rs3767962||rs3767964||rs3767967||rs4847240||rs4847401||rs4847412||rs4847419||rs59955169||rs6541349||rs661126||rs6658257||rs6682670||rs6685271||rs698927||rs7417952||rs7418101||rs7526112||rs7535214||rs7548688||rs771458||rs771462||rs771481||rs797680	TRUE	upstream_gene_variant	MODIFIER	RP4-713B5.2	ENSG00000229635	2.535	0.915621	93620393	rs1060622	missense_variant	MODERATE	ENSG00000117500	TMED5	24.7	DR1 (19462) - ENSG00000117505	DR1 (33985) - ENSG00000117505
1_30	92364966	94158292	FALSE	1	93854994	93389437	rs4847423	chr1:93854994_A_G	M_LDL_TG_pct	G	A	0.5993	0.0381	0.1234	0.6367	0.0158	0.002	14.74	+++	0	0.04	2	0.008758	Triglycerides to Total Lipids in Medium LDL percentage	%	Relative lipoprotein lipid concentrations	Medium LDL ratios	Percentage	23623	23923	0.0109393	0.0250015	0.179329	0.016553	0.0143324	0.605343	0.0157795	0.00200772	14.4135	rs10782959||rs10874759||rs10874777||rs11164870||rs11164916||rs11164924||rs11164938||rs11380988||rs11807602||rs12044883||rs12133576||rs12133907||rs12138486||rs12385720||rs12565182||rs12752223||rs1365297||rs1365298||rs150429317||rs1537758||rs1559828||rs17386609||rs1746437||rs1967721||rs201778749||rs2114271||rs2114273||rs2281525||rs2296558||rs236326||rs2624436||rs2624439||rs2749732||rs35797862||rs373293297||rs3767962||rs3767964||rs3767967||rs4847240||rs4847401||rs4847412||rs4847419||rs59955169||rs6541349||rs661126||rs6658257||rs6682670||rs6685271||rs698927||rs7417952||rs7418101||rs7526112||rs7535214||rs7548688||rs771458||rs771462||rs771481||rs797680	TRUE	upstream_gene_variant	MODIFIER	RP4-713B5.2	ENSG00000229635	0.810	0.915173	93620393	rs1060622	missense_variant	MODERATE	ENSG00000117500	TMED5	24.7	DR1 (19939) - ENSG00000117505	DR1 (34462) - ENSG00000117505
1_30	92364966	94158292	FALSE	1	93854994	93389437	rs4847423	chr1:93854994_A_G	XL_HDL_CE_pct	G	A	0.5992	0.0387	0.1234	0.6367	-0.0181	0.0021	17.84	--+	0	1.99	2	0.4321	Cholesteryl Esters to Total Lipids in Very Large HDL percentage	%	Relative lipoprotein lipid concentrations	Very large HDL ratios	Percentage	23631	23931	0.0172843	0.0255616	0.301964	-0.0147279	0.0146697	0.501144	-0.0184023	0.00208583	17.9512	rs10782959||rs10874759||rs10874777||rs11164870||rs11164916||rs11164924||rs11164938||rs11380988||rs11807602||rs12044883||rs12133576||rs12133907||rs12138486||rs12385720||rs12565182||rs12752223||rs1365297||rs1365298||rs150429317||rs1537758||rs1559828||rs17386609||rs1746437||rs1967721||rs201778749||rs2114271||rs2114273||rs2281525||rs2296558||rs236326||rs2624436||rs2624439||rs2749732||rs35797862||rs373293297||rs3767962||rs3767964||rs3767967||rs4847240||rs4847401||rs4847412||rs4847419||rs59955169||rs6541349||rs661126||rs6658257||rs6682670||rs6685271||rs698927||rs7417952||rs7418101||rs7526112||rs7535214||rs7548688||rs771458||rs771462||rs771481||rs797680	TRUE	upstream_gene_variant	MODIFIER	RP4-713B5.2	ENSG00000229635	0.810	0.915173	93620393	rs1060622	missense_variant	MODERATE	ENSG00000117500	TMED5	24.7	DR1 (19939) - ENSG00000117505	DR1 (34462) - ENSG00000117505
1_30	92364966	94158292	FALSE	1	93858292	93392735	rs1365297	chr1:93858292_A_G	HDL_C	A	G	0.1881	0.0202	0.689	0.8154	-0.0228	0.0022	23.85	---	0	0.081	2	0.01762	HDL Cholesterol	mmol/L	Cholesterol		Composite	23406	23706	0.0192135	0.0199972	0.472825	0.0198678	0.0137859	0.825247	0.0229395	0.00227386	23.2061	rs10782959||rs10874759||rs10874777||rs11164870||rs11164916||rs11164924||rs11164938||rs11380988||rs12044883||rs12133576||rs12133907||rs12138486||rs12385720||rs12565182||rs12752223||rs1365297||rs1365298||rs150429317||rs1537758||rs1559828||rs17386609||rs1746437||rs1967721||rs201778749||rs2114271||rs2114273||rs2281525||rs2296558||rs236318||rs23766||rs2624436||rs2624439||rs2749732||rs35797862||rs373293297||rs3767962||rs3767964||rs3767967||rs4847240||rs4847401||rs4847412||rs4847419||rs59955169||rs6541349||rs661126||rs6658257||rs6682670||rs6685271||rs698927||rs72719197||rs7417952||rs7418101||rs7526112||rs7535214||rs771458||rs771462||rs771481||rs797680	TRUE	intergenic_variant	MODIFIER	-	-	2.568	0.873436	93720070	rs12030843	missense_variant	MODERATE	ENSG00000122483	CCDC18	23.5	DR1 (23237) - ENSG00000117505	DR1 (37760) - ENSG00000117505
1_30	92364966	94158292	FALSE	1	93858292	93392735	rs1365297	chr1:93858292_A_G	HDL_CE	A	G	0.1882	0.0203	0.689	0.8154	-0.0236	0.0022	25.23	---	0	0.144	2	0.03132	Cholesteryl Esters in HDL	mmol/L	Cholesteryl esters		Composite	23418	23718	0.0218736	0.0199877	0.562568	0.0185869	0.0137961	0.749831	0.0237571	0.00228458	24.6008	rs10782959||rs10874759||rs10874777||rs11164870||rs11164916||rs11164924||rs11164938||rs11380988||rs12044883||rs12133576||rs12133907||rs12138486||rs12385720||rs12565182||rs12752223||rs1365297||rs1365298||rs150429317||rs1537758||rs1559828||rs17386609||rs1746437||rs1967721||rs201778749||rs2114271||rs2114273||rs2281525||rs2296558||rs236318||rs23766||rs2624436||rs2624439||rs2749732||rs35797862||rs373293297||rs3767962||rs3767964||rs3767967||rs4847240||rs4847401||rs4847412||rs4847419||rs59955169||rs6541349||rs661126||rs6658257||rs6682670||rs6685271||rs698927||rs72719197||rs7417952||rs7418101||rs7526112||rs7535214||rs771458||rs771462||rs771481||rs797680	TRUE	intergenic_variant	MODIFIER	-	-	2.568	0.873436	93720070	rs12030843	missense_variant	MODERATE	ENSG00000122483	CCDC18	23.5	DR1 (23237) - ENSG00000117505	DR1 (37760) - ENSG00000117505
1_30	92364966	94158292	FALSE	1	93858292	93392735	rs1365297	chr1:93858292_A_G	HDL_FC	A	G	0.1881	0.02	0.689	0.8154	-0.0187	0.0022	16.59	---	0	0.195	2	0.04233	Free Cholesterol in HDL	mmol/L	Free cholesterol		Composite	23422	23722	0.00998456	0.0200495	0.208669	0.0194033	0.0138362	0.793693	0.018839	0.00225746	16.1481	rs10782959||rs10874759||rs10874777||rs11164870||rs11164916||rs11164924||rs11164938||rs11380988||rs12044883||rs12133576||rs12133907||rs12138486||rs12385720||rs12565182||rs12752223||rs1365297||rs1365298||rs150429317||rs1537758||rs1559828||rs17386609||rs1746437||rs1967721||rs201778749||rs2114271||rs2114273||rs2281525||rs2296558||rs236318||rs23766||rs2624436||rs2624439||rs2749732||rs35797862||rs373293297||rs3767962||rs3767964||rs3767967||rs4847240||rs4847401||rs4847412||rs4847419||rs59955169||rs6541349||rs661126||rs6658257||rs6682670||rs6685271||rs698927||rs72719197||rs7417952||rs7418101||rs7526112||rs7535214||rs771458||rs771462||rs771481||rs797680	TRUE	intergenic_variant	MODIFIER	-	-	2.568	0.873436	93720070	rs12030843	missense_variant	MODERATE	ENSG00000122483	CCDC18	23.5	DR1 (23237) - ENSG00000117505	DR1 (37760) - ENSG00000117505
1_30	92364966	94158292	FALSE	1	93858292	93392735	rs1365297	chr1:93858292_A_G	HDL_L	A	G	0.1882	0.0203	0.689	0.8154	-0.0187	0.0023	16	---	0	0.012	2	0.002569	Total Lipids in HDL	mmol/L	Total lipids		Composite	23426	23726	0.020872	0.020116	0.523652	0.0185534	0.0139031	0.739811	0.0186813	0.00229771	15.3687	rs10782959||rs10874759||rs10874777||rs11164870||rs11164916||rs11164924||rs11164938||rs11380988||rs12044883||rs12133576||rs12133907||rs12138486||rs12385720||rs12565182||rs12752223||rs1365297||rs1365298||rs150429317||rs1537758||rs1559828||rs17386609||rs1746437||rs1967721||rs201778749||rs2114271||rs2114273||rs2281525||rs2296558||rs236318||rs23766||rs2624436||rs2624439||rs2749732||rs35797862||rs373293297||rs3767962||rs3767964||rs3767967||rs4847240||rs4847401||rs4847412||rs4847419||rs59955169||rs6541349||rs661126||rs6658257||rs6682670||rs6685271||rs698927||rs72719197||rs7417952||rs7418101||rs7526112||rs7535214||rs771458||rs771462||rs771481||rs797680	TRUE	intergenic_variant	MODIFIER	-	-	2.568	0.873436	93720070	rs12030843	missense_variant	MODERATE	ENSG00000122483	CCDC18	23.5	DR1 (23237) - ENSG00000117505	DR1 (37760) - ENSG00000117505
1_30	92364966	94158292	FALSE	1	93858292	93392735	rs1365297	chr1:93858292_A_G	HDL_PL	A	G	0.1882	0.0204	0.689	0.8154	-0.0162	0.0023	12	---	0	0.084	2	0.01835	Phospholipids in HDL	mmol/L	Phospholipids		Composite	23414	23714	0.0218595	0.0201204	0.557068	0.015174	0.0139835	0.556169	0.0161776	0.0023218	11.492	rs10782959||rs10874759||rs10874777||rs11164870||rs11164916||rs11164924||rs11164938||rs11380988||rs12044883||rs12133576||rs12133907||rs12138486||rs12385720||rs12565182||rs12752223||rs1365297||rs1365298||rs150429317||rs1537758||rs1559828||rs17386609||rs1746437||rs1967721||rs201778749||rs2114271||rs2114273||rs2281525||rs2296558||rs236318||rs23766||rs2624436||rs2624439||rs2749732||rs35797862||rs373293297||rs3767962||rs3767964||rs3767967||rs4847240||rs4847401||rs4847412||rs4847419||rs59955169||rs6541349||rs661126||rs6658257||rs6682670||rs6685271||rs698927||rs72719197||rs7417952||rs7418101||rs7526112||rs7535214||rs771458||rs771462||rs771481||rs797680	TRUE	intergenic_variant	MODIFIER	-	-	2.568	0.873436	93720070	rs12030843	missense_variant	MODERATE	ENSG00000122483	CCDC18	23.5	DR1 (23237) - ENSG00000117505	DR1 (37760) - ENSG00000117505
1_30	92364966	94158292	FALSE	1	93858292	93392735	rs1365297	chr1:93858292_A_G	HDL_size	A	G	0.188	0.0199	0.689	0.8154	-0.0179	0.0022	15.47	---	0	1.09	2	0.2367	Average Diameter for HDL Particles	nm	Lipoprotein particle sizes		Non-derived	23433	23733	0.0329058	0.0200561	0.996273	0.00788453	0.013755	0.246799	0.0179404	0.0022317	15.0426	rs10782959||rs10874759||rs10874777||rs11164870||rs11164916||rs11164924||rs11164938||rs11380988||rs12044883||rs12133576||rs12133907||rs12138486||rs12385720||rs12565182||rs12752223||rs1365297||rs1365298||rs150429317||rs1537758||rs1559828||rs17386609||rs1746437||rs1967721||rs201778749||rs2114271||rs2114273||rs2281525||rs2296558||rs236318||rs23766||rs2624436||rs2624439||rs2749732||rs35797862||rs373293297||rs3767962||rs3767964||rs3767967||rs4847240||rs4847401||rs4847412||rs4847419||rs59955169||rs6541349||rs661126||rs6658257||rs6682670||rs6685271||rs698927||rs72719197||rs7417952||rs7418101||rs7526112||rs7535214||rs771458||rs771462||rs771481||rs797680	TRUE	intergenic_variant	MODIFIER	-	-	2.568	0.873436	93720070	rs12030843	missense_variant	MODERATE	ENSG00000122483	CCDC18	23.5	DR1 (23237) - ENSG00000117505	DR1 (37760) - ENSG00000117505
1_30	92364966	94158292	FALSE	1	93858292	93392735	rs1365297	chr1:93858292_A_G	L_HDL_C	A	G	0.1881	0.02	0.689	0.8154	-0.022	0.0022	23.25	---	0	0.323	2	0.07019	Cholesterol in Large HDL	mmol/L	Lipoprotein subclasses	Large HDL (average diameter 12.1 nm)	Composite	23561	23861	0.0253786	0.0199789	0.690392	0.01464	0.0136213	0.549027	0.0221193	0.0022171	22.7148	rs10782959||rs10874759||rs10874777||rs11164870||rs11164916||rs11164924||rs11164938||rs11380988||rs12044883||rs12133576||rs12133907||rs12138486||rs12385720||rs12565182||rs12752223||rs1365297||rs1365298||rs150429317||rs1537758||rs1559828||rs17386609||rs1746437||rs1967721||rs201778749||rs2114271||rs2114273||rs2281525||rs2296558||rs236318||rs23766||rs2624436||rs2624439||rs2749732||rs35797862||rs373293297||rs3767962||rs3767964||rs3767967||rs4847240||rs4847401||rs4847412||rs4847419||rs59955169||rs6541349||rs661126||rs6658257||rs6682670||rs6685271||rs698927||rs72719197||rs7417952||rs7418101||rs7526112||rs7535214||rs771458||rs771462||rs771481||rs797680	TRUE	intergenic_variant	MODIFIER	-	-	2.568	0.873436	93720070	rs12030843	missense_variant	MODERATE	ENSG00000122483	CCDC18	23.5	DR1 (23237) - ENSG00000117505	DR1 (37760) - ENSG00000117505
1_30	92364966	94158292	FALSE	1	93858292	93392735	rs1365297	chr1:93858292_A_G	L_HDL_CE	A	G	0.1881	0.02	0.689	0.8154	-0.0227	0.0022	24.51	---	0	0.495	2	0.1076	Cholesteryl Esters in Large HDL	mmol/L	Lipoprotein subclasses	Large HDL (average diameter 12.1 nm)	Non-derived	23562	23862	0.0276386	0.020013	0.776585	0.0137314	0.0136806	0.500973	0.0228543	0.00222704	23.9816	rs10782959||rs10874759||rs10874777||rs11164870||rs11164916||rs11164924||rs11164938||rs11380988||rs12044883||rs12133576||rs12133907||rs12138486||rs12385720||rs12565182||rs12752223||rs1365297||rs1365298||rs150429317||rs1537758||rs1559828||rs17386609||rs1746437||rs1967721||rs201778749||rs2114271||rs2114273||rs2281525||rs2296558||rs236318||rs23766||rs2624436||rs2624439||rs2749732||rs35797862||rs373293297||rs3767962||rs3767964||rs3767967||rs4847240||rs4847401||rs4847412||rs4847419||rs59955169||rs6541349||rs661126||rs6658257||rs6682670||rs6685271||rs698927||rs72719197||rs7417952||rs7418101||rs7526112||rs7535214||rs771458||rs771462||rs771481||rs797680	TRUE	intergenic_variant	MODIFIER	-	-	2.568	0.873436	93720070	rs12030843	missense_variant	MODERATE	ENSG00000122483	CCDC18	23.5	DR1 (23237) - ENSG00000117505	DR1 (37760) - ENSG00000117505
1_30	92364966	94158292	FALSE	1	93858292	93392735	rs1365297	chr1:93858292_A_G	L_HDL_FC	A	G	0.188	0.0199	0.689	0.8154	-0.0191	0.0022	17.81	---	0	0.096	2	0.02091	Free Cholesterol in Large HDL	mmol/L	Lipoprotein subclasses	Large HDL (average diameter 12.1 nm)	Non-derived	23563	23863	0.0175963	0.0199753	0.422083	0.015037	0.0136602	0.567047	0.0192049	0.00221332	17.3909	rs10782959||rs10874759||rs10874777||rs11164870||rs11164916||rs11164924||rs11164938||rs11380988||rs12044883||rs12133576||rs12133907||rs12138486||rs12385720||rs12565182||rs12752223||rs1365297||rs1365298||rs150429317||rs1537758||rs1559828||rs17386609||rs1746437||rs1967721||rs201778749||rs2114271||rs2114273||rs2281525||rs2296558||rs236318||rs23766||rs2624436||rs2624439||rs2749732||rs35797862||rs373293297||rs3767962||rs3767964||rs3767967||rs4847240||rs4847401||rs4847412||rs4847419||rs59955169||rs6541349||rs661126||rs6658257||rs6682670||rs6685271||rs698927||rs72719197||rs7417952||rs7418101||rs7526112||rs7535214||rs771458||rs771462||rs771481||rs797680	TRUE	intergenic_variant	MODIFIER	-	-	2.568	0.873436	93720070	rs12030843	missense_variant	MODERATE	ENSG00000122483	CCDC18	23.5	DR1 (23237) - ENSG00000117505	DR1 (37760) - ENSG00000117505
1_30	92364966	94158292	FALSE	1	93858292	93392735	rs1365297	chr1:93858292_A_G	L_HDL_L	A	G	0.1881	0.02	0.689	0.8154	-0.0205	0.0022	20.4	---	0	0.424	2	0.09215	Total Lipids in Large HDL	mmol/L	Lipoprotein subclasses	Large HDL (average diameter 12.1 nm)	Composite	23559	23859	0.026758	0.0199355	0.745885	0.0127835	0.0135399	0.462057	0.0205839	0.00221051	19.9009	rs10782959||rs10874759||rs10874777||rs11164870||rs11164916||rs11164924||rs11164938||rs11380988||rs12044883||rs12133576||rs12133907||rs12138486||rs12385720||rs12565182||rs12752223||rs1365297||rs1365298||rs150429317||rs1537758||rs1559828||rs17386609||rs1746437||rs1967721||rs201778749||rs2114271||rs2114273||rs2281525||rs2296558||rs236318||rs23766||rs2624436||rs2624439||rs2749732||rs35797862||rs373293297||rs3767962||rs3767964||rs3767967||rs4847240||rs4847401||rs4847412||rs4847419||rs59955169||rs6541349||rs661126||rs6658257||rs6682670||rs6685271||rs698927||rs72719197||rs7417952||rs7418101||rs7526112||rs7535214||rs771458||rs771462||rs771481||rs797680	TRUE	intergenic_variant	MODIFIER	-	-	2.568	0.873436	93720070	rs12030843	missense_variant	MODERATE	ENSG00000122483	CCDC18	23.5	DR1 (23237) - ENSG00000117505	DR1 (37760) - ENSG00000117505
1_30	92364966	94158292	FALSE	1	93858292	93392735	rs1365297	chr1:93858292_A_G	L_HDL_P	A	G	0.188	0.02	0.689	0.8154	-0.0216	0.0022	22.9	---	0	0.156	2	0.03384	Concentration of Large HDL Particles	mmol/L	Lipoprotein subclasses	Large HDL (average diameter 12.1 nm)	Non-derived	23558	23858	0.0265193	0.019994	0.73349	0.0174436	0.013531	0.70478	0.021671	0.00219911	22.1833	rs10782959||rs10874759||rs10874777||rs11164870||rs11164916||rs11164924||rs11164938||rs11380988||rs12044883||rs12133576||rs12133907||rs12138486||rs12385720||rs12565182||rs12752223||rs1365297||rs1365298||rs150429317||rs1537758||rs1559828||rs17386609||rs1746437||rs1967721||rs201778749||rs2114271||rs2114273||rs2281525||rs2296558||rs236318||rs23766||rs2624436||rs2624439||rs2749732||rs35797862||rs373293297||rs3767962||rs3767964||rs3767967||rs4847240||rs4847401||rs4847412||rs4847419||rs59955169||rs6541349||rs661126||rs6658257||rs6682670||rs6685271||rs698927||rs72719197||rs7417952||rs7418101||rs7526112||rs7535214||rs771458||rs771462||rs771481||rs797680	TRUE	intergenic_variant	MODIFIER	-	-	2.568	0.873436	93720070	rs12030843	missense_variant	MODERATE	ENSG00000122483	CCDC18	23.5	DR1 (23237) - ENSG00000117505	DR1 (37760) - ENSG00000117505
1_30	92364966	94158292	FALSE	1	93858292	93392735	rs1365297	chr1:93858292_A_G	L_HDL_PL	A	G	0.1881	0.0201	0.689	0.8154	-0.0192	0.0022	17.88	---	0	0.743	2	0.1613	Phospholipids in Large HDL	mmol/L	Lipoprotein subclasses	Large HDL (average diameter 12.1 nm)	Non-derived	23560	23860	0.0267998	0.0198441	0.752395	0.00879367	0.0135182	0.287885	0.019338	0.00221811	17.5488	rs10782959||rs10874759||rs10874777||rs11164870||rs11164916||rs11164924||rs11164938||rs11380988||rs12044883||rs12133576||rs12133907||rs12138486||rs12385720||rs12565182||rs12752223||rs1365297||rs1365298||rs150429317||rs1537758||rs1559828||rs17386609||rs1746437||rs1967721||rs201778749||rs2114271||rs2114273||rs2281525||rs2296558||rs236318||rs23766||rs2624436||rs2624439||rs2749732||rs35797862||rs373293297||rs3767962||rs3767964||rs3767967||rs4847240||rs4847401||rs4847412||rs4847419||rs59955169||rs6541349||rs661126||rs6658257||rs6682670||rs6685271||rs698927||rs72719197||rs7417952||rs7418101||rs7526112||rs7535214||rs771458||rs771462||rs771481||rs797680	TRUE	intergenic_variant	MODIFIER	-	-	2.568	0.873436	93720070	rs12030843	missense_variant	MODERATE	ENSG00000122483	CCDC18	23.5	DR1 (23237) - ENSG00000117505	DR1 (37760) - ENSG00000117505
1_30	92364966	94158292	FALSE	1	93858292	93392735	rs1365297	chr1:93858292_A_G	M_HDL_C	A	G	0.1883	0.0207	0.689	0.8154	-0.0205	0.0023	17.85	---	0	0.207	2	0.0449	Cholesterol in Medium HDL	mmol/L	Lipoprotein subclasses	Medium HDL (average diameter 10.9 nm)	Composite	23568	23868	0.0199542	0.0202599	0.488561	0.0142228	0.0140545	0.506474	0.020693	0.00238034	17.4533	rs10782959||rs10874759||rs10874777||rs11164870||rs11164916||rs11164924||rs11164938||rs11380988||rs12044883||rs12133576||rs12133907||rs12138486||rs12385720||rs12565182||rs12752223||rs1365297||rs1365298||rs150429317||rs1537758||rs1559828||rs17386609||rs1746437||rs1967721||rs201778749||rs2114271||rs2114273||rs2281525||rs2296558||rs236318||rs23766||rs2624436||rs2624439||rs2749732||rs35797862||rs373293297||rs3767962||rs3767964||rs3767967||rs4847240||rs4847401||rs4847412||rs4847419||rs59955169||rs6541349||rs661126||rs6658257||rs6682670||rs6685271||rs698927||rs72719197||rs7417952||rs7418101||rs7526112||rs7535214||rs771458||rs771462||rs771481||rs797680	TRUE	intergenic_variant	MODIFIER	-	-	2.568	0.873436	93720070	rs12030843	missense_variant	MODERATE	ENSG00000122483	CCDC18	23.5	DR1 (23237) - ENSG00000117505	DR1 (37760) - ENSG00000117505
1_30	92364966	94158292	FALSE	1	93858292	93392735	rs1365297	chr1:93858292_A_G	M_HDL_CE	A	G	0.1884	0.0208	0.689	0.8154	-0.0208	0.0023	18.13	---	0	0.268	2	0.05821	Cholesteryl Esters in Medium HDL	mmol/L	Lipoprotein subclasses	Medium HDL (average diameter 10.9 nm)	Non-derived	23569	23869	0.0205079	0.0202984	0.505369	0.0136106	0.0140957	0.475926	0.0210105	0.00239521	17.7552	rs10782959||rs10874759||rs10874777||rs11164870||rs11164916||rs11164924||rs11164938||rs11380988||rs12044883||rs12133576||rs12133907||rs12138486||rs12385720||rs12565182||rs12752223||rs1365297||rs1365298||rs150429317||rs1537758||rs1559828||rs17386609||rs1746437||rs1967721||rs201778749||rs2114271||rs2114273||rs2281525||rs2296558||rs236318||rs23766||rs2624436||rs2624439||rs2749732||rs35797862||rs373293297||rs3767962||rs3767964||rs3767967||rs4847240||rs4847401||rs4847412||rs4847419||rs59955169||rs6541349||rs661126||rs6658257||rs6682670||rs6685271||rs698927||rs72719197||rs7417952||rs7418101||rs7526112||rs7535214||rs771458||rs771462||rs771481||rs797680	TRUE	intergenic_variant	MODIFIER	-	-	2.568	0.873436	93720070	rs12030843	missense_variant	MODERATE	ENSG00000122483	CCDC18	23.5	DR1 (23237) - ENSG00000117505	DR1 (37760) - ENSG00000117505
1_30	92364966	94158292	FALSE	1	93858292	93392735	rs1365297	chr1:93858292_A_G	TG_by_PG	A	G	0.1882	0.0202	0.689	0.8154	0.0185	0.0024	14.16	+++	0	0.473	2	0.1027	Triglycerides to Phosphoglycerides ratio	ratio	Other lipids		Ratio	23435	23735	-0.017358	0.0202755	0.406781	-0.00856198	0.0146884	0.251846	-0.0187674	0.00242255	14.0264	rs10782959||rs10874759||rs10874777||rs11164870||rs11164916||rs11164924||rs11164938||rs11380988||rs12044883||rs12133576||rs12133907||rs12138486||rs12385720||rs12565182||rs12752223||rs1365297||rs1365298||rs150429317||rs1537758||rs1559828||rs17386609||rs1746437||rs1967721||rs201778749||rs2114271||rs2114273||rs2281525||rs2296558||rs236318||rs23766||rs2624436||rs2624439||rs2749732||rs35797862||rs373293297||rs3767962||rs3767964||rs3767967||rs4847240||rs4847401||rs4847412||rs4847419||rs59955169||rs6541349||rs661126||rs6658257||rs6682670||rs6685271||rs698927||rs72719197||rs7417952||rs7418101||rs7526112||rs7535214||rs771458||rs771462||rs771481||rs797680	TRUE	intergenic_variant	MODIFIER	-	-	2.568	0.873436	93720070	rs12030843	missense_variant	MODERATE	ENSG00000122483	CCDC18	23.5	DR1 (23237) - ENSG00000117505	DR1 (37760) - ENSG00000117505
1_30	92364966	94158292	FALSE	1	93858292	93392735	rs1365297	chr1:93858292_A_G	XL_VLDL_P	A	G	0.1883	0.0207	0.689	0.8154	0.016	0.0025	9.71	+++	0	0.994	2	0.2158	Concentration of Very Large VLDL Particles	mmol/L	Lipoprotein subclasses	Very large VLDL (average diameter 64 nm)	Non-derived	23488	23788	-0.0289215	0.0207932	0.784487	-0.00420781	0.0151376	0.107329	-0.0160926	0.00256067	9.48296	rs10782959||rs10874759||rs10874777||rs11164870||rs11164916||rs11164924||rs11164938||rs11380988||rs12044883||rs12133576||rs12133907||rs12138486||rs12385720||rs12565182||rs12752223||rs1365297||rs1365298||rs150429317||rs1537758||rs1559828||rs17386609||rs1746437||rs1967721||rs201778749||rs2114271||rs2114273||rs2281525||rs2296558||rs236318||rs23766||rs2624436||rs2624439||rs2749732||rs35797862||rs373293297||rs3767962||rs3767964||rs3767967||rs4847240||rs4847401||rs4847412||rs4847419||rs59955169||rs6541349||rs661126||rs6658257||rs6682670||rs6685271||rs698927||rs72719197||rs7417952||rs7418101||rs7526112||rs7535214||rs771458||rs771462||rs771481||rs797680	TRUE	intergenic_variant	MODIFIER	-	-	2.568	0.873436	93720070	rs12030843	missense_variant	MODERATE	ENSG00000122483	CCDC18	23.5	DR1 (23237) - ENSG00000117505	DR1 (37760) - ENSG00000117505
1_30	92364966	94158292	FALSE	1	93858292	93392735	rs1365297	chr1:93858292_A_G	XL_VLDL_TG	A	G	0.1883	0.0205	0.689	0.8154	0.0159	0.0025	9.77	+++	0	0.888	2	0.1929	Triglycerides in Very Large VLDL	mmol/L	Lipoprotein subclasses	Very large VLDL (average diameter 64 nm)	Non-derived	23494	23794	-0.0265025	0.0207964	0.693514	-0.0039327	0.0151226	0.0997302	-0.0160277	0.00253423	9.59504	rs10782959||rs10874759||rs10874777||rs11164870||rs11164916||rs11164924||rs11164938||rs11380988||rs12044883||rs12133576||rs12133907||rs12138486||rs12385720||rs12565182||rs12752223||rs1365297||rs1365298||rs150429317||rs1537758||rs1559828||rs17386609||rs1746437||rs1967721||rs201778749||rs2114271||rs2114273||rs2281525||rs2296558||rs236318||rs23766||rs2624436||rs2624439||rs2749732||rs35797862||rs373293297||rs3767962||rs3767964||rs3767967||rs4847240||rs4847401||rs4847412||rs4847419||rs59955169||rs6541349||rs661126||rs6658257||rs6682670||rs6685271||rs698927||rs72719197||rs7417952||rs7418101||rs7526112||rs7535214||rs771458||rs771462||rs771481||rs797680	TRUE	intergenic_variant	MODIFIER	-	-	2.568	0.873436	93720070	rs12030843	missense_variant	MODERATE	ENSG00000122483	CCDC18	23.5	DR1 (23237) - ENSG00000117505	DR1 (37760) - ENSG00000117505
1_30	92364966	94158292	FALSE	1	93858292	93392735	rs1365297	chr1:93858292_A_G	XXL_VLDL_CE	A	G	0.1884	0.0207	0.689	0.8154	0.0165	0.0025	10.22	+++	0	0.77	2	0.1673	Cholesteryl Esters in Chylomicrons and Extremely Large VLDL	mmol/L	Lipoprotein subclasses	Chylomicrons and extremely large VLDL (particle diameters from 75 nm upwards)	Non-derived	23485	23785	-0.014818	0.0209956	0.318456	-0.0034265	0.0151934	0.0853552	-0.0168952	0.00257608	10.2647	rs10782959||rs10874759||rs10874777||rs11164870||rs11164916||rs11164924||rs11164938||rs11380988||rs12044883||rs12133576||rs12133907||rs12138486||rs12385720||rs12565182||rs12752223||rs1365297||rs1365298||rs150429317||rs1537758||rs1559828||rs17386609||rs1746437||rs1967721||rs201778749||rs2114271||rs2114273||rs2281525||rs2296558||rs236318||rs23766||rs2624436||rs2624439||rs2749732||rs35797862||rs373293297||rs3767962||rs3767964||rs3767967||rs4847240||rs4847401||rs4847412||rs4847419||rs59955169||rs6541349||rs661126||rs6658257||rs6682670||rs6685271||rs698927||rs72719197||rs7417952||rs7418101||rs7526112||rs7535214||rs771458||rs771462||rs771481||rs797680	TRUE	intergenic_variant	MODIFIER	-	-	2.568	0.873436	93720070	rs12030843	missense_variant	MODERATE	ENSG00000122483	CCDC18	23.5	DR1 (23237) - ENSG00000117505	DR1 (37760) - ENSG00000117505
1_30	92364966	94158292	FALSE	1	93858292	93392735	rs1365297	chr1:93858292_A_G	XXL_VLDL_FC	A	G	0.1883	0.0205	0.689	0.8154	0.0173	0.0025	11.32	+++	0	0.725	2	0.1575	Free Cholesterol in Chylomicrons and Extremely Large VLDL	mmol/L	Lipoprotein subclasses	Chylomicrons and extremely large VLDL (particle diameters from 75 nm upwards)	Non-derived	23486	23786	-0.0168677	0.0210516	0.373677	-0.00450374	0.0152387	0.114878	-0.0176577	0.00255492	11.3185	rs10782959||rs10874759||rs10874777||rs11164870||rs11164916||rs11164924||rs11164938||rs11380988||rs12044883||rs12133576||rs12133907||rs12138486||rs12385720||rs12565182||rs12752223||rs1365297||rs1365298||rs150429317||rs1537758||rs1559828||rs17386609||rs1746437||rs1967721||rs201778749||rs2114271||rs2114273||rs2281525||rs2296558||rs236318||rs23766||rs2624436||rs2624439||rs2749732||rs35797862||rs373293297||rs3767962||rs3767964||rs3767967||rs4847240||rs4847401||rs4847412||rs4847419||rs59955169||rs6541349||rs661126||rs6658257||rs6682670||rs6685271||rs698927||rs72719197||rs7417952||rs7418101||rs7526112||rs7535214||rs771458||rs771462||rs771481||rs797680	TRUE	intergenic_variant	MODIFIER	-	-	2.568	0.873436	93720070	rs12030843	missense_variant	MODERATE	ENSG00000122483	CCDC18	23.5	DR1 (23237) - ENSG00000117505	DR1 (37760) - ENSG00000117505
1_30	92364966	94158292	FALSE	1	93858292	93392735	rs1365297	chr1:93858292_A_G	XXL_VLDL_P	A	G	0.1883	0.0206	0.689	0.8154	0.018	0.0025	12.16	+++	0	0.802	2	0.1741	Concentration of Chylomicrons and Extremely Large VLDL Particles	mmol/L	Lipoprotein subclasses	Chylomicrons and extremely large VLDL (particle diameters from 75 nm upwards)	Non-derived	23481	23781	-0.0275551	0.0210241	0.7213	-0.0062887	0.0152344	0.167647	-0.0181697	0.00255712	11.9213	rs10782959||rs10874759||rs10874777||rs11164870||rs11164916||rs11164924||rs11164938||rs11380988||rs12044883||rs12133576||rs12133907||rs12138486||rs12385720||rs12565182||rs12752223||rs1365297||rs1365298||rs150429317||rs1537758||rs1559828||rs17386609||rs1746437||rs1967721||rs201778749||rs2114271||rs2114273||rs2281525||rs2296558||rs236318||rs23766||rs2624436||rs2624439||rs2749732||rs35797862||rs373293297||rs3767962||rs3767964||rs3767967||rs4847240||rs4847401||rs4847412||rs4847419||rs59955169||rs6541349||rs661126||rs6658257||rs6682670||rs6685271||rs698927||rs72719197||rs7417952||rs7418101||rs7526112||rs7535214||rs771458||rs771462||rs771481||rs797680	TRUE	intergenic_variant	MODIFIER	-	-	2.568	0.873436	93720070	rs12030843	missense_variant	MODERATE	ENSG00000122483	CCDC18	23.5	DR1 (23237) - ENSG00000117505	DR1 (37760) - ENSG00000117505
1_30	92364966	94158292	FALSE	1	93861582	93396025	rs761827557	chr1:93861582_T_TTG	ApoA1	TTG	T	0.1885	0.0202	0.1852	0.3111	0.019	0.0023	15.56	+++	0	0.147	2	0.03182	Apolipoprotein A1	g/l	Apolipoproteins		Non-derived	23440	23740	0.0157601	0.0209323	0.345337	0.0239732	0.0142907	1.02949	0.0189096	0.00236868	14.8459	rs10782959||rs10874759||rs10874777||rs11164870||rs11164916||rs11164924||rs11164938||rs11380988||rs12044883||rs12133576||rs12133907||rs12138486||rs12385720||rs12565182||rs12752223||rs1365297||rs1365298||rs150429317||rs1537758||rs1559828||rs17386609||rs1746437||rs1967721||rs201778749||rs2114271||rs2114273||rs2281525||rs2296558||rs236318||rs23766||rs2624436||rs2624439||rs2749732||rs35797862||rs373293297||rs3767962||rs3767964||rs3767967||rs4847240||rs4847401||rs4847412||rs4847419||rs59955169||rs6541349||rs661126||rs6658257||rs6682670||rs6685271||rs698927||rs72719197||rs7417952||rs7418101||rs7526112||rs7535214||rs771458||rs771462||rs771481||rs797680	TRUE	intergenic_variant	MODIFIER	-	-	0.766	0.870879	93720070	rs12030843	missense_variant	MODERATE	ENSG00000122483	CCDC18	23.5	DR1 (26527) - ENSG00000117505	DR1 (41050) - ENSG00000117505
1_30	92364966	94158292	FALSE	1	93861582	93396025	rs761827557	chr1:93861582_T_TTG	HDL_P	TTG	T	0.1886	0.0205	0.1852	0.3111	0.0198	0.0024	15.92	+++	0	1.154	2	0.2505	Concentration of HDL Particles	mmol/L	Lipoprotein particle concentrations		Composite	23430	23730	0.00113757	0.0211915	0.019002	0.0287106	0.0144919	1.32262	0.0198386	0.00244536	15.3055	rs10782959||rs10874759||rs10874777||rs11164870||rs11164916||rs11164924||rs11164938||rs11380988||rs12044883||rs12133576||rs12133907||rs12138486||rs12385720||rs12565182||rs12752223||rs1365297||rs1365298||rs150429317||rs1537758||rs1559828||rs17386609||rs1746437||rs1967721||rs201778749||rs2114271||rs2114273||rs2281525||rs2296558||rs236318||rs23766||rs2624436||rs2624439||rs2749732||rs35797862||rs373293297||rs3767962||rs3767964||rs3767967||rs4847240||rs4847401||rs4847412||rs4847419||rs59955169||rs6541349||rs661126||rs6658257||rs6682670||rs6685271||rs698927||rs72719197||rs7417952||rs7418101||rs7526112||rs7535214||rs771458||rs771462||rs771481||rs797680	TRUE	intergenic_variant	MODIFIER	-	-	0.766	0.870879	93720070	rs12030843	missense_variant	MODERATE	ENSG00000122483	CCDC18	23.5	DR1 (26527) - ENSG00000117505	DR1 (41050) - ENSG00000117505
1_30	92364966	94158292	FALSE	1	93861582	93396025	rs761827557	chr1:93861582_T_TTG	M_HDL_FC	TTG	T	0.1885	0.0202	0.1852	0.3111	0.0185	0.0023	15.1	+++	0	0.048	2	0.01048	Free Cholesterol in Medium HDL	mmol/L	Lipoprotein subclasses	Medium HDL (average diameter 10.9 nm)	Non-derived	23570	23870	0.0140761	0.0207379	0.303392	0.0191759	0.0141435	0.756562	0.018552	0.00234399	14.6058	rs10782959||rs10874759||rs10874777||rs11164870||rs11164916||rs11164924||rs11164938||rs11380988||rs12044883||rs12133576||rs12133907||rs12138486||rs12385720||rs12565182||rs12752223||rs1365297||rs1365298||rs150429317||rs1537758||rs1559828||rs17386609||rs1746437||rs1967721||rs201778749||rs2114271||rs2114273||rs2281525||rs2296558||rs236318||rs23766||rs2624436||rs2624439||rs2749732||rs35797862||rs373293297||rs3767962||rs3767964||rs3767967||rs4847240||rs4847401||rs4847412||rs4847419||rs59955169||rs6541349||rs661126||rs6658257||rs6682670||rs6685271||rs698927||rs72719197||rs7417952||rs7418101||rs7526112||rs7535214||rs771458||rs771462||rs771481||rs797680	TRUE	intergenic_variant	MODIFIER	-	-	0.766	0.870879	93720070	rs12030843	missense_variant	MODERATE	ENSG00000122483	CCDC18	23.5	DR1 (26527) - ENSG00000117505	DR1 (41050) - ENSG00000117505
1_30	92364966	94158292	FALSE	1	93861582	93396025	rs761827557	chr1:93861582_T_TTG	M_HDL_L	TTG	T	0.1886	0.0205	0.1852	0.3111	0.0163	0.0024	11.24	+++	0	0.028	2	0.00618	Total Lipids in Medium HDL	mmol/L	Lipoprotein subclasses	Medium HDL (average diameter 10.9 nm)	Composite	23566	23866	0.01964	0.020948	0.457833	0.017002	0.0143138	0.629101	0.016239	0.00241689	10.7375	rs10782959||rs10874759||rs10874777||rs11164870||rs11164916||rs11164924||rs11164938||rs11380988||rs12044883||rs12133576||rs12133907||rs12138486||rs12385720||rs12565182||rs12752223||rs1365297||rs1365298||rs150429317||rs1537758||rs1559828||rs17386609||rs1746437||rs1967721||rs201778749||rs2114271||rs2114273||rs2281525||rs2296558||rs236318||rs23766||rs2624436||rs2624439||rs2749732||rs35797862||rs373293297||rs3767962||rs3767964||rs3767967||rs4847240||rs4847401||rs4847412||rs4847419||rs59955169||rs6541349||rs661126||rs6658257||rs6682670||rs6685271||rs698927||rs72719197||rs7417952||rs7418101||rs7526112||rs7535214||rs771458||rs771462||rs771481||rs797680	TRUE	intergenic_variant	MODIFIER	-	-	0.766	0.870879	93720070	rs12030843	missense_variant	MODERATE	ENSG00000122483	CCDC18	23.5	DR1 (26527) - ENSG00000117505	DR1 (41050) - ENSG00000117505
1_30	92364966	94158292	FALSE	1	93861582	93396025	rs761827557	chr1:93861582_T_TTG	M_HDL_P	TTG	T	0.1886	0.0204	0.1852	0.3111	0.0182	0.0023	14.18	+++	0	0.017	2	0.003618	Concentration of Medium HDL Particles	mmol/L	Lipoprotein subclasses	Medium HDL (average diameter 10.9 nm)	Non-derived	23565	23865	0.0207756	0.020891	0.494863	0.0187736	0.0142277	0.728164	0.018185	0.00238776	13.582	rs10782959||rs10874759||rs10874777||rs11164870||rs11164916||rs11164924||rs11164938||rs11380988||rs12044883||rs12133576||rs12133907||rs12138486||rs12385720||rs12565182||rs12752223||rs1365297||rs1365298||rs150429317||rs1537758||rs1559828||rs17386609||rs1746437||rs1967721||rs201778749||rs2114271||rs2114273||rs2281525||rs2296558||rs236318||rs23766||rs2624436||rs2624439||rs2749732||rs35797862||rs373293297||rs3767962||rs3767964||rs3767967||rs4847240||rs4847401||rs4847412||rs4847419||rs59955169||rs6541349||rs661126||rs6658257||rs6682670||rs6685271||rs698927||rs72719197||rs7417952||rs7418101||rs7526112||rs7535214||rs771458||rs771462||rs771481||rs797680	TRUE	intergenic_variant	MODIFIER	-	-	0.766	0.870879	93720070	rs12030843	missense_variant	MODERATE	ENSG00000122483	CCDC18	23.5	DR1 (26527) - ENSG00000117505	DR1 (41050) - ENSG00000117505
1_30	92364966	94158292	FALSE	1	93882912	93417355	1:93882912_GA_G	chr1:93882912_G_GA	XL_HDL_PL	GA	G	0.7723	0.0507	0.4124	0.7815	-0.0148	0.0021	11.53	---	0	0.924	2	0.2006	Phospholipids in Very Large HDL	mmol/L	Lipoprotein subclasses	Very large HDL (average diameter 14.3 nm)	Non-derived	23553	23853	-0.0136866	0.0167216	0.383971	-0.00167071	0.0139038	0.0436612	-0.0151616	0.00216657	11.5856	rs10782959||rs10874759||rs10874777||rs11164870||rs11164916||rs11164924||rs11164938||rs11380988||rs11579685||rs12044883||rs12133576||rs12133907||rs12138486||rs12385720||rs12565182||rs12739747||rs12752223||rs1365297||rs1365298||rs150429317||rs1537758||rs1559828||rs17386609||rs1746437||rs1967721||rs201778749||rs2114271||rs2114273||rs2281525||rs2296558||rs236318||rs23766||rs2624436||rs2624439||rs2749732||rs35797862||rs373293297||rs3767962||rs3767964||rs3767967||rs4847240||rs4847401||rs4847412||rs4847419||rs59955169||rs6541349||rs661126||rs6658257||rs6682670||rs6685271||rs698927||rs72719197||rs7417952||rs7418101||rs7525880||rs7526112||rs7535214||rs7555302||rs771458||rs771462||rs771481||rs797680	TRUE	intergenic_variant	MODIFIER	-	-	1.901	0.995695	93865391	rs12138486	intergenic_variant	MODIFIER	-	-	1.226	FNBP1L (30776) - ENSG00000137942	FNBP1L (30776) - ENSG00000137942
1_31	94748882	95356901	FALSE	1	95056425	94590869	rs927636	chr1:95056425_A_G	M_LDL_TG	A	G	0.1946	0.0317	0.6076	0.8116	-0.0168	0.0025	10.66	---	0	0.334	2	0.07253	Triglycerides in Medium LDL	mmol/L	Lipoprotein subclasses	Medium LDL (average diameter 23 nm)	Non-derived	23543	23843	0.0235999	0.0171027	0.775673	0.0233888	0.0163184	0.818788	0.0165068	0.00257315	9.85139	rs10399820||rs1146473||rs12029080||rs2022309	FALSE	intron_variant&non_coding_transcript_variant	MODIFIER	RP11-86H7.6	ENSG00000223675	2.975	0.998555	95051930	rs1041042	non_coding_transcript_exon_variant	MODIFIER	ENSG00000223675	RP11-86H7.6	5.024	F3 (49069) - ENSG00000117525	F3 (49069) - ENSG00000117525
1_31	94748882	95356901	FALSE	1	95056533	94590977	rs927635	chr1:95056533_A_G	XS_VLDL_TG	A	G	0.1945	0.0369	0.5692	0.8125	-0.016	0.0025	10.04	---	0	0.128	2	0.02771	Triglycerides in Very Small VLDL	mmol/L	Lipoprotein subclasses	Very small VLDL (average diameter 31.3 nm)	Non-derived	23522	23822	0.015249	0.0168386	0.437531	0.0216857	0.0162767	0.738124	0.0158447	0.00252001	9.49146	rs10399820||rs1146473||rs12029080||rs2022309	FALSE	intron_variant&non_coding_transcript_variant	MODIFIER	RP11-86H7.6	ENSG00000223675	4.128	0.992518	95051930	rs1041042	non_coding_transcript_exon_variant	MODIFIER	ENSG00000223675	RP11-86H7.6	5.024	F3 (49177) - ENSG00000117525	F3 (49177) - ENSG00000117525
1_31	94748882	95356901	FALSE	1	95056901	94591345	rs1612481	chr1:95056901_C_G	IDL_TG	G	C	0.1941	0.038	0.1875	0.4452	0.0166	0.0025	10.55	+++	0	0.301	2	0.0653	Triglycerides in IDL	mmol/L	Lipoprotein subclasses	IDL (average diameter 28.6 nm)	Non-derived	23529	23829	0.0251123	0.0170472	0.851637	0.0201189	0.0169854	0.62668	0.0163627	0.00255503	9.8203	rs10399820||rs1146473||rs12029080||rs2022309	FALSE	non_coding_transcript_exon_variant	MODIFIER	RP11-86H7.6	ENSG00000223675	0.944	0.987988	95051930	rs1041042	non_coding_transcript_exon_variant	MODIFIER	ENSG00000223675	RP11-86H7.6	5.024	F3 (49545) - ENSG00000117525	F3 (49545) - ENSG00000117525
1_31	94748882	95356901	FALSE	1	95056901	94591345	rs1612481	chr1:95056901_C_G	LDL_TG	G	C	0.1943	0.0383	0.1875	0.4452	0.0172	0.0025	10.89	+++	0	0.656	2	0.1425	Triglycerides in LDL	mmol/L	Triglycerides		Composite	23409	23709	0.0300607	0.0171308	1.10073	0.0215563	0.0170371	0.686597	0.016772	0.00259342	10.0005	rs10399820||rs1146473||rs12029080||rs2022309	FALSE	non_coding_transcript_exon_variant	MODIFIER	RP11-86H7.6	ENSG00000223675	0.944	0.987988	95051930	rs1041042	non_coding_transcript_exon_variant	MODIFIER	ENSG00000223675	RP11-86H7.6	5.024	F3 (49545) - ENSG00000117525	F3 (49545) - ENSG00000117525
1_31	94748882	95356901	FALSE	1	95056901	94591345	rs1612481	chr1:95056901_C_G	L_LDL_TG	G	C	0.1942	0.0382	0.1875	0.4452	0.0172	0.0025	11.01	+++	0	0.598	2	0.1298	Triglycerides in Large LDL	mmol/L	Lipoprotein subclasses	Large LDL (average diameter 25.5 nm)	Non-derived	23536	23836	0.0300831	0.0171502	1.1001	0.0195214	0.0170368	0.598836	0.016882	0.00258765	10.1648	rs10399820||rs1146473||rs12029080||rs2022309	FALSE	non_coding_transcript_exon_variant	MODIFIER	RP11-86H7.6	ENSG00000223675	0.944	0.987988	95051930	rs1041042	non_coding_transcript_exon_variant	MODIFIER	ENSG00000223675	RP11-86H7.6	5.024	F3 (49545) - ENSG00000117525	F3 (49545) - ENSG00000117525
1_32	97998371	98840744	FALSE	1	98326447	97860891	rs4970720	chr1:98326447_A_G	VLDL_size	G	A	0.7775	0.0311	0.5549	0.7825	-0.0168	0.0022	13.28	--+	11.7	2.264	2	0.4916	Average Diameter for VLDL Particles	nm	Lipoprotein particle sizes		Non-derived	23431	23731	0.00343305	0.0163514	0.0789885	-0.0303036	0.0158002	1.25869	-0.0169116	0.00227716	12.9531	1:98403226_TTTGTTG_T||rs10747488||rs10875120||rs10875121||rs11165922||rs11165924||rs11165934||rs111924138||rs116674558||rs1198572||rs1198575||rs1198583||rs1198588||rs1198589||rs12062845||rs12072739||rs12094520||rs1337523||rs142469003||rs142603792||rs1625579||rs1702294||rs17379561||rs1782810||rs1801265||rs1938566||rs2660302||rs2660304||rs28582591||rs3790389||rs4271249||rs4378243||rs4379706||rs4411173||rs4506495||rs4573558||rs4950119||rs4970728||rs5005705||rs61787782||rs61789073||rs6664489||rs6703588||rs72977723||rs7526108||rs7552188||rs75641275||rs76286687||rs76586805||rs78542688||rs78728761||rs80289781||rs9324379||rs9324380||rs9659380||rs9659624||rs9662870	TRUE	intron_variant	MODIFIER	DPYD	ENSG00000188641	0.817	0.998782	98348885	rs1801265	missense_variant	MODERATE	ENSG00000188641	DPYD	23.5	DPYD (60158) - ENSG00000188641	DPYD (60106) - ENSG00000188641
1_32	97998371	98840744	FALSE	1	98327133	97861577	rs75641275	chr1:98327133_A_C	HDL_size	A	C	0.1441	0.0054	0.8555	0.9729	0.0159	0.0024	10.12	+++	3	2.062	2	0.4478	Average Diameter for HDL Particles	nm	Lipoprotein particle sizes		Non-derived	23433	23733	-0.0391115	0.0536516	0.331608	-0.0411854	0.0186809	1.56103	-0.0153892	0.00246319	9.38026	1:98403226_TTTGTTG_T||rs10747488||rs10875120||rs10875121||rs11165922||rs11165934||rs11165944||rs114904431||rs115923460||rs1198572||rs1198575||rs1198583||rs1198588||rs1198589||rs12062845||rs12072739||rs12094520||rs1337523||rs142603792||rs147613212||rs1625579||rs1702294||rs17372140||rs17379561||rs17381294||rs1782810||rs1801265||rs1938566||rs2660302||rs2660304||rs28582591||rs3790389||rs4271249||rs4378243||rs4379706||rs4411173||rs4506495||rs4573558||rs4950119||rs4970728||rs5005705||rs61787263||rs61787782||rs61789073||rs6664489||rs6703588||rs72737821||rs72977723||rs7526108||rs7552188||rs75641275||rs76586805||rs80289781||rs9324379||rs9324380||rs9659380||rs9659624||rs9662870	TRUE	intron_variant	MODIFIER	DPYD	ENSG00000188641	2.034	0.812244	98433535	rs11165937	non_coding_transcript_exon_variant	MODIFIER	ENSG00000259946	RP11-490G2.2	9.691	DPYD (59472) - ENSG00000188641	DPYD (59420) - ENSG00000188641
1_32	97998371	98840744	FALSE	1	98327133	97861577	rs75641275	chr1:98327133_A_C	L_HDL_C	A	C	0.1441	0.0054	0.8555	0.9729	0.0176	0.0024	12.47	+++	2	2.041	2	0.4431	Cholesterol in Large HDL	mmol/L	Lipoprotein subclasses	Large HDL (average diameter 12.1 nm)	Composite	23561	23861	-0.0248983	0.0534451	0.192931	-0.0437011	0.0184994	1.74084	-0.0171656	0.00244707	11.6375	1:98403226_TTTGTTG_T||rs10747488||rs10875120||rs10875121||rs11165922||rs11165934||rs11165944||rs114904431||rs115923460||rs1198572||rs1198575||rs1198583||rs1198588||rs1198589||rs12062845||rs12072739||rs12094520||rs1337523||rs142603792||rs147613212||rs1625579||rs1702294||rs17372140||rs17379561||rs17381294||rs1782810||rs1801265||rs1938566||rs2660302||rs2660304||rs28582591||rs3790389||rs4271249||rs4378243||rs4379706||rs4411173||rs4506495||rs4573558||rs4950119||rs4970728||rs5005705||rs61787263||rs61787782||rs61789073||rs6664489||rs6703588||rs72737821||rs72977723||rs7526108||rs7552188||rs75641275||rs76586805||rs80289781||rs9324379||rs9324380||rs9659380||rs9659624||rs9662870	TRUE	intron_variant	MODIFIER	DPYD	ENSG00000188641	2.034	0.812244	98433535	rs11165937	non_coding_transcript_exon_variant	MODIFIER	ENSG00000259946	RP11-490G2.2	9.691	DPYD (59472) - ENSG00000188641	DPYD (59420) - ENSG00000188641
1_32	97998371	98840744	FALSE	1	98327133	97861577	rs75641275	chr1:98327133_A_C	L_HDL_CE	A	C	0.1441	0.0054	0.8555	0.9729	0.0182	0.0024	13.06	+++	1	2.021	2	0.4388	Cholesteryl Esters in Large HDL	mmol/L	Lipoprotein subclasses	Large HDL (average diameter 12.1 nm)	Non-derived	23562	23862	-0.0234381	0.0535363	0.179449	-0.0442693	0.01858	1.76474	-0.01769	0.00245804	12.21	1:98403226_TTTGTTG_T||rs10747488||rs10875120||rs10875121||rs11165922||rs11165934||rs11165944||rs114904431||rs115923460||rs1198572||rs1198575||rs1198583||rs1198588||rs1198589||rs12062845||rs12072739||rs12094520||rs1337523||rs142603792||rs147613212||rs1625579||rs1702294||rs17372140||rs17379561||rs17381294||rs1782810||rs1801265||rs1938566||rs2660302||rs2660304||rs28582591||rs3790389||rs4271249||rs4378243||rs4379706||rs4411173||rs4506495||rs4573558||rs4950119||rs4970728||rs5005705||rs61787263||rs61787782||rs61789073||rs6664489||rs6703588||rs72737821||rs72977723||rs7526108||rs7552188||rs75641275||rs76586805||rs80289781||rs9324379||rs9324380||rs9659380||rs9659624||rs9662870	TRUE	intron_variant	MODIFIER	DPYD	ENSG00000188641	2.034	0.812244	98433535	rs11165937	non_coding_transcript_exon_variant	MODIFIER	ENSG00000259946	RP11-490G2.2	9.691	DPYD (59472) - ENSG00000188641	DPYD (59420) - ENSG00000188641
1_32	97998371	98840744	FALSE	1	98327133	97861577	rs75641275	chr1:98327133_A_C	XL_HDL_C	A	C	0.1441	0.0055	0.8555	0.9729	0.0184	0.0025	12.37	+++	0	1.378	2	0.2993	Cholesterol in Very Large HDL	mmol/L	Lipoprotein subclasses	Very large HDL (average diameter 14.3 nm)	Composite	23554	23854	-0.0614463	0.0548936	0.580074	-0.0352854	0.0195873	1.14489	-0.0180342	0.00256646	11.6754	1:98403226_TTTGTTG_T||rs10747488||rs10875120||rs10875121||rs11165922||rs11165934||rs11165944||rs114904431||rs115923460||rs1198572||rs1198575||rs1198583||rs1198588||rs1198589||rs12062845||rs12072739||rs12094520||rs1337523||rs142603792||rs147613212||rs1625579||rs1702294||rs17372140||rs17379561||rs17381294||rs1782810||rs1801265||rs1938566||rs2660302||rs2660304||rs28582591||rs3790389||rs4271249||rs4378243||rs4379706||rs4411173||rs4506495||rs4573558||rs4950119||rs4970728||rs5005705||rs61787263||rs61787782||rs61789073||rs6664489||rs6703588||rs72737821||rs72977723||rs7526108||rs7552188||rs75641275||rs76586805||rs80289781||rs9324379||rs9324380||rs9659380||rs9659624||rs9662870	TRUE	intron_variant	MODIFIER	DPYD	ENSG00000188641	2.034	0.812244	98433535	rs11165937	non_coding_transcript_exon_variant	MODIFIER	ENSG00000259946	RP11-490G2.2	9.691	DPYD (59472) - ENSG00000188641	DPYD (59420) - ENSG00000188641
1_32	97998371	98840744	FALSE	1	98327133	97861577	rs75641275	chr1:98327133_A_C	XL_HDL_CE	A	C	0.1441	0.0054	0.8555	0.9729	0.0184	0.0025	12.54	+++	0	1.181	2	0.2565	Cholesteryl Esters in Very Large HDL	mmol/L	Lipoprotein subclasses	Very large HDL (average diameter 14.3 nm)	Non-derived	23555	23855	-0.0555188	0.0547148	0.508286	-0.0346139	0.0194248	1.12634	-0.018001	0.00253931	11.8692	1:98403226_TTTGTTG_T||rs10747488||rs10875120||rs10875121||rs11165922||rs11165934||rs11165944||rs114904431||rs115923460||rs1198572||rs1198575||rs1198583||rs1198588||rs1198589||rs12062845||rs12072739||rs12094520||rs1337523||rs142603792||rs147613212||rs1625579||rs1702294||rs17372140||rs17379561||rs17381294||rs1782810||rs1801265||rs1938566||rs2660302||rs2660304||rs28582591||rs3790389||rs4271249||rs4378243||rs4379706||rs4411173||rs4506495||rs4573558||rs4950119||rs4970728||rs5005705||rs61787263||rs61787782||rs61789073||rs6664489||rs6703588||rs72737821||rs72977723||rs7526108||rs7552188||rs75641275||rs76586805||rs80289781||rs9324379||rs9324380||rs9659380||rs9659624||rs9662870	TRUE	intron_variant	MODIFIER	DPYD	ENSG00000188641	2.034	0.812244	98433535	rs11165937	non_coding_transcript_exon_variant	MODIFIER	ENSG00000259946	RP11-490G2.2	9.691	DPYD (59472) - ENSG00000188641	DPYD (59420) - ENSG00000188641
1_32	97998371	98840744	FALSE	1	98327133	97861577	rs75641275	chr1:98327133_A_C	XL_HDL_FC	A	C	0.1441	0.0056	0.8555	0.9729	0.0177	0.0027	10.58	+++	6.1	2.129	2	0.4623	Free Cholesterol in Very Large HDL	mmol/L	Lipoprotein subclasses	Very large HDL (average diameter 14.3 nm)	Non-derived	23556	23856	-0.0796192	0.0555568	0.818655	-0.0363206	0.0201508	1.14584	-0.0172134	0.00267914	9.8798	1:98403226_TTTGTTG_T||rs10747488||rs10875120||rs10875121||rs11165922||rs11165934||rs11165944||rs114904431||rs115923460||rs1198572||rs1198575||rs1198583||rs1198588||rs1198589||rs12062845||rs12072739||rs12094520||rs1337523||rs142603792||rs147613212||rs1625579||rs1702294||rs17372140||rs17379561||rs17381294||rs1782810||rs1801265||rs1938566||rs2660302||rs2660304||rs28582591||rs3790389||rs4271249||rs4378243||rs4379706||rs4411173||rs4506495||rs4573558||rs4950119||rs4970728||rs5005705||rs61787263||rs61787782||rs61789073||rs6664489||rs6703588||rs72737821||rs72977723||rs7526108||rs7552188||rs75641275||rs76586805||rs80289781||rs9324379||rs9324380||rs9659380||rs9659624||rs9662870	TRUE	intron_variant	MODIFIER	DPYD	ENSG00000188641	2.034	0.812244	98433535	rs11165937	non_coding_transcript_exon_variant	MODIFIER	ENSG00000259946	RP11-490G2.2	9.691	DPYD (59472) - ENSG00000188641	DPYD (59420) - ENSG00000188641
1_32	97998371	98840744	FALSE	1	98327133	97861577	rs75641275	chr1:98327133_A_C	XL_HDL_L	A	C	0.1441	0.0055	0.8555	0.9729	0.0173	0.0025	11.11	+++	0	1.888	2	0.41	Total Lipids in Very Large HDL	mmol/L	Lipoprotein subclasses	Very large HDL (average diameter 14.3 nm)	Composite	23552	23852	-0.0663631	0.0547724	0.646546	-0.0373479	0.0195309	1.25302	-0.0168428	0.00255133	10.3906	1:98403226_TTTGTTG_T||rs10747488||rs10875120||rs10875121||rs11165922||rs11165934||rs11165944||rs114904431||rs115923460||rs1198572||rs1198575||rs1198583||rs1198588||rs1198589||rs12062845||rs12072739||rs12094520||rs1337523||rs142603792||rs147613212||rs1625579||rs1702294||rs17372140||rs17379561||rs17381294||rs1782810||rs1801265||rs1938566||rs2660302||rs2660304||rs28582591||rs3790389||rs4271249||rs4378243||rs4379706||rs4411173||rs4506495||rs4573558||rs4950119||rs4970728||rs5005705||rs61787263||rs61787782||rs61789073||rs6664489||rs6703588||rs72737821||rs72977723||rs7526108||rs7552188||rs75641275||rs76586805||rs80289781||rs9324379||rs9324380||rs9659380||rs9659624||rs9662870	TRUE	intron_variant	MODIFIER	DPYD	ENSG00000188641	2.034	0.812244	98433535	rs11165937	non_coding_transcript_exon_variant	MODIFIER	ENSG00000259946	RP11-490G2.2	9.691	DPYD (59472) - ENSG00000188641	DPYD (59420) - ENSG00000188641
1_32	97998371	98840744	FALSE	1	98332523	97866967	rs61787785	chr1:98332523_C_G	L_HDL_FC	G	C	0.144	0.0053	0.0271	0.1443	-0.016	0.0024	10.45	---	21.9	2.56	2	0.5559	Free Cholesterol in Large HDL	mmol/L	Lipoprotein subclasses	Large HDL (average diameter 12.1 nm)	Non-derived	23563	23863	-0.0360912	0.0535016	0.30108	-0.0446085	0.0185631	1.78894	-0.0154876	0.00244395	9.63059	1:98403226_TTTGTTG_T||rs10747488||rs10875120||rs10875121||rs11165922||rs11165934||rs11165944||rs114904431||rs115923460||rs1198572||rs1198575||rs1198583||rs1198588||rs1198589||rs12062845||rs12072739||rs12094520||rs1337523||rs142603792||rs147613212||rs1625579||rs1702294||rs17372140||rs17379561||rs17381294||rs1782810||rs1801265||rs1938566||rs2660302||rs2660304||rs28582591||rs3790389||rs4271249||rs4378243||rs4379706||rs4411173||rs4506495||rs4573558||rs4950119||rs4970728||rs5005705||rs61787263||rs61787782||rs61789073||rs6664489||rs6703588||rs72737821||rs72977723||rs7526108||rs7552188||rs75641275||rs76586805||rs80289781||rs9324379||rs9324380||rs9659380||rs9659624||rs9662870	TRUE	intron_variant	MODIFIER	DPYD	ENSG00000188641	0.136	0.813344	98433535	rs11165937	non_coding_transcript_exon_variant	MODIFIER	ENSG00000259946	RP11-490G2.2	9.691	DPYD (54082) - ENSG00000188641	DPYD (54030) - ENSG00000188641
1_32	97998371	98840744	FALSE	1	98332523	97866967	rs61787785	chr1:98332523_C_G	L_HDL_L	G	C	0.144	0.0054	0.0271	0.1443	-0.0157	0.0024	10.13	---	27.8	2.769	2	0.6013	Total Lipids in Large HDL	mmol/L	Lipoprotein subclasses	Large HDL (average diameter 12.1 nm)	Composite	23559	23859	-0.0282931	0.0533948	0.224614	-0.045762	0.0183995	1.89016	-0.0151861	0.00244085	9.30806	1:98403226_TTTGTTG_T||rs10747488||rs10875120||rs10875121||rs11165922||rs11165934||rs11165944||rs114904431||rs115923460||rs1198572||rs1198575||rs1198583||rs1198588||rs1198589||rs12062845||rs12072739||rs12094520||rs1337523||rs142603792||rs147613212||rs1625579||rs1702294||rs17372140||rs17379561||rs17381294||rs1782810||rs1801265||rs1938566||rs2660302||rs2660304||rs28582591||rs3790389||rs4271249||rs4378243||rs4379706||rs4411173||rs4506495||rs4573558||rs4950119||rs4970728||rs5005705||rs61787263||rs61787782||rs61789073||rs6664489||rs6703588||rs72737821||rs72977723||rs7526108||rs7552188||rs75641275||rs76586805||rs80289781||rs9324379||rs9324380||rs9659380||rs9659624||rs9662870	TRUE	intron_variant	MODIFIER	DPYD	ENSG00000188641	0.136	0.813344	98433535	rs11165937	non_coding_transcript_exon_variant	MODIFIER	ENSG00000259946	RP11-490G2.2	9.691	DPYD (54082) - ENSG00000188641	DPYD (54030) - ENSG00000188641
1_32	97998371	98840744	FALSE	1	98332523	97866967	rs61787785	chr1:98332523_C_G	L_HDL_P	G	C	0.144	0.0053	0.0271	0.1443	-0.016	0.0024	10.48	---	6.9	2.148	2	0.4665	Concentration of Large HDL Particles	mmol/L	Lipoprotein subclasses	Large HDL (average diameter 12.1 nm)	Non-derived	23558	23858	-0.0313349	0.0535515	0.253011	-0.0421198	0.0183874	1.65794	-0.0154645	0.00242826	9.7194	1:98403226_TTTGTTG_T||rs10747488||rs10875120||rs10875121||rs11165922||rs11165934||rs11165944||rs114904431||rs115923460||rs1198572||rs1198575||rs1198583||rs1198588||rs1198589||rs12062845||rs12072739||rs12094520||rs1337523||rs142603792||rs147613212||rs1625579||rs1702294||rs17372140||rs17379561||rs17381294||rs1782810||rs1801265||rs1938566||rs2660302||rs2660304||rs28582591||rs3790389||rs4271249||rs4378243||rs4379706||rs4411173||rs4506495||rs4573558||rs4950119||rs4970728||rs5005705||rs61787263||rs61787782||rs61789073||rs6664489||rs6703588||rs72737821||rs72977723||rs7526108||rs7552188||rs75641275||rs76586805||rs80289781||rs9324379||rs9324380||rs9659380||rs9659624||rs9662870	TRUE	intron_variant	MODIFIER	DPYD	ENSG00000188641	0.136	0.813344	98433535	rs11165937	non_coding_transcript_exon_variant	MODIFIER	ENSG00000259946	RP11-490G2.2	9.691	DPYD (54082) - ENSG00000188641	DPYD (54030) - ENSG00000188641
1_32	97998371	98840744	FALSE	1	98332523	97866967	rs61787785	chr1:98332523_C_G	XL_HDL_PL	G	C	0.144	0.0054	0.0271	0.1443	-0.0173	0.0025	11.22	---	0.6	2.013	2	0.437	Phospholipids in Very Large HDL	mmol/L	Lipoprotein subclasses	Very large HDL (average diameter 14.3 nm)	Non-derived	23553	23853	-0.0684092	0.0546786	0.675938	-0.0378159	0.0194839	1.28173	-0.0168584	0.00254167	10.4823	1:98403226_TTTGTTG_T||rs10747488||rs10875120||rs10875121||rs11165922||rs11165934||rs11165944||rs114904431||rs115923460||rs1198572||rs1198575||rs1198583||rs1198588||rs1198589||rs12062845||rs12072739||rs12094520||rs1337523||rs142603792||rs147613212||rs1625579||rs1702294||rs17372140||rs17379561||rs17381294||rs1782810||rs1801265||rs1938566||rs2660302||rs2660304||rs28582591||rs3790389||rs4271249||rs4378243||rs4379706||rs4411173||rs4506495||rs4573558||rs4950119||rs4970728||rs5005705||rs61787263||rs61787782||rs61789073||rs6664489||rs6703588||rs72737821||rs72977723||rs7526108||rs7552188||rs75641275||rs76586805||rs80289781||rs9324379||rs9324380||rs9659380||rs9659624||rs9662870	TRUE	intron_variant	MODIFIER	DPYD	ENSG00000188641	0.136	0.813344	98433535	rs11165937	non_coding_transcript_exon_variant	MODIFIER	ENSG00000259946	RP11-490G2.2	9.691	DPYD (54082) - ENSG00000188641	DPYD (54030) - ENSG00000188641
1_32	97998371	98840744	FALSE	1	98376502	97910946	rs4399192	chr1:98376502_G_T	L_VLDL_TG	G	T	0.7658	0.0312	0.5497	0.7711	-0.0162	0.0023	11.48	---	0	0.503	2	0.1092	Triglycerides in Large VLDL	mmol/L	Lipoprotein subclasses	Large VLDL (average diameter 53.6 nm)	Non-derived	23501	23801	-0.00466751	0.0166107	0.108622	-0.0182337	0.0158847	0.600295	-0.0163592	0.00237064	11.2863	1:98403226_TTTGTTG_T||rs10747488||rs10875120||rs10875121||rs11165917||rs11165922||rs11165924||rs11165934||rs111924138||rs116674558||rs1198572||rs1198575||rs1198583||rs1198588||rs1198589||rs12062845||rs12072739||rs12094520||rs12567114||rs1337523||rs142469003||rs142603792||rs1625579||rs1702294||rs17379561||rs1782810||rs1801265||rs1938566||rs2660302||rs2660304||rs28582591||rs3790389||rs4271249||rs4378243||rs4379706||rs4411173||rs4506495||rs4573558||rs4950119||rs4970728||rs5005705||rs61787782||rs61789073||rs6664489||rs6703588||rs72977723||rs7526108||rs7552188||rs75641275||rs76286687||rs76586805||rs78542688||rs78728761||rs80289781||rs9324379||rs9324380||rs9659380||rs9659624||rs9662870	TRUE	intron_variant	MODIFIER	DPYD	ENSG00000188641	5.540	0.931347	98348885	rs1801265	missense_variant	MODERATE	ENSG00000188641	DPYD	23.5	DPYD (10103) - ENSG00000188641	DPYD (10051) - ENSG00000188641
1_32	97998371	98840744	FALSE	1	98376502	97910946	rs4399192	chr1:98376502_G_T	XL_VLDL_FC	G	T	0.7657	0.0315	0.5497	0.7711	-0.0152	0.0024	10.02	---	0	0.165	2	0.03574	Free Cholesterol in Very Large VLDL	mmol/L	Lipoprotein subclasses	Very large VLDL (average diameter 64 nm)	Non-derived	23493	23793	-0.0139084	0.016633	0.394643	-0.00899275	0.0159016	0.242819	-0.0153899	0.00240245	9.82551	1:98403226_TTTGTTG_T||rs10747488||rs10875120||rs10875121||rs11165917||rs11165922||rs11165924||rs11165934||rs111924138||rs116674558||rs1198572||rs1198575||rs1198583||rs1198588||rs1198589||rs12062845||rs12072739||rs12094520||rs12567114||rs1337523||rs142469003||rs142603792||rs1625579||rs1702294||rs17379561||rs1782810||rs1801265||rs1938566||rs2660302||rs2660304||rs28582591||rs3790389||rs4271249||rs4378243||rs4379706||rs4411173||rs4506495||rs4573558||rs4950119||rs4970728||rs5005705||rs61787782||rs61789073||rs6664489||rs6703588||rs72977723||rs7526108||rs7552188||rs75641275||rs76286687||rs76586805||rs78542688||rs78728761||rs80289781||rs9324379||rs9324380||rs9659380||rs9659624||rs9662870	TRUE	intron_variant	MODIFIER	DPYD	ENSG00000188641	5.540	0.931347	98348885	rs1801265	missense_variant	MODERATE	ENSG00000188641	DPYD	23.5	DPYD (10103) - ENSG00000188641	DPYD (10051) - ENSG00000188641
1_32	97998371	98840744	FALSE	1	98376502	97910946	rs4399192	chr1:98376502_G_T	XL_VLDL_PL	G	T	0.7657	0.0314	0.5497	0.7711	-0.0158	0.0023	10.81	---	0	0.094	2	0.0205	Phospholipids in Very Large VLDL	mmol/L	Lipoprotein subclasses	Very large VLDL (average diameter 64 nm)	Non-derived	23490	23790	-0.0123191	0.0165738	0.339792	-0.0123039	0.0158816	0.358031	-0.01591	0.00238748	10.5742	1:98403226_TTTGTTG_T||rs10747488||rs10875120||rs10875121||rs11165917||rs11165922||rs11165924||rs11165934||rs111924138||rs116674558||rs1198572||rs1198575||rs1198583||rs1198588||rs1198589||rs12062845||rs12072739||rs12094520||rs12567114||rs1337523||rs142469003||rs142603792||rs1625579||rs1702294||rs17379561||rs1782810||rs1801265||rs1938566||rs2660302||rs2660304||rs28582591||rs3790389||rs4271249||rs4378243||rs4379706||rs4411173||rs4506495||rs4573558||rs4950119||rs4970728||rs5005705||rs61787782||rs61789073||rs6664489||rs6703588||rs72977723||rs7526108||rs7552188||rs75641275||rs76286687||rs76586805||rs78542688||rs78728761||rs80289781||rs9324379||rs9324380||rs9659380||rs9659624||rs9662870	TRUE	intron_variant	MODIFIER	DPYD	ENSG00000188641	5.540	0.931347	98348885	rs1801265	missense_variant	MODERATE	ENSG00000188641	DPYD	23.5	DPYD (10103) - ENSG00000188641	DPYD (10051) - ENSG00000188641
1_32	97998371	98840744	FALSE	1	98376502	97910946	rs4399192	chr1:98376502_G_T	XXL_VLDL_L	G	T	0.7659	0.0309	0.5497	0.7711	-0.0167	0.0023	12.19	---	0	0.185	2	0.04015	Total Lipids in Chylomicrons and Extremely Large VLDL	mmol/L	Lipoprotein subclasses	Chylomicrons and extremely large VLDL (particle diameters from 75 nm upwards)	Composite	23482	23782	-0.0123067	0.0167968	0.333712	-0.0221544	0.0159856	0.78047	-0.0166779	0.00237238	11.685	1:98403226_TTTGTTG_T||rs10747488||rs10875120||rs10875121||rs11165917||rs11165922||rs11165924||rs11165934||rs111924138||rs116674558||rs1198572||rs1198575||rs1198583||rs1198588||rs1198589||rs12062845||rs12072739||rs12094520||rs12567114||rs1337523||rs142469003||rs142603792||rs1625579||rs1702294||rs17379561||rs1782810||rs1801265||rs1938566||rs2660302||rs2660304||rs28582591||rs3790389||rs4271249||rs4378243||rs4379706||rs4411173||rs4506495||rs4573558||rs4950119||rs4970728||rs5005705||rs61787782||rs61789073||rs6664489||rs6703588||rs72977723||rs7526108||rs7552188||rs75641275||rs76286687||rs76586805||rs78542688||rs78728761||rs80289781||rs9324379||rs9324380||rs9659380||rs9659624||rs9662870	TRUE	intron_variant	MODIFIER	DPYD	ENSG00000188641	5.540	0.931347	98348885	rs1801265	missense_variant	MODERATE	ENSG00000188641	DPYD	23.5	DPYD (10103) - ENSG00000188641	DPYD (10051) - ENSG00000188641
1_32	97998371	98840744	FALSE	1	98376502	97910946	rs4399192	chr1:98376502_G_T	XXL_VLDL_P	G	T	0.7659	0.0309	0.5497	0.7711	-0.0171	0.0023	12.88	---	0	0.216	2	0.0469	Concentration of Chylomicrons and Extremely Large VLDL Particles	mmol/L	Lipoprotein subclasses	Chylomicrons and extremely large VLDL (particle diameters from 75 nm upwards)	Non-derived	23481	23781	-0.0139524	0.0167282	0.393357	-0.0238959	0.0159913	0.869362	-0.0170585	0.00236256	12.2852	1:98403226_TTTGTTG_T||rs10747488||rs10875120||rs10875121||rs11165917||rs11165922||rs11165924||rs11165934||rs111924138||rs116674558||rs1198572||rs1198575||rs1198583||rs1198588||rs1198589||rs12062845||rs12072739||rs12094520||rs12567114||rs1337523||rs142469003||rs142603792||rs1625579||rs1702294||rs17379561||rs1782810||rs1801265||rs1938566||rs2660302||rs2660304||rs28582591||rs3790389||rs4271249||rs4378243||rs4379706||rs4411173||rs4506495||rs4573558||rs4950119||rs4970728||rs5005705||rs61787782||rs61789073||rs6664489||rs6703588||rs72977723||rs7526108||rs7552188||rs75641275||rs76286687||rs76586805||rs78542688||rs78728761||rs80289781||rs9324379||rs9324380||rs9659380||rs9659624||rs9662870	TRUE	intron_variant	MODIFIER	DPYD	ENSG00000188641	5.540	0.931347	98348885	rs1801265	missense_variant	MODERATE	ENSG00000188641	DPYD	23.5	DPYD (10103) - ENSG00000188641	DPYD (10051) - ENSG00000188641
1_32	97998371	98840744	FALSE	1	98376502	97910946	rs4399192	chr1:98376502_G_T	XXL_VLDL_TG	G	T	0.7659	0.031	0.5497	0.7711	-0.0164	0.0023	11.74	---	0	0.121	2	0.02619	Triglycerides in Chylomicrons and Extremely Large VLDL	mmol/L	Lipoprotein subclasses	Chylomicrons and extremely large VLDL (particle diameters from 75 nm upwards)	Non-derived	23487	23787	-0.0143398	0.0168008	0.405194	-0.0216025	0.0159873	0.752958	-0.0163766	0.00238249	11.2038	1:98403226_TTTGTTG_T||rs10747488||rs10875120||rs10875121||rs11165917||rs11165922||rs11165924||rs11165934||rs111924138||rs116674558||rs1198572||rs1198575||rs1198583||rs1198588||rs1198589||rs12062845||rs12072739||rs12094520||rs12567114||rs1337523||rs142469003||rs142603792||rs1625579||rs1702294||rs17379561||rs1782810||rs1801265||rs1938566||rs2660302||rs2660304||rs28582591||rs3790389||rs4271249||rs4378243||rs4379706||rs4411173||rs4506495||rs4573558||rs4950119||rs4970728||rs5005705||rs61787782||rs61789073||rs6664489||rs6703588||rs72977723||rs7526108||rs7552188||rs75641275||rs76286687||rs76586805||rs78542688||rs78728761||rs80289781||rs9324379||rs9324380||rs9659380||rs9659624||rs9662870	TRUE	intron_variant	MODIFIER	DPYD	ENSG00000188641	5.540	0.931347	98348885	rs1801265	missense_variant	MODERATE	ENSG00000188641	DPYD	23.5	DPYD (10103) - ENSG00000188641	DPYD (10051) - ENSG00000188641
1_32	97998371	98840744	FALSE	1	98382113	97916557	rs6689552	chr1:98382113_A_G	M_HDL_PL_pct	G	A	0.7666	0.0265	0.5756	0.771	-0.0166	0.0022	13.05	---	0	1.512	2	0.3283	Phospholipids to Total Lipids in Medium HDL percentage	%	Relative lipoprotein lipid concentrations	Medium HDL ratios	Percentage	23639	23939	-0.00460176	0.0166825	0.106422	-0.00138619	0.0157279	0.031625	-0.0171526	0.00227186	13.3614	1:98403226_TTTGTTG_T||rs10747488||rs10875120||rs10875121||rs11165917||rs11165922||rs11165924||rs11165934||rs111924138||rs116674558||rs1198572||rs1198575||rs1198583||rs1198588||rs1198589||rs12062845||rs12072739||rs12094520||rs12567114||rs1337523||rs142469003||rs142603792||rs1625579||rs1702294||rs17379561||rs1782810||rs1801265||rs1938566||rs2660302||rs2660304||rs28582591||rs3790389||rs4271249||rs4378243||rs4379706||rs4411173||rs4506495||rs4573558||rs4950119||rs4970728||rs5005705||rs61787782||rs61789073||rs6664489||rs6703588||rs72977723||rs7526108||rs7552188||rs75641275||rs76286687||rs76586805||rs78542688||rs78728761||rs80289781||rs9324379||rs9324380||rs9659380||rs9659624||rs9662870	TRUE	intron_variant	MODIFIER	DPYD	ENSG00000188641	3.599	0.93011	98348885	rs1801265	missense_variant	MODERATE	ENSG00000188641	DPYD	23.5	DPYD (4492) - ENSG00000188641	DPYD (4440) - ENSG00000188641
1_32	97998371	98840744	FALSE	1	98427843	97962287	1:98427843_CT_C	chr1:98427843_C_CT	MUFA_pct	CT	C	0.1352	0.009	0.7962	0.8777	-0.0262	0.0029	18.67	---	0	0.211	2	0.04584	Monounsaturated Fatty Acids to Total Fatty Acids percentage	%	Fatty acids	Fatty acid ratios	Percentage	23454	23754	0.0159298	0.0226364	0.31731	0.0276877	0.0231292	0.635877	0.0263071	0.00295238	18.294	1:98403226_TTTGTTG_T||rs10747488||rs10875120||rs10875121||rs11165922||rs11165934||rs114904431||rs1198572||rs1198575||rs1198583||rs1198588||rs1198589||rs12062845||rs12072739||rs12094520||rs142603792||rs147613212||rs1625579||rs1702294||rs17372140||rs17379561||rs17381294||rs1782810||rs1801265||rs1938566||rs2660302||rs2660304||rs28582591||rs3790389||rs4271249||rs4378243||rs4379706||rs4411173||rs4506495||rs4573558||rs4950119||rs4970728||rs5005705||rs61787263||rs61787782||rs61789073||rs6664489||rs6703588||rs72737821||rs72977723||rs7526108||rs7552188||rs75641275||rs76586805||rs80289781||rs9324379||rs9324380||rs9659380||rs9659624||rs9662870	TRUE	downstream_gene_variant	MODIFIER	RP11-490G2.2	ENSG00000259946	0.583	0.83832	98433535	rs11165937	non_coding_transcript_exon_variant	MODIFIER	ENSG00000259946	RP11-490G2.2	9.691	DPYD (41238) - ENSG00000188641	DPYD (41238) - ENSG00000188641
1_32	97998371	98840744	FALSE	1	98427843	97962287	1:98427843_CT_C	chr1:98427843_C_CT	Unsaturation	CT	C	0.1353	0.0094	0.7962	0.8777	0.0231	0.0029	15.04	++-	46.7	3.756	2	0.8155	Degree of Unsaturation	degree	Fatty acids		Non-derived	23443	23743	0.0121117	0.0214582	0.242257	-0.00145467	0.0223904	0.0231006	-0.0241496	0.00292739	15.7986	1:98403226_TTTGTTG_T||rs10747488||rs10875120||rs10875121||rs11165922||rs11165934||rs114904431||rs1198572||rs1198575||rs1198583||rs1198588||rs1198589||rs12062845||rs12072739||rs12094520||rs142603792||rs147613212||rs1625579||rs1702294||rs17372140||rs17379561||rs17381294||rs1782810||rs1801265||rs1938566||rs2660302||rs2660304||rs28582591||rs3790389||rs4271249||rs4378243||rs4379706||rs4411173||rs4506495||rs4573558||rs4950119||rs4970728||rs5005705||rs61787263||rs61787782||rs61789073||rs6664489||rs6703588||rs72737821||rs72977723||rs7526108||rs7552188||rs75641275||rs76586805||rs80289781||rs9324379||rs9324380||rs9659380||rs9659624||rs9662870	TRUE	downstream_gene_variant	MODIFIER	RP11-490G2.2	ENSG00000259946	0.583	0.83832	98433535	rs11165937	non_coding_transcript_exon_variant	MODIFIER	ENSG00000259946	RP11-490G2.2	9.691	DPYD (41238) - ENSG00000188641	DPYD (41238) - ENSG00000188641
1_32	97998371	98840744	FALSE	1	98472879	98007323	rs1938564	chr1:98472879_C_T	S_HDL_C_pct	C	T	0.8301	0.0225	0.6763	0.8337	0.0176	0.0026	10.9	+-+	9	2.197	2	0.4771	Cholesterol to Total Lipids in Small HDL percentage	%	Relative lipoprotein lipid concentrations	Small HDL ratios	Percentage	23645	23945	0.0351221	0.0179517	1.29749	-0.00405313	0.0194125	0.0785153	0.0176564	0.0026557	10.5286	1:98403226_TTTGTTG_T||rs10747488||rs10875120||rs10875121||rs11165922||rs11165934||rs11165944||rs1198572||rs1198575||rs1198583||rs1198588||rs1198589||rs12062845||rs12072739||rs12094520||rs142603792||rs147613212||rs1625579||rs1702294||rs17372140||rs17379561||rs17381294||rs1782810||rs1801265||rs1938566||rs2660302||rs2660304||rs28582591||rs3790389||rs4271249||rs4378243||rs4379706||rs4411173||rs4506495||rs4573558||rs4950119||rs4970728||rs5005705||rs61787263||rs61787782||rs61789073||rs6664489||rs6703588||rs72737821||rs72977723||rs7526108||rs7552188||rs75641275||rs76586805||rs80289781||rs9324379||rs9324380||rs9659380||rs9659624||rs9662870	TRUE	intron_variant&non_coding_transcript_variant	MODIFIER	MIR137HG	ENSG00000225206	2.051	0.970172	98433535	rs11165937	non_coding_transcript_exon_variant	MODIFIER	ENSG00000259946	RP11-490G2.2	9.691	DPYD (86274) - ENSG00000188641	DPYD (86274) - ENSG00000188641
1_32	97998371	98840744	FALSE	1	98472879	98007323	rs1938564	chr1:98472879_C_T	XXL_VLDL_FC	C	T	0.8302	0.0224	0.6763	0.8337	-0.0193	0.0026	12.85	---	0	0.356	2	0.07725	Free Cholesterol in Chylomicrons and Extremely Large VLDL	mmol/L	Lipoprotein subclasses	Chylomicrons and extremely large VLDL (particle diameters from 75 nm upwards)	Non-derived	23486	23786	-0.028696	0.0181218	0.94575	-0.024502	0.0193571	0.686999	-0.018977	0.00265947	12.0162	1:98403226_TTTGTTG_T||rs10747488||rs10875120||rs10875121||rs11165922||rs11165934||rs11165944||rs1198572||rs1198575||rs1198583||rs1198588||rs1198589||rs12062845||rs12072739||rs12094520||rs142603792||rs147613212||rs1625579||rs1702294||rs17372140||rs17379561||rs17381294||rs1782810||rs1801265||rs1938566||rs2660302||rs2660304||rs28582591||rs3790389||rs4271249||rs4378243||rs4379706||rs4411173||rs4506495||rs4573558||rs4950119||rs4970728||rs5005705||rs61787263||rs61787782||rs61789073||rs6664489||rs6703588||rs72737821||rs72977723||rs7526108||rs7552188||rs75641275||rs76586805||rs80289781||rs9324379||rs9324380||rs9659380||rs9659624||rs9662870	TRUE	intron_variant&non_coding_transcript_variant	MODIFIER	MIR137HG	ENSG00000225206	2.051	0.970172	98433535	rs11165937	non_coding_transcript_exon_variant	MODIFIER	ENSG00000259946	RP11-490G2.2	9.691	DPYD (86274) - ENSG00000188641	DPYD (86274) - ENSG00000188641
1_32	97998371	98840744	FALSE	1	98474767	98009211	rs2391902	chr1:98474767_C_T	IDL_C_pct	C	T	0.8308	0.0182	0.7008	0.8339	0.0193	0.0026	13.39	+++	0	1.653	2	0.3589	Cholesterol to Total Lipids in IDL percentage	%	Relative lipoprotein lipid concentrations	IDL ratios	Percentage	23610	23910	0.0416011	0.0183885	1.62569	0.0116068	0.0186896	0.271987	0.0190081	0.00260399	12.5397	1:98403226_TTTGTTG_T||rs10747488||rs10875120||rs10875121||rs11165922||rs11165934||rs11165944||rs1198572||rs1198575||rs1198583||rs1198588||rs1198589||rs12062845||rs12072739||rs12094520||rs142603792||rs147613212||rs1625579||rs1702294||rs17372140||rs17379561||rs17381294||rs1782810||rs1801265||rs1938566||rs2660302||rs2660304||rs28582591||rs3790389||rs4271249||rs4378243||rs4379706||rs4411173||rs4506495||rs4573558||rs4950119||rs4970728||rs5005705||rs61787263||rs61787782||rs61789073||rs6664489||rs6703588||rs72737821||rs72977723||rs7526108||rs7552188||rs75641275||rs76586805||rs80289781||rs9324379||rs9324380||rs9659380||rs9659624||rs9662870	TRUE	intron_variant&non_coding_transcript_variant	MODIFIER	MIR137HG	ENSG00000225206	13.70	0.969855	98433535	rs11165937	non_coding_transcript_exon_variant	MODIFIER	ENSG00000259946	RP11-490G2.2	9.691	DPYD (88162) - ENSG00000188641	DPYD (88162) - ENSG00000188641
1_32	97998371	98840744	FALSE	1	98474767	98009211	rs2391902	chr1:98474767_C_T	IDL_TG_pct	C	T	0.8309	0.0181	0.7008	0.8339	-0.0202	0.0025	14.89	---	1.2	2.025	2	0.4396	Triglycerides to Total Lipids in IDL percentage	%	Relative lipoprotein lipid concentrations	IDL ratios	Percentage	23613	23913	-0.042642	0.0183367	1.69799	-0.00666145	0.0187705	0.141058	-0.019991	0.00257151	14.119	1:98403226_TTTGTTG_T||rs10747488||rs10875120||rs10875121||rs11165922||rs11165934||rs11165944||rs1198572||rs1198575||rs1198583||rs1198588||rs1198589||rs12062845||rs12072739||rs12094520||rs142603792||rs147613212||rs1625579||rs1702294||rs17372140||rs17379561||rs17381294||rs1782810||rs1801265||rs1938566||rs2660302||rs2660304||rs28582591||rs3790389||rs4271249||rs4378243||rs4379706||rs4411173||rs4506495||rs4573558||rs4950119||rs4970728||rs5005705||rs61787263||rs61787782||rs61789073||rs6664489||rs6703588||rs72737821||rs72977723||rs7526108||rs7552188||rs75641275||rs76586805||rs80289781||rs9324379||rs9324380||rs9659380||rs9659624||rs9662870	TRUE	intron_variant&non_coding_transcript_variant	MODIFIER	MIR137HG	ENSG00000225206	13.70	0.969855	98433535	rs11165937	non_coding_transcript_exon_variant	MODIFIER	ENSG00000259946	RP11-490G2.2	9.691	DPYD (88162) - ENSG00000188641	DPYD (88162) - ENSG00000188641
1_32	97998371	98840744	FALSE	1	98474767	98009211	rs2391902	chr1:98474767_C_T	L_HDL_CE_pct	C	T	0.831	0.0177	0.7008	0.8339	0.0206	0.0025	15.56	+++	0	1.08	2	0.2345	Cholesteryl Esters to Total Lipids in Large HDL percentage	%	Relative lipoprotein lipid concentrations	Large HDL ratios	Percentage	23636	23936	0.0334307	0.0186042	1.14059	0.00564032	0.0192399	0.113847	0.0205764	0.002557	15.0715	1:98403226_TTTGTTG_T||rs10747488||rs10875120||rs10875121||rs11165922||rs11165934||rs11165944||rs1198572||rs1198575||rs1198583||rs1198588||rs1198589||rs12062845||rs12072739||rs12094520||rs142603792||rs147613212||rs1625579||rs1702294||rs17372140||rs17379561||rs17381294||rs1782810||rs1801265||rs1938566||rs2660302||rs2660304||rs28582591||rs3790389||rs4271249||rs4378243||rs4379706||rs4411173||rs4506495||rs4573558||rs4950119||rs4970728||rs5005705||rs61787263||rs61787782||rs61789073||rs6664489||rs6703588||rs72737821||rs72977723||rs7526108||rs7552188||rs75641275||rs76586805||rs80289781||rs9324379||rs9324380||rs9659380||rs9659624||rs9662870	TRUE	intron_variant&non_coding_transcript_variant	MODIFIER	MIR137HG	ENSG00000225206	13.70	0.969855	98433535	rs11165937	non_coding_transcript_exon_variant	MODIFIER	ENSG00000259946	RP11-490G2.2	9.691	DPYD (88162) - ENSG00000188641	DPYD (88162) - ENSG00000188641
1_32	97998371	98840744	FALSE	1	98474767	98009211	rs2391902	chr1:98474767_C_T	L_HDL_C_pct	C	T	0.831	0.0175	0.7008	0.8339	0.0203	0.0025	15.77	+++	0	0.605	2	0.1314	Cholesterol to Total Lipids in Large HDL percentage	%	Relative lipoprotein lipid concentrations	Large HDL ratios	Percentage	23635	23935	0.0302016	0.0184831	0.990307	0.00957967	0.0190069	0.211651	0.0203199	0.00250888	15.2571	1:98403226_TTTGTTG_T||rs10747488||rs10875120||rs10875121||rs11165922||rs11165934||rs11165944||rs1198572||rs1198575||rs1198583||rs1198588||rs1198589||rs12062845||rs12072739||rs12094520||rs142603792||rs147613212||rs1625579||rs1702294||rs17372140||rs17379561||rs17381294||rs1782810||rs1801265||rs1938566||rs2660302||rs2660304||rs28582591||rs3790389||rs4271249||rs4378243||rs4379706||rs4411173||rs4506495||rs4573558||rs4950119||rs4970728||rs5005705||rs61787263||rs61787782||rs61789073||rs6664489||rs6703588||rs72737821||rs72977723||rs7526108||rs7552188||rs75641275||rs76586805||rs80289781||rs9324379||rs9324380||rs9659380||rs9659624||rs9662870	TRUE	intron_variant&non_coding_transcript_variant	MODIFIER	MIR137HG	ENSG00000225206	13.70	0.969855	98433535	rs11165937	non_coding_transcript_exon_variant	MODIFIER	ENSG00000259946	RP11-490G2.2	9.691	DPYD (88162) - ENSG00000188641	DPYD (88162) - ENSG00000188641
1_32	97998371	98840744	FALSE	1	98474767	98009211	rs2391902	chr1:98474767_C_T	L_LDL_FC_pct	C	T	0.8309	0.0179	0.7008	0.8339	0.0226	0.0025	18.75	+++	0	1.04	2	0.2259	Free Cholesterol to Total Lipids in Large LDL percentage	%	Relative lipoprotein lipid concentrations	Large LDL ratios	Percentage	23617	23917	0.0409099	0.0183316	1.59113	0.0247282	0.0187724	0.726417	0.0221572	0.00254493	17.5035	1:98403226_TTTGTTG_T||rs10747488||rs10875120||rs10875121||rs11165922||rs11165934||rs11165944||rs1198572||rs1198575||rs1198583||rs1198588||rs1198589||rs12062845||rs12072739||rs12094520||rs142603792||rs147613212||rs1625579||rs1702294||rs17372140||rs17379561||rs17381294||rs1782810||rs1801265||rs1938566||rs2660302||rs2660304||rs28582591||rs3790389||rs4271249||rs4378243||rs4379706||rs4411173||rs4506495||rs4573558||rs4950119||rs4970728||rs5005705||rs61787263||rs61787782||rs61789073||rs6664489||rs6703588||rs72737821||rs72977723||rs7526108||rs7552188||rs75641275||rs76586805||rs80289781||rs9324379||rs9324380||rs9659380||rs9659624||rs9662870	TRUE	intron_variant&non_coding_transcript_variant	MODIFIER	MIR137HG	ENSG00000225206	13.70	0.969855	98433535	rs11165937	non_coding_transcript_exon_variant	MODIFIER	ENSG00000259946	RP11-490G2.2	9.691	DPYD (88162) - ENSG00000188641	DPYD (88162) - ENSG00000188641
1_32	97998371	98840744	FALSE	1	98474767	98009211	rs2391902	chr1:98474767_C_T	L_LDL_TG_pct	C	T	0.8308	0.0182	0.7008	0.8339	-0.0183	0.0026	11.99	-+-	0.9	2.018	2	0.4382	Triglycerides to Total Lipids in Large LDL percentage	%	Relative lipoprotein lipid concentrations	Large LDL ratios	Percentage	23618	23918	-0.0368256	0.0184931	1.33305	0.000803374	0.0189672	0.0149263	-0.0182865	0.00261608	11.561	1:98403226_TTTGTTG_T||rs10747488||rs10875120||rs10875121||rs11165922||rs11165934||rs11165944||rs1198572||rs1198575||rs1198583||rs1198588||rs1198589||rs12062845||rs12072739||rs12094520||rs142603792||rs147613212||rs1625579||rs1702294||rs17372140||rs17379561||rs17381294||rs1782810||rs1801265||rs1938566||rs2660302||rs2660304||rs28582591||rs3790389||rs4271249||rs4378243||rs4379706||rs4411173||rs4506495||rs4573558||rs4950119||rs4970728||rs5005705||rs61787263||rs61787782||rs61789073||rs6664489||rs6703588||rs72737821||rs72977723||rs7526108||rs7552188||rs75641275||rs76586805||rs80289781||rs9324379||rs9324380||rs9659380||rs9659624||rs9662870	TRUE	intron_variant&non_coding_transcript_variant	MODIFIER	MIR137HG	ENSG00000225206	13.70	0.969855	98433535	rs11165937	non_coding_transcript_exon_variant	MODIFIER	ENSG00000259946	RP11-490G2.2	9.691	DPYD (88162) - ENSG00000188641	DPYD (88162) - ENSG00000188641
1_32	97998371	98840744	FALSE	1	98474767	98009211	rs2391902	chr1:98474767_C_T	L_VLDL_CE_pct	C	T	0.8309	0.0178	0.7008	0.8339	0.0174	0.0026	10.76	+++	0	1.461	2	0.3172	Cholesteryl Esters to Total Lipids in Large VLDL percentage	%	Relative lipoprotein lipid concentrations	Large VLDL ratios	Percentage	23591	23891	0.0401821	0.0190491	1.45705	0.0156275	0.01919	0.381491	0.017009	0.00263692	9.95235	1:98403226_TTTGTTG_T||rs10747488||rs10875120||rs10875121||rs11165922||rs11165934||rs11165944||rs1198572||rs1198575||rs1198583||rs1198588||rs1198589||rs12062845||rs12072739||rs12094520||rs142603792||rs147613212||rs1625579||rs1702294||rs17372140||rs17379561||rs17381294||rs1782810||rs1801265||rs1938566||rs2660302||rs2660304||rs28582591||rs3790389||rs4271249||rs4378243||rs4379706||rs4411173||rs4506495||rs4573558||rs4950119||rs4970728||rs5005705||rs61787263||rs61787782||rs61789073||rs6664489||rs6703588||rs72737821||rs72977723||rs7526108||rs7552188||rs75641275||rs76586805||rs80289781||rs9324379||rs9324380||rs9659380||rs9659624||rs9662870	TRUE	intron_variant&non_coding_transcript_variant	MODIFIER	MIR137HG	ENSG00000225206	13.70	0.969855	98433535	rs11165937	non_coding_transcript_exon_variant	MODIFIER	ENSG00000259946	RP11-490G2.2	9.691	DPYD (88162) - ENSG00000188641	DPYD (88162) - ENSG00000188641
1_32	97998371	98840744	FALSE	1	98474767	98009211	rs2391902	chr1:98474767_C_T	M_LDL_TG_pct	C	T	0.8308	0.0184	0.7008	0.8339	-0.0173	0.0026	10.64	---	0	1.738	2	0.3774	Triglycerides to Total Lipids in Medium LDL percentage	%	Relative lipoprotein lipid concentrations	Medium LDL ratios	Percentage	23623	23923	-0.039679	0.0185266	1.49194	-0.00740795	0.0190412	0.156618	-0.0170515	0.0026405	9.97334	1:98403226_TTTGTTG_T||rs10747488||rs10875120||rs10875121||rs11165922||rs11165934||rs11165944||rs1198572||rs1198575||rs1198583||rs1198588||rs1198589||rs12062845||rs12072739||rs12094520||rs142603792||rs147613212||rs1625579||rs1702294||rs17372140||rs17379561||rs17381294||rs1782810||rs1801265||rs1938566||rs2660302||rs2660304||rs28582591||rs3790389||rs4271249||rs4378243||rs4379706||rs4411173||rs4506495||rs4573558||rs4950119||rs4970728||rs5005705||rs61787263||rs61787782||rs61789073||rs6664489||rs6703588||rs72737821||rs72977723||rs7526108||rs7552188||rs75641275||rs76586805||rs80289781||rs9324379||rs9324380||rs9659380||rs9659624||rs9662870	TRUE	intron_variant&non_coding_transcript_variant	MODIFIER	MIR137HG	ENSG00000225206	13.70	0.969855	98433535	rs11165937	non_coding_transcript_exon_variant	MODIFIER	ENSG00000259946	RP11-490G2.2	9.691	DPYD (88162) - ENSG00000188641	DPYD (88162) - ENSG00000188641
1_32	97998371	98840744	FALSE	1	98474767	98009211	rs2391902	chr1:98474767_C_T	M_VLDL_CE_pct	C	T	0.8309	0.0179	0.7008	0.8339	0.0185	0.0025	12.86	+++	0	1.16	2	0.2519	Cholesteryl Esters to Total Lipids in Medium VLDL percentage	%	Relative lipoprotein lipid concentrations	Medium VLDL ratios	Percentage	23596	23896	0.0357971	0.0183853	1.28795	0.0276733	0.0188419	0.847984	0.0180049	0.00254777	11.8002	1:98403226_TTTGTTG_T||rs10747488||rs10875120||rs10875121||rs11165922||rs11165934||rs11165944||rs1198572||rs1198575||rs1198583||rs1198588||rs1198589||rs12062845||rs12072739||rs12094520||rs142603792||rs147613212||rs1625579||rs1702294||rs17372140||rs17379561||rs17381294||rs1782810||rs1801265||rs1938566||rs2660302||rs2660304||rs28582591||rs3790389||rs4271249||rs4378243||rs4379706||rs4411173||rs4506495||rs4573558||rs4950119||rs4970728||rs5005705||rs61787263||rs61787782||rs61789073||rs6664489||rs6703588||rs72737821||rs72977723||rs7526108||rs7552188||rs75641275||rs76586805||rs80289781||rs9324379||rs9324380||rs9659380||rs9659624||rs9662870	TRUE	intron_variant&non_coding_transcript_variant	MODIFIER	MIR137HG	ENSG00000225206	13.70	0.969855	98433535	rs11165937	non_coding_transcript_exon_variant	MODIFIER	ENSG00000259946	RP11-490G2.2	9.691	DPYD (88162) - ENSG00000188641	DPYD (88162) - ENSG00000188641
1_32	97998371	98840744	FALSE	1	98474767	98009211	rs2391902	chr1:98474767_C_T	M_VLDL_C_pct	C	T	0.8309	0.0179	0.7008	0.8339	0.0181	0.0025	12.13	+++	0	0.973	2	0.2112	Cholesterol to Total Lipids in Medium VLDL percentage	%	Relative lipoprotein lipid concentrations	Medium VLDL ratios	Percentage	23595	23895	0.034546	0.0184478	1.21382	0.0252	0.0188846	0.73977	0.0176071	0.00256469	11.1778	1:98403226_TTTGTTG_T||rs10747488||rs10875120||rs10875121||rs11165922||rs11165934||rs11165944||rs1198572||rs1198575||rs1198583||rs1198588||rs1198589||rs12062845||rs12072739||rs12094520||rs142603792||rs147613212||rs1625579||rs1702294||rs17372140||rs17379561||rs17381294||rs1782810||rs1801265||rs1938566||rs2660302||rs2660304||rs28582591||rs3790389||rs4271249||rs4378243||rs4379706||rs4411173||rs4506495||rs4573558||rs4950119||rs4970728||rs5005705||rs61787263||rs61787782||rs61789073||rs6664489||rs6703588||rs72737821||rs72977723||rs7526108||rs7552188||rs75641275||rs76586805||rs80289781||rs9324379||rs9324380||rs9659380||rs9659624||rs9662870	TRUE	intron_variant&non_coding_transcript_variant	MODIFIER	MIR137HG	ENSG00000225206	13.70	0.969855	98433535	rs11165937	non_coding_transcript_exon_variant	MODIFIER	ENSG00000259946	RP11-490G2.2	9.691	DPYD (88162) - ENSG00000188641	DPYD (88162) - ENSG00000188641
1_32	97998371	98840744	FALSE	1	98474767	98009211	rs2391902	chr1:98474767_C_T	M_VLDL_TG_pct	C	T	0.8309	0.0179	0.7008	0.8339	-0.0173	0.0025	11.01	---	0	0.769	2	0.167	Triglycerides to Total Lipids in Medium VLDL percentage	%	Relative lipoprotein lipid concentrations	Medium VLDL ratios	Percentage	23598	23898	-0.0321112	0.0185697	1.07692	-0.0234139	0.0189323	0.665159	-0.0168619	0.0025828	10.1778	1:98403226_TTTGTTG_T||rs10747488||rs10875120||rs10875121||rs11165922||rs11165934||rs11165944||rs1198572||rs1198575||rs1198583||rs1198588||rs1198589||rs12062845||rs12072739||rs12094520||rs142603792||rs147613212||rs1625579||rs1702294||rs17372140||rs17379561||rs17381294||rs1782810||rs1801265||rs1938566||rs2660302||rs2660304||rs28582591||rs3790389||rs4271249||rs4378243||rs4379706||rs4411173||rs4506495||rs4573558||rs4950119||rs4970728||rs5005705||rs61787263||rs61787782||rs61789073||rs6664489||rs6703588||rs72737821||rs72977723||rs7526108||rs7552188||rs75641275||rs76586805||rs80289781||rs9324379||rs9324380||rs9659380||rs9659624||rs9662870	TRUE	intron_variant&non_coding_transcript_variant	MODIFIER	MIR137HG	ENSG00000225206	13.70	0.969855	98433535	rs11165937	non_coding_transcript_exon_variant	MODIFIER	ENSG00000259946	RP11-490G2.2	9.691	DPYD (88162) - ENSG00000188641	DPYD (88162) - ENSG00000188641
1_32	97998371	98840744	FALSE	1	98474767	98009211	rs2391902	chr1:98474767_C_T	S_LDL_TG_pct	C	T	0.8309	0.0181	0.7008	0.8339	-0.0204	0.0025	15.11	---	9.4	2.207	2	0.4792	Triglycerides to Total Lipids in Small LDL percentage	%	Relative lipoprotein lipid concentrations	Small LDL ratios	Percentage	23628	23928	-0.047348	0.0183858	1.99926	-0.0170264	0.0191229	0.42798	-0.019969	0.00258438	13.9575	1:98403226_TTTGTTG_T||rs10747488||rs10875120||rs10875121||rs11165922||rs11165934||rs11165944||rs1198572||rs1198575||rs1198583||rs1198588||rs1198589||rs12062845||rs12072739||rs12094520||rs142603792||rs147613212||rs1625579||rs1702294||rs17372140||rs17379561||rs17381294||rs1782810||rs1801265||rs1938566||rs2660302||rs2660304||rs28582591||rs3790389||rs4271249||rs4378243||rs4379706||rs4411173||rs4506495||rs4573558||rs4950119||rs4970728||rs5005705||rs61787263||rs61787782||rs61789073||rs6664489||rs6703588||rs72737821||rs72977723||rs7526108||rs7552188||rs75641275||rs76586805||rs80289781||rs9324379||rs9324380||rs9659380||rs9659624||rs9662870	TRUE	intron_variant&non_coding_transcript_variant	MODIFIER	MIR137HG	ENSG00000225206	13.70	0.969855	98433535	rs11165937	non_coding_transcript_exon_variant	MODIFIER	ENSG00000259946	RP11-490G2.2	9.691	DPYD (88162) - ENSG00000188641	DPYD (88162) - ENSG00000188641
1_32	97998371	98840744	FALSE	1	98474767	98009211	rs2391902	chr1:98474767_C_T	S_VLDL_FC_pct	C	T	0.8309	0.0181	0.7008	0.8339	0.0165	0.0025	10.1	+++	0	1.839	2	0.3992	Free Cholesterol to Total Lipids in Small VLDL percentage	%	Relative lipoprotein lipid concentrations	Small VLDL ratios	Percentage	23602	23902	0.0404116	0.0184803	1.54118	0.0229285	0.0188777	0.648737	0.0159298	0.00258855	9.12155	1:98403226_TTTGTTG_T||rs10747488||rs10875120||rs10875121||rs11165922||rs11165934||rs11165944||rs1198572||rs1198575||rs1198583||rs1198588||rs1198589||rs12062845||rs12072739||rs12094520||rs142603792||rs147613212||rs1625579||rs1702294||rs17372140||rs17379561||rs17381294||rs1782810||rs1801265||rs1938566||rs2660302||rs2660304||rs28582591||rs3790389||rs4271249||rs4378243||rs4379706||rs4411173||rs4506495||rs4573558||rs4950119||rs4970728||rs5005705||rs61787263||rs61787782||rs61789073||rs6664489||rs6703588||rs72737821||rs72977723||rs7526108||rs7552188||rs75641275||rs76586805||rs80289781||rs9324379||rs9324380||rs9659380||rs9659624||rs9662870	TRUE	intron_variant&non_coding_transcript_variant	MODIFIER	MIR137HG	ENSG00000225206	13.70	0.969855	98433535	rs11165937	non_coding_transcript_exon_variant	MODIFIER	ENSG00000259946	RP11-490G2.2	9.691	DPYD (88162) - ENSG00000188641	DPYD (88162) - ENSG00000188641
1_32	97998371	98840744	FALSE	1	98474767	98009211	rs2391902	chr1:98474767_C_T	S_VLDL_PL_pct	C	T	0.8309	0.0181	0.7008	0.8339	0.0167	0.0025	10.34	+++	0	1.341	2	0.2912	Phospholipids to Total Lipids in Small VLDL percentage	%	Relative lipoprotein lipid concentrations	Small VLDL ratios	Percentage	23599	23899	0.0370511	0.0184955	1.34534	0.0226347	0.0188981	0.636342	0.0162358	0.00259184	9.42628	1:98403226_TTTGTTG_T||rs10747488||rs10875120||rs10875121||rs11165922||rs11165934||rs11165944||rs1198572||rs1198575||rs1198583||rs1198588||rs1198589||rs12062845||rs12072739||rs12094520||rs142603792||rs147613212||rs1625579||rs1702294||rs17372140||rs17379561||rs17381294||rs1782810||rs1801265||rs1938566||rs2660302||rs2660304||rs28582591||rs3790389||rs4271249||rs4378243||rs4379706||rs4411173||rs4506495||rs4573558||rs4950119||rs4970728||rs5005705||rs61787263||rs61787782||rs61789073||rs6664489||rs6703588||rs72737821||rs72977723||rs7526108||rs7552188||rs75641275||rs76586805||rs80289781||rs9324379||rs9324380||rs9659380||rs9659624||rs9662870	TRUE	intron_variant&non_coding_transcript_variant	MODIFIER	MIR137HG	ENSG00000225206	13.70	0.969855	98433535	rs11165937	non_coding_transcript_exon_variant	MODIFIER	ENSG00000259946	RP11-490G2.2	9.691	DPYD (88162) - ENSG00000188641	DPYD (88162) - ENSG00000188641
1_32	97998371	98840744	FALSE	1	98474767	98009211	rs2391902	chr1:98474767_C_T	XL_VLDL_CE_pct	C	T	0.8309	0.0181	0.7008	0.8339	0.0178	0.0026	11.43	+++	0	1.888	2	0.41	Cholesteryl Esters to Total Lipids in Very Large VLDL percentage	%	Relative lipoprotein lipid concentrations	Very large VLDL ratios	Percentage	23586	23886	0.0417137	0.0185635	1.60845	0.0255628	0.0190633	0.744877	0.0171458	0.00260552	10.3292	1:98403226_TTTGTTG_T||rs10747488||rs10875120||rs10875121||rs11165922||rs11165934||rs11165944||rs1198572||rs1198575||rs1198583||rs1198588||rs1198589||rs12062845||rs12072739||rs12094520||rs142603792||rs147613212||rs1625579||rs1702294||rs17372140||rs17379561||rs17381294||rs1782810||rs1801265||rs1938566||rs2660302||rs2660304||rs28582591||rs3790389||rs4271249||rs4378243||rs4379706||rs4411173||rs4506495||rs4573558||rs4950119||rs4970728||rs5005705||rs61787263||rs61787782||rs61789073||rs6664489||rs6703588||rs72737821||rs72977723||rs7526108||rs7552188||rs75641275||rs76586805||rs80289781||rs9324379||rs9324380||rs9659380||rs9659624||rs9662870	TRUE	intron_variant&non_coding_transcript_variant	MODIFIER	MIR137HG	ENSG00000225206	13.70	0.969855	98433535	rs11165937	non_coding_transcript_exon_variant	MODIFIER	ENSG00000259946	RP11-490G2.2	9.691	DPYD (88162) - ENSG00000188641	DPYD (88162) - ENSG00000188641
1_32	97998371	98840744	FALSE	1	98474767	98009211	rs2391902	chr1:98474767_C_T	XL_VLDL_C_pct	C	T	0.8309	0.0181	0.7008	0.8339	0.0177	0.0026	11.28	+++	0	1.733	2	0.3762	Cholesterol to Total Lipids in Very Large VLDL percentage	%	Relative lipoprotein lipid concentrations	Very large VLDL ratios	Percentage	23585	23885	0.0410493	0.0185961	1.56408	0.0237194	0.019039	0.671979	0.0170805	0.00260838	10.2351	1:98403226_TTTGTTG_T||rs10747488||rs10875120||rs10875121||rs11165922||rs11165934||rs11165944||rs1198572||rs1198575||rs1198583||rs1198588||rs1198589||rs12062845||rs12072739||rs12094520||rs142603792||rs147613212||rs1625579||rs1702294||rs17372140||rs17379561||rs17381294||rs1782810||rs1801265||rs1938566||rs2660302||rs2660304||rs28582591||rs3790389||rs4271249||rs4378243||rs4379706||rs4411173||rs4506495||rs4573558||rs4950119||rs4970728||rs5005705||rs61787263||rs61787782||rs61789073||rs6664489||rs6703588||rs72737821||rs72977723||rs7526108||rs7552188||rs75641275||rs76586805||rs80289781||rs9324379||rs9324380||rs9659380||rs9659624||rs9662870	TRUE	intron_variant&non_coding_transcript_variant	MODIFIER	MIR137HG	ENSG00000225206	13.70	0.969855	98433535	rs11165937	non_coding_transcript_exon_variant	MODIFIER	ENSG00000259946	RP11-490G2.2	9.691	DPYD (88162) - ENSG00000188641	DPYD (88162) - ENSG00000188641
1_32	97998371	98840744	FALSE	1	98474767	98009211	rs2391902	chr1:98474767_C_T	XS_VLDL_CE_pct	C	T	0.8309	0.0179	0.7008	0.8339	0.0197	0.0025	14.58	+++	0	1.312	2	0.2849	Cholesteryl Esters to Total Lipids in Very Small VLDL percentage	%	Relative lipoprotein lipid concentrations	Very small VLDL ratios	Percentage	23606	23906	0.0403275	0.0182459	1.56719	0.020942	0.0185628	0.586285	0.019264	0.00253681	13.5077	1:98403226_TTTGTTG_T||rs10747488||rs10875120||rs10875121||rs11165922||rs11165934||rs11165944||rs1198572||rs1198575||rs1198583||rs1198588||rs1198589||rs12062845||rs12072739||rs12094520||rs142603792||rs147613212||rs1625579||rs1702294||rs17372140||rs17379561||rs17381294||rs1782810||rs1801265||rs1938566||rs2660302||rs2660304||rs28582591||rs3790389||rs4271249||rs4378243||rs4379706||rs4411173||rs4506495||rs4573558||rs4950119||rs4970728||rs5005705||rs61787263||rs61787782||rs61789073||rs6664489||rs6703588||rs72737821||rs72977723||rs7526108||rs7552188||rs75641275||rs76586805||rs80289781||rs9324379||rs9324380||rs9659380||rs9659624||rs9662870	TRUE	intron_variant&non_coding_transcript_variant	MODIFIER	MIR137HG	ENSG00000225206	13.70	0.969855	98433535	rs11165937	non_coding_transcript_exon_variant	MODIFIER	ENSG00000259946	RP11-490G2.2	9.691	DPYD (88162) - ENSG00000188641	DPYD (88162) - ENSG00000188641
1_32	97998371	98840744	FALSE	1	98474767	98009211	rs2391902	chr1:98474767_C_T	XS_VLDL_C_pct	C	T	0.8309	0.018	0.7008	0.8339	0.0194	0.0025	13.98	+++	0	1.366	2	0.2967	Cholesterol to Total Lipids in Very Small VLDL percentage	%	Relative lipoprotein lipid concentrations	Very small VLDL ratios	Percentage	23605	23905	0.0405553	0.0182886	1.57532	0.0177992	0.0186359	0.469127	0.0190293	0.00255774	12.9967	1:98403226_TTTGTTG_T||rs10747488||rs10875120||rs10875121||rs11165922||rs11165934||rs11165944||rs1198572||rs1198575||rs1198583||rs1198588||rs1198589||rs12062845||rs12072739||rs12094520||rs142603792||rs147613212||rs1625579||rs1702294||rs17372140||rs17379561||rs17381294||rs1782810||rs1801265||rs1938566||rs2660302||rs2660304||rs28582591||rs3790389||rs4271249||rs4378243||rs4379706||rs4411173||rs4506495||rs4573558||rs4950119||rs4970728||rs5005705||rs61787263||rs61787782||rs61789073||rs6664489||rs6703588||rs72737821||rs72977723||rs7526108||rs7552188||rs75641275||rs76586805||rs80289781||rs9324379||rs9324380||rs9659380||rs9659624||rs9662870	TRUE	intron_variant&non_coding_transcript_variant	MODIFIER	MIR137HG	ENSG00000225206	13.70	0.969855	98433535	rs11165937	non_coding_transcript_exon_variant	MODIFIER	ENSG00000259946	RP11-490G2.2	9.691	DPYD (88162) - ENSG00000188641	DPYD (88162) - ENSG00000188641
1_32	97998371	98840744	FALSE	1	98474767	98009211	rs2391902	chr1:98474767_C_T	XS_VLDL_TG_pct	C	T	0.8309	0.0181	0.7008	0.8339	-0.0191	0.0025	13.52	---	0	1.818	2	0.3948	Triglycerides to Total Lipids in Very Small VLDL percentage	%	Relative lipoprotein lipid concentrations	Very small VLDL ratios	Percentage	23608	23908	-0.0434527	0.0183169	1.75254	-0.01582	0.018683	0.401068	-0.0187346	0.00256816	12.5247	1:98403226_TTTGTTG_T||rs10747488||rs10875120||rs10875121||rs11165922||rs11165934||rs11165944||rs1198572||rs1198575||rs1198583||rs1198588||rs1198589||rs12062845||rs12072739||rs12094520||rs142603792||rs147613212||rs1625579||rs1702294||rs17372140||rs17379561||rs17381294||rs1782810||rs1801265||rs1938566||rs2660302||rs2660304||rs28582591||rs3790389||rs4271249||rs4378243||rs4379706||rs4411173||rs4506495||rs4573558||rs4950119||rs4970728||rs5005705||rs61787263||rs61787782||rs61789073||rs6664489||rs6703588||rs72737821||rs72977723||rs7526108||rs7552188||rs75641275||rs76586805||rs80289781||rs9324379||rs9324380||rs9659380||rs9659624||rs9662870	TRUE	intron_variant&non_coding_transcript_variant	MODIFIER	MIR137HG	ENSG00000225206	13.70	0.969855	98433535	rs11165937	non_coding_transcript_exon_variant	MODIFIER	ENSG00000259946	RP11-490G2.2	9.691	DPYD (88162) - ENSG00000188641	DPYD (88162) - ENSG00000188641
1_32	97998371	98840744	FALSE	1	98478981	98013425	rs1938566	chr1:98478981_C_T	HDL_TG	C	T	0.8309	0.0181	0.7013	0.834	-0.0189	0.0026	12.57	-+-	10.6	2.237	2	0.4857	Triglycerides in HDL	mmol/L	Triglycerides		Composite	23410	23710	-0.0400769	0.018749	1.4874	0.000206052	0.0194881	0.00367927	-0.0188728	0.00264027	12.0554	1:98403226_TTTGTTG_T||rs10747488||rs10875120||rs10875121||rs11165922||rs11165934||rs11165944||rs1198572||rs1198575||rs1198583||rs1198588||rs1198589||rs12062845||rs12072739||rs12094520||rs142603792||rs147613212||rs1625579||rs1702294||rs17372140||rs17379561||rs17381294||rs1782810||rs1801265||rs1938566||rs2660302||rs2660304||rs28582591||rs3790389||rs4271249||rs4378243||rs4379706||rs4411173||rs4506495||rs4573558||rs4950119||rs4970728||rs5005705||rs61787263||rs61787782||rs61789073||rs6664489||rs6703588||rs72737821||rs72977723||rs7526108||rs7552188||rs75641275||rs76586805||rs80289781||rs9324379||rs9324380||rs9659380||rs9659624||rs9662870	TRUE	intron_variant&non_coding_transcript_variant	MODIFIER	MIR137HG	ENSG00000225206	0.169	0.969829	98433535	rs11165937	non_coding_transcript_exon_variant	MODIFIER	ENSG00000259946	RP11-490G2.2	9.691	DPYD (92376) - ENSG00000188641	DPYD (92376) - ENSG00000188641
1_32	97998371	98840744	FALSE	1	98478981	98013425	rs1938566	chr1:98478981_C_T	IDL_TG	C	T	0.8308	0.0182	0.7013	0.834	-0.018	0.0026	11.21	-+-	50.6	4.049	2	0.8792	Triglycerides in IDL	mmol/L	Lipoprotein subclasses	IDL (average diameter 28.6 nm)	Non-derived	23529	23829	-0.0347691	0.018792	1.19189	0.0171395	0.0195244	0.420189	-0.0183087	0.00266713	11.1759	1:98403226_TTTGTTG_T||rs10747488||rs10875120||rs10875121||rs11165922||rs11165934||rs11165944||rs1198572||rs1198575||rs1198583||rs1198588||rs1198589||rs12062845||rs12072739||rs12094520||rs142603792||rs147613212||rs1625579||rs1702294||rs17372140||rs17379561||rs17381294||rs1782810||rs1801265||rs1938566||rs2660302||rs2660304||rs28582591||rs3790389||rs4271249||rs4378243||rs4379706||rs4411173||rs4506495||rs4573558||rs4950119||rs4970728||rs5005705||rs61787263||rs61787782||rs61789073||rs6664489||rs6703588||rs72737821||rs72977723||rs7526108||rs7552188||rs75641275||rs76586805||rs80289781||rs9324379||rs9324380||rs9659380||rs9659624||rs9662870	TRUE	intron_variant&non_coding_transcript_variant	MODIFIER	MIR137HG	ENSG00000225206	0.169	0.969829	98433535	rs11165937	non_coding_transcript_exon_variant	MODIFIER	ENSG00000259946	RP11-490G2.2	9.691	DPYD (92376) - ENSG00000188641	DPYD (92376) - ENSG00000188641
1_32	97998371	98840744	FALSE	1	98478981	98013425	rs1938566	chr1:98478981_C_T	LDL_TG	C	T	0.8308	0.0184	0.7013	0.834	-0.0191	0.0027	12.2	-+-	0	2	2	0.4342	Triglycerides in LDL	mmol/L	Triglycerides		Composite	23409	23709	-0.0317308	0.0188842	1.03197	0.00525442	0.0195838	0.103218	-0.0193073	0.00270721	12.0041	1:98403226_TTTGTTG_T||rs10747488||rs10875120||rs10875121||rs11165922||rs11165934||rs11165944||rs1198572||rs1198575||rs1198583||rs1198588||rs1198589||rs12062845||rs12072739||rs12094520||rs142603792||rs147613212||rs1625579||rs1702294||rs17372140||rs17379561||rs17381294||rs1782810||rs1801265||rs1938566||rs2660302||rs2660304||rs28582591||rs3790389||rs4271249||rs4378243||rs4379706||rs4411173||rs4506495||rs4573558||rs4950119||rs4970728||rs5005705||rs61787263||rs61787782||rs61789073||rs6664489||rs6703588||rs72737821||rs72977723||rs7526108||rs7552188||rs75641275||rs76586805||rs80289781||rs9324379||rs9324380||rs9659380||rs9659624||rs9662870	TRUE	intron_variant&non_coding_transcript_variant	MODIFIER	MIR137HG	ENSG00000225206	0.169	0.969829	98433535	rs11165937	non_coding_transcript_exon_variant	MODIFIER	ENSG00000259946	RP11-490G2.2	9.691	DPYD (92376) - ENSG00000188641	DPYD (92376) - ENSG00000188641
1_32	97998371	98840744	FALSE	1	98478981	98013425	rs1938566	chr1:98478981_C_T	L_HDL_TG_pct	C	T	0.831	0.0176	0.7013	0.834	-0.019	0.0025	13.88	---	0	0.255	2	0.05545	Triglycerides to Total Lipids in Large HDL percentage	%	Relative lipoprotein lipid concentrations	Large HDL ratios	Percentage	23638	23938	-0.0258841	0.0183336	0.801353	-0.0126132	0.0188926	0.297249	-0.0189807	0.00251022	13.3992	1:98403226_TTTGTTG_T||rs10747488||rs10875120||rs10875121||rs11165922||rs11165934||rs11165944||rs1198572||rs1198575||rs1198583||rs1198588||rs1198589||rs12062845||rs12072739||rs12094520||rs142603792||rs147613212||rs1625579||rs1702294||rs17372140||rs17379561||rs17381294||rs1782810||rs1801265||rs1938566||rs2660302||rs2660304||rs28582591||rs3790389||rs4271249||rs4378243||rs4379706||rs4411173||rs4506495||rs4573558||rs4950119||rs4970728||rs5005705||rs61787263||rs61787782||rs61789073||rs6664489||rs6703588||rs72737821||rs72977723||rs7526108||rs7552188||rs75641275||rs76586805||rs80289781||rs9324379||rs9324380||rs9659380||rs9659624||rs9662870	TRUE	intron_variant&non_coding_transcript_variant	MODIFIER	MIR137HG	ENSG00000225206	0.169	0.969829	98433535	rs11165937	non_coding_transcript_exon_variant	MODIFIER	ENSG00000259946	RP11-490G2.2	9.691	DPYD (92376) - ENSG00000188641	DPYD (92376) - ENSG00000188641
1_32	97998371	98840744	FALSE	1	98478981	98013425	rs1938566	chr1:98478981_C_T	L_LDL_TG	C	T	0.8308	0.0183	0.7013	0.834	-0.0181	0.0026	11.03	-+-	23.7	2.623	2	0.5695	Triglycerides in Large LDL	mmol/L	Lipoprotein subclasses	Large LDL (average diameter 25.5 nm)	Non-derived	23536	23836	-0.0302905	0.0189056	0.962127	0.0109319	0.0195835	0.239054	-0.0183621	0.00270118	10.9738	1:98403226_TTTGTTG_T||rs10747488||rs10875120||rs10875121||rs11165922||rs11165934||rs11165944||rs1198572||rs1198575||rs1198583||rs1198588||rs1198589||rs12062845||rs12072739||rs12094520||rs142603792||rs147613212||rs1625579||rs1702294||rs17372140||rs17379561||rs17381294||rs1782810||rs1801265||rs1938566||rs2660302||rs2660304||rs28582591||rs3790389||rs4271249||rs4378243||rs4379706||rs4411173||rs4506495||rs4573558||rs4950119||rs4970728||rs5005705||rs61787263||rs61787782||rs61789073||rs6664489||rs6703588||rs72737821||rs72977723||rs7526108||rs7552188||rs75641275||rs76586805||rs80289781||rs9324379||rs9324380||rs9659380||rs9659624||rs9662870	TRUE	intron_variant&non_coding_transcript_variant	MODIFIER	MIR137HG	ENSG00000225206	0.169	0.969829	98433535	rs11165937	non_coding_transcript_exon_variant	MODIFIER	ENSG00000259946	RP11-490G2.2	9.691	DPYD (92376) - ENSG00000188641	DPYD (92376) - ENSG00000188641
1_32	97998371	98840744	FALSE	1	98478981	98013425	rs1938566	chr1:98478981_C_T	L_VLDL_FC	C	T	0.8307	0.0186	0.7013	0.834	-0.0171	0.0026	9.96	---	0	0.367	2	0.07963	Free Cholesterol in Large VLDL	mmol/L	Lipoprotein subclasses	Large VLDL (average diameter 53.6 nm)	Non-derived	23500	23800	-0.0244089	0.0185469	0.725488	-0.00824574	0.0192508	0.174958	-0.0170823	0.00269771	9.6166	1:98403226_TTTGTTG_T||rs10747488||rs10875120||rs10875121||rs11165922||rs11165934||rs11165944||rs1198572||rs1198575||rs1198583||rs1198588||rs1198589||rs12062845||rs12072739||rs12094520||rs142603792||rs147613212||rs1625579||rs1702294||rs17372140||rs17379561||rs17381294||rs1782810||rs1801265||rs1938566||rs2660302||rs2660304||rs28582591||rs3790389||rs4271249||rs4378243||rs4379706||rs4411173||rs4506495||rs4573558||rs4950119||rs4970728||rs5005705||rs61787263||rs61787782||rs61789073||rs6664489||rs6703588||rs72737821||rs72977723||rs7526108||rs7552188||rs75641275||rs76586805||rs80289781||rs9324379||rs9324380||rs9659380||rs9659624||rs9662870	TRUE	intron_variant&non_coding_transcript_variant	MODIFIER	MIR137HG	ENSG00000225206	0.169	0.969829	98433535	rs11165937	non_coding_transcript_exon_variant	MODIFIER	ENSG00000259946	RP11-490G2.2	9.691	DPYD (92376) - ENSG00000188641	DPYD (92376) - ENSG00000188641
1_32	97998371	98840744	FALSE	1	98478981	98013425	rs1938566	chr1:98478981_C_T	L_VLDL_L	C	T	0.8307	0.0186	0.7013	0.834	-0.0175	0.0026	10.52	---	0	0.217	2	0.04711	Total Lipids in Large VLDL	mmol/L	Lipoprotein subclasses	Large VLDL (average diameter 53.6 nm)	Composite	23496	23796	-0.0249252	0.0185501	0.747011	-0.0129159	0.0192576	0.298935	-0.0174641	0.00269026	10.0709	1:98403226_TTTGTTG_T||rs10747488||rs10875120||rs10875121||rs11165922||rs11165934||rs11165944||rs1198572||rs1198575||rs1198583||rs1198588||rs1198589||rs12062845||rs12072739||rs12094520||rs142603792||rs147613212||rs1625579||rs1702294||rs17372140||rs17379561||rs17381294||rs1782810||rs1801265||rs1938566||rs2660302||rs2660304||rs28582591||rs3790389||rs4271249||rs4378243||rs4379706||rs4411173||rs4506495||rs4573558||rs4950119||rs4970728||rs5005705||rs61787263||rs61787782||rs61789073||rs6664489||rs6703588||rs72737821||rs72977723||rs7526108||rs7552188||rs75641275||rs76586805||rs80289781||rs9324379||rs9324380||rs9659380||rs9659624||rs9662870	TRUE	intron_variant&non_coding_transcript_variant	MODIFIER	MIR137HG	ENSG00000225206	0.169	0.969829	98433535	rs11165937	non_coding_transcript_exon_variant	MODIFIER	ENSG00000259946	RP11-490G2.2	9.691	DPYD (92376) - ENSG00000188641	DPYD (92376) - ENSG00000188641
1_32	97998371	98840744	FALSE	1	98478981	98013425	rs1938566	chr1:98478981_C_T	L_VLDL_P	C	T	0.8307	0.0186	0.7013	0.834	-0.0181	0.0026	11.24	---	0	0.338	2	0.07346	Concentration of Large VLDL Particles	mmol/L	Lipoprotein subclasses	Large VLDL (average diameter 53.6 nm)	Non-derived	23495	23795	-0.0261447	0.0185667	0.798366	-0.0106169	0.0192735	0.235276	-0.0181195	0.00268737	10.8076	1:98403226_TTTGTTG_T||rs10747488||rs10875120||rs10875121||rs11165922||rs11165934||rs11165944||rs1198572||rs1198575||rs1198583||rs1198588||rs1198589||rs12062845||rs12072739||rs12094520||rs142603792||rs147613212||rs1625579||rs1702294||rs17372140||rs17379561||rs17381294||rs1782810||rs1801265||rs1938566||rs2660302||rs2660304||rs28582591||rs3790389||rs4271249||rs4378243||rs4379706||rs4411173||rs4506495||rs4573558||rs4950119||rs4970728||rs5005705||rs61787263||rs61787782||rs61789073||rs6664489||rs6703588||rs72737821||rs72977723||rs7526108||rs7552188||rs75641275||rs76586805||rs80289781||rs9324379||rs9324380||rs9659380||rs9659624||rs9662870	TRUE	intron_variant&non_coding_transcript_variant	MODIFIER	MIR137HG	ENSG00000225206	0.169	0.969829	98433535	rs11165937	non_coding_transcript_exon_variant	MODIFIER	ENSG00000259946	RP11-490G2.2	9.691	DPYD (92376) - ENSG00000188641	DPYD (92376) - ENSG00000188641
1_32	97998371	98840744	FALSE	1	98478981	98013425	rs1938566	chr1:98478981_C_T	L_VLDL_PL	C	T	0.8307	0.0186	0.7013	0.834	-0.0182	0.0026	11.41	---	0	0.355	2	0.07718	Phospholipids in Large VLDL	mmol/L	Lipoprotein subclasses	Large VLDL (average diameter 53.6 nm)	Non-derived	23497	23797	-0.0266286	0.0184592	0.826397	-0.010826	0.0192341	0.24144	-0.0181889	0.0026779	10.9569	1:98403226_TTTGTTG_T||rs10747488||rs10875120||rs10875121||rs11165922||rs11165934||rs11165944||rs1198572||rs1198575||rs1198583||rs1198588||rs1198589||rs12062845||rs12072739||rs12094520||rs142603792||rs147613212||rs1625579||rs1702294||rs17372140||rs17379561||rs17381294||rs1782810||rs1801265||rs1938566||rs2660302||rs2660304||rs28582591||rs3790389||rs4271249||rs4378243||rs4379706||rs4411173||rs4506495||rs4573558||rs4950119||rs4970728||rs5005705||rs61787263||rs61787782||rs61789073||rs6664489||rs6703588||rs72737821||rs72977723||rs7526108||rs7552188||rs75641275||rs76586805||rs80289781||rs9324379||rs9324380||rs9659380||rs9659624||rs9662870	TRUE	intron_variant&non_coding_transcript_variant	MODIFIER	MIR137HG	ENSG00000225206	0.169	0.969829	98433535	rs11165937	non_coding_transcript_exon_variant	MODIFIER	ENSG00000259946	RP11-490G2.2	9.691	DPYD (92376) - ENSG00000188641	DPYD (92376) - ENSG00000188641
1_32	97998371	98840744	FALSE	1	98478981	98013425	rs1938566	chr1:98478981_C_T	MUFA	C	T	0.8307	0.0186	0.7013	0.834	-0.0187	0.0027	11.38	---	0	0.508	2	0.1104	Monounsaturated Fatty Acids	mmol/L	Fatty acids		Non-derived	23447	23747	-0.02241	0.0189692	0.624433	-0.00529953	0.0195947	0.104131	-0.0188441	0.0027461	11.1685	1:98403226_TTTGTTG_T||rs10747488||rs10875120||rs10875121||rs11165922||rs11165934||rs11165944||rs1198572||rs1198575||rs1198583||rs1198588||rs1198589||rs12062845||rs12072739||rs12094520||rs142603792||rs147613212||rs1625579||rs1702294||rs17372140||rs17379561||rs17381294||rs1782810||rs1801265||rs1938566||rs2660302||rs2660304||rs28582591||rs3790389||rs4271249||rs4378243||rs4379706||rs4411173||rs4506495||rs4573558||rs4950119||rs4970728||rs5005705||rs61787263||rs61787782||rs61789073||rs6664489||rs6703588||rs72737821||rs72977723||rs7526108||rs7552188||rs75641275||rs76586805||rs80289781||rs9324379||rs9324380||rs9659380||rs9659624||rs9662870	TRUE	intron_variant&non_coding_transcript_variant	MODIFIER	MIR137HG	ENSG00000225206	0.169	0.969829	98433535	rs11165937	non_coding_transcript_exon_variant	MODIFIER	ENSG00000259946	RP11-490G2.2	9.691	DPYD (92376) - ENSG00000188641	DPYD (92376) - ENSG00000188641
