## Supplemental Tables 1-18 for "A genetic map of human metabolism across the allele frequency spectrum" (part 3 of 3)

### Sheet: ST2 (continued)
Supplementary Table 2: Summary of trans-ancestral genetic findings
1_32	97998371	98840744	FALSE	1	98478981	98013425	rs1938566	chr1:98478981_C_T	M_HDL_CE_pct	C	T	0.8309	0.018	0.7013	0.834	0.0195	0.0026	13.49	+-+	3.9	2.081	2	0.452	Cholesteryl Esters to Total Lipids in Medium HDL percentage	%	Relative lipoprotein lipid concentrations	Medium HDL ratios	Percentage	23641	23941	0.0386591	0.0186648	1.41638	-7.44318e-05	0.0193084	0.00133784	0.0195048	0.00262056	13.0069	1:98403226_TTTGTTG_T||rs10747488||rs10875120||rs10875121||rs11165922||rs11165934||rs11165944||rs1198572||rs1198575||rs1198583||rs1198588||rs1198589||rs12062845||rs12072739||rs12094520||rs142603792||rs147613212||rs1625579||rs1702294||rs17372140||rs17379561||rs17381294||rs1782810||rs1801265||rs1938566||rs2660302||rs2660304||rs28582591||rs3790389||rs4271249||rs4378243||rs4379706||rs4411173||rs4506495||rs4573558||rs4950119||rs4970728||rs5005705||rs61787263||rs61787782||rs61789073||rs6664489||rs6703588||rs72737821||rs72977723||rs7526108||rs7552188||rs75641275||rs76586805||rs80289781||rs9324379||rs9324380||rs9659380||rs9659624||rs9662870	TRUE	intron_variant&non_coding_transcript_variant	MODIFIER	MIR137HG	ENSG00000225206	0.169	0.969829	98433535	rs11165937	non_coding_transcript_exon_variant	MODIFIER	ENSG00000259946	RP11-490G2.2	9.691	DPYD (92376) - ENSG00000188641	DPYD (92376) - ENSG00000188641
1_32	97998371	98840744	FALSE	1	98478981	98013425	rs1938566	chr1:98478981_C_T	M_HDL_C_pct	C	T	0.831	0.0178	0.7013	0.834	0.0195	0.0025	14.16	+++	0	0.864	2	0.1875	Cholesterol to Total Lipids in Medium HDL percentage	%	Relative lipoprotein lipid concentrations	Medium HDL ratios	Percentage	23640	23940	0.0321212	0.0184644	1.08659	0.00752881	0.0190104	0.159844	0.0194976	0.00255318	13.6517	1:98403226_TTTGTTG_T||rs10747488||rs10875120||rs10875121||rs11165922||rs11165934||rs11165944||rs1198572||rs1198575||rs1198583||rs1198588||rs1198589||rs12062845||rs12072739||rs12094520||rs142603792||rs147613212||rs1625579||rs1702294||rs17372140||rs17379561||rs17381294||rs1782810||rs1801265||rs1938566||rs2660302||rs2660304||rs28582591||rs3790389||rs4271249||rs4378243||rs4379706||rs4411173||rs4506495||rs4573558||rs4950119||rs4970728||rs5005705||rs61787263||rs61787782||rs61789073||rs6664489||rs6703588||rs72737821||rs72977723||rs7526108||rs7552188||rs75641275||rs76586805||rs80289781||rs9324379||rs9324380||rs9659380||rs9659624||rs9662870	TRUE	intron_variant&non_coding_transcript_variant	MODIFIER	MIR137HG	ENSG00000225206	0.169	0.969829	98433535	rs11165937	non_coding_transcript_exon_variant	MODIFIER	ENSG00000259946	RP11-490G2.2	9.691	DPYD (92376) - ENSG00000188641	DPYD (92376) - ENSG00000188641
1_32	97998371	98840744	FALSE	1	98478981	98013425	rs1938566	chr1:98478981_C_T	M_HDL_TG	C	T	0.8309	0.0182	0.7013	0.834	-0.0186	0.0026	11.99	-+-	0	1.94	2	0.4212	Triglycerides in Medium HDL	mmol/L	Lipoprotein subclasses	Medium HDL (average diameter 10.9 nm)	Non-derived	23571	23871	-0.0366636	0.0187636	1.29496	0.00104531	0.0195211	0.0189539	-0.0185516	0.0026525	11.5733	1:98403226_TTTGTTG_T||rs10747488||rs10875120||rs10875121||rs11165922||rs11165934||rs11165944||rs1198572||rs1198575||rs1198583||rs1198588||rs1198589||rs12062845||rs12072739||rs12094520||rs142603792||rs147613212||rs1625579||rs1702294||rs17372140||rs17379561||rs17381294||rs1782810||rs1801265||rs1938566||rs2660302||rs2660304||rs28582591||rs3790389||rs4271249||rs4378243||rs4379706||rs4411173||rs4506495||rs4573558||rs4950119||rs4970728||rs5005705||rs61787263||rs61787782||rs61789073||rs6664489||rs6703588||rs72737821||rs72977723||rs7526108||rs7552188||rs75641275||rs76586805||rs80289781||rs9324379||rs9324380||rs9659380||rs9659624||rs9662870	TRUE	intron_variant&non_coding_transcript_variant	MODIFIER	MIR137HG	ENSG00000225206	0.169	0.969829	98433535	rs11165937	non_coding_transcript_exon_variant	MODIFIER	ENSG00000259946	RP11-490G2.2	9.691	DPYD (92376) - ENSG00000188641	DPYD (92376) - ENSG00000188641
1_32	97998371	98840744	FALSE	1	98478981	98013425	rs1938566	chr1:98478981_C_T	M_HDL_TG_pct	C	T	0.831	0.0178	0.7013	0.834	-0.019	0.0025	13.34	---	0	1.372	2	0.298	Triglycerides to Total Lipids in Medium HDL percentage	%	Relative lipoprotein lipid concentrations	Medium HDL ratios	Percentage	23643	23943	-0.0348656	0.0185617	1.21945	-0.00370535	0.0190911	0.0725748	-0.0190095	0.00256979	12.8571	1:98403226_TTTGTTG_T||rs10747488||rs10875120||rs10875121||rs11165922||rs11165934||rs11165944||rs1198572||rs1198575||rs1198583||rs1198588||rs1198589||rs12062845||rs12072739||rs12094520||rs142603792||rs147613212||rs1625579||rs1702294||rs17372140||rs17379561||rs17381294||rs1782810||rs1801265||rs1938566||rs2660302||rs2660304||rs28582591||rs3790389||rs4271249||rs4378243||rs4379706||rs4411173||rs4506495||rs4573558||rs4950119||rs4970728||rs5005705||rs61787263||rs61787782||rs61789073||rs6664489||rs6703588||rs72737821||rs72977723||rs7526108||rs7552188||rs75641275||rs76586805||rs80289781||rs9324379||rs9324380||rs9659380||rs9659624||rs9662870	TRUE	intron_variant&non_coding_transcript_variant	MODIFIER	MIR137HG	ENSG00000225206	0.169	0.969829	98433535	rs11165937	non_coding_transcript_exon_variant	MODIFIER	ENSG00000259946	RP11-490G2.2	9.691	DPYD (92376) - ENSG00000188641	DPYD (92376) - ENSG00000188641
1_32	97998371	98840744	FALSE	1	98478981	98013425	rs1938566	chr1:98478981_C_T	M_LDL_FC_pct	C	T	0.831	0.0178	0.7013	0.834	0.0218	0.0025	17.45	+++	0	1.012	2	0.2197	Free Cholesterol to Total Lipids in Medium LDL percentage	%	Relative lipoprotein lipid concentrations	Medium LDL ratios	Percentage	23622	23922	0.0388082	0.018488	1.44603	0.0141589	0.0191434	0.337689	0.021603	0.00255303	16.5793	1:98403226_TTTGTTG_T||rs10747488||rs10875120||rs10875121||rs11165922||rs11165934||rs11165944||rs1198572||rs1198575||rs1198583||rs1198588||rs1198589||rs12062845||rs12072739||rs12094520||rs142603792||rs147613212||rs1625579||rs1702294||rs17372140||rs17379561||rs17381294||rs1782810||rs1801265||rs1938566||rs2660302||rs2660304||rs28582591||rs3790389||rs4271249||rs4378243||rs4379706||rs4411173||rs4506495||rs4573558||rs4950119||rs4970728||rs5005705||rs61787263||rs61787782||rs61789073||rs6664489||rs6703588||rs72737821||rs72977723||rs7526108||rs7552188||rs75641275||rs76586805||rs80289781||rs9324379||rs9324380||rs9659380||rs9659624||rs9662870	TRUE	intron_variant&non_coding_transcript_variant	MODIFIER	MIR137HG	ENSG00000225206	0.169	0.969829	98433535	rs11165937	non_coding_transcript_exon_variant	MODIFIER	ENSG00000259946	RP11-490G2.2	9.691	DPYD (92376) - ENSG00000188641	DPYD (92376) - ENSG00000188641
1_32	97998371	98840744	FALSE	1	98478981	98013425	rs1938566	chr1:98478981_C_T	M_LDL_TG	C	T	0.8308	0.0184	0.7013	0.834	-0.0198	0.0027	13.12	---	0	1.551	2	0.3368	Triglycerides in Medium LDL	mmol/L	Lipoprotein subclasses	Medium LDL (average diameter 23 nm)	Non-derived	23543	23843	-0.0349625	0.018876	1.19386	-0.00118656	0.0195614	0.0215313	-0.0198654	0.00270283	12.7023	1:98403226_TTTGTTG_T||rs10747488||rs10875120||rs10875121||rs11165922||rs11165934||rs11165944||rs1198572||rs1198575||rs1198583||rs1198588||rs1198589||rs12062845||rs12072739||rs12094520||rs142603792||rs147613212||rs1625579||rs1702294||rs17372140||rs17379561||rs17381294||rs1782810||rs1801265||rs1938566||rs2660302||rs2660304||rs28582591||rs3790389||rs4271249||rs4378243||rs4379706||rs4411173||rs4506495||rs4573558||rs4950119||rs4970728||rs5005705||rs61787263||rs61787782||rs61789073||rs6664489||rs6703588||rs72737821||rs72977723||rs7526108||rs7552188||rs75641275||rs76586805||rs80289781||rs9324379||rs9324380||rs9659380||rs9659624||rs9662870	TRUE	intron_variant&non_coding_transcript_variant	MODIFIER	MIR137HG	ENSG00000225206	0.169	0.969829	98433535	rs11165937	non_coding_transcript_exon_variant	MODIFIER	ENSG00000259946	RP11-490G2.2	9.691	DPYD (92376) - ENSG00000188641	DPYD (92376) - ENSG00000188641
1_32	97998371	98840744	FALSE	1	98478981	98013425	rs1938566	chr1:98478981_C_T	M_VLDL_TG	C	T	0.8307	0.0186	0.7013	0.834	-0.0178	0.0026	10.79	---	0	0.229	2	0.04978	Triglycerides in Medium VLDL	mmol/L	Lipoprotein subclasses	Medium VLDL (average diameter 44.5 nm)	Non-derived	23508	23808	-0.0247424	0.0186388	0.734346	-0.0119755	0.0193513	0.270821	-0.0177957	0.00269987	10.3606	1:98403226_TTTGTTG_T||rs10747488||rs10875120||rs10875121||rs11165922||rs11165934||rs11165944||rs1198572||rs1198575||rs1198583||rs1198588||rs1198589||rs12062845||rs12072739||rs12094520||rs142603792||rs147613212||rs1625579||rs1702294||rs17372140||rs17379561||rs17381294||rs1782810||rs1801265||rs1938566||rs2660302||rs2660304||rs28582591||rs3790389||rs4271249||rs4378243||rs4379706||rs4411173||rs4506495||rs4573558||rs4950119||rs4970728||rs5005705||rs61787263||rs61787782||rs61789073||rs6664489||rs6703588||rs72737821||rs72977723||rs7526108||rs7552188||rs75641275||rs76586805||rs80289781||rs9324379||rs9324380||rs9659380||rs9659624||rs9662870	TRUE	intron_variant&non_coding_transcript_variant	MODIFIER	MIR137HG	ENSG00000225206	0.169	0.969829	98433535	rs11165937	non_coding_transcript_exon_variant	MODIFIER	ENSG00000259946	RP11-490G2.2	9.691	DPYD (92376) - ENSG00000188641	DPYD (92376) - ENSG00000188641
1_32	97998371	98840744	FALSE	1	98478981	98013425	rs1938566	chr1:98478981_C_T	Omega_6_pct	C	T	0.8309	0.0182	0.7013	0.834	0.0215	0.0026	15.96	+++	0	1.107	2	0.2404	Omega-6 Fatty Acids to Total Fatty Acids percentage	%	Fatty acids	Fatty acid ratios	Percentage	23452	23752	0.0323044	0.0186091	1.08316	0.00446711	0.0194184	0.0872164	0.0215619	0.00263738	15.5307	1:98403226_TTTGTTG_T||rs10747488||rs10875120||rs10875121||rs11165922||rs11165934||rs11165944||rs1198572||rs1198575||rs1198583||rs1198588||rs1198589||rs12062845||rs12072739||rs12094520||rs142603792||rs147613212||rs1625579||rs1702294||rs17372140||rs17379561||rs17381294||rs1782810||rs1801265||rs1938566||rs2660302||rs2660304||rs28582591||rs3790389||rs4271249||rs4378243||rs4379706||rs4411173||rs4506495||rs4573558||rs4950119||rs4970728||rs5005705||rs61787263||rs61787782||rs61789073||rs6664489||rs6703588||rs72737821||rs72977723||rs7526108||rs7552188||rs75641275||rs76586805||rs80289781||rs9324379||rs9324380||rs9659380||rs9659624||rs9662870	TRUE	intron_variant&non_coding_transcript_variant	MODIFIER	MIR137HG	ENSG00000225206	0.169	0.969829	98433535	rs11165937	non_coding_transcript_exon_variant	MODIFIER	ENSG00000259946	RP11-490G2.2	9.691	DPYD (92376) - ENSG00000188641	DPYD (92376) - ENSG00000188641
1_32	97998371	98840744	FALSE	1	98478981	98013425	rs1938566	chr1:98478981_C_T	PUFA_by_MUFA	C	T	0.8309	0.0179	0.7013	0.834	0.0234	0.0026	19.08	+++	0	0.108	2	0.02343	Polyunsaturated Fatty Acids to Monounsaturated Fatty Acids ratio	ratio	Fatty acids	Fatty acid ratios	Ratio	23458	23758	0.0183956	0.018725	0.486919	0.019818	0.0194856	0.509865	0.0235379	0.00261403	18.6641	1:98403226_TTTGTTG_T||rs10747488||rs10875120||rs10875121||rs11165922||rs11165934||rs11165944||rs1198572||rs1198575||rs1198583||rs1198588||rs1198589||rs12062845||rs12072739||rs12094520||rs142603792||rs147613212||rs1625579||rs1702294||rs17372140||rs17379561||rs17381294||rs1782810||rs1801265||rs1938566||rs2660302||rs2660304||rs28582591||rs3790389||rs4271249||rs4378243||rs4379706||rs4411173||rs4506495||rs4573558||rs4950119||rs4970728||rs5005705||rs61787263||rs61787782||rs61789073||rs6664489||rs6703588||rs72737821||rs72977723||rs7526108||rs7552188||rs75641275||rs76586805||rs80289781||rs9324379||rs9324380||rs9659380||rs9659624||rs9662870	TRUE	intron_variant&non_coding_transcript_variant	MODIFIER	MIR137HG	ENSG00000225206	0.169	0.969829	98433535	rs11165937	non_coding_transcript_exon_variant	MODIFIER	ENSG00000259946	RP11-490G2.2	9.691	DPYD (92376) - ENSG00000188641	DPYD (92376) - ENSG00000188641
1_32	97998371	98840744	FALSE	1	98478981	98013425	rs1938566	chr1:98478981_C_T	PUFA_pct	C	T	0.8308	0.0184	0.7013	0.834	0.0234	0.0026	18.6	+++	0	0.373	2	0.08092	Polyunsaturated Fatty Acids to Total Fatty Acids percentage	%	Fatty acids	Fatty acid ratios	Percentage	23453	23753	0.0162423	0.0185472	0.418872	0.014426	0.0196035	0.335549	0.0237161	0.00265414	18.3923	1:98403226_TTTGTTG_T||rs10747488||rs10875120||rs10875121||rs11165922||rs11165934||rs11165944||rs1198572||rs1198575||rs1198583||rs1198588||rs1198589||rs12062845||rs12072739||rs12094520||rs142603792||rs147613212||rs1625579||rs1702294||rs17372140||rs17379561||rs17381294||rs1782810||rs1801265||rs1938566||rs2660302||rs2660304||rs28582591||rs3790389||rs4271249||rs4378243||rs4379706||rs4411173||rs4506495||rs4573558||rs4950119||rs4970728||rs5005705||rs61787263||rs61787782||rs61789073||rs6664489||rs6703588||rs72737821||rs72977723||rs7526108||rs7552188||rs75641275||rs76586805||rs80289781||rs9324379||rs9324380||rs9659380||rs9659624||rs9662870	TRUE	intron_variant&non_coding_transcript_variant	MODIFIER	MIR137HG	ENSG00000225206	0.169	0.969829	98433535	rs11165937	non_coding_transcript_exon_variant	MODIFIER	ENSG00000259946	RP11-490G2.2	9.691	DPYD (92376) - ENSG00000188641	DPYD (92376) - ENSG00000188641
1_32	97998371	98840744	FALSE	1	98478981	98013425	rs1938566	chr1:98478981_C_T	S_HDL_TG	C	T	0.8309	0.018	0.7013	0.834	-0.0221	0.0026	17.25	---	0	1.388	2	0.3014	Triglycerides in Small HDL	mmol/L	Lipoprotein subclasses	Small HDL (average diameter 8.7 nm)	Non-derived	23578	23878	-0.0384909	0.0186214	1.41193	-0.00689449	0.0194219	0.141102	-0.0220492	0.00260522	16.5857	1:98403226_TTTGTTG_T||rs10747488||rs10875120||rs10875121||rs11165922||rs11165934||rs11165944||rs1198572||rs1198575||rs1198583||rs1198588||rs1198589||rs12062845||rs12072739||rs12094520||rs142603792||rs147613212||rs1625579||rs1702294||rs17372140||rs17379561||rs17381294||rs1782810||rs1801265||rs1938566||rs2660302||rs2660304||rs28582591||rs3790389||rs4271249||rs4378243||rs4379706||rs4411173||rs4506495||rs4573558||rs4950119||rs4970728||rs5005705||rs61787263||rs61787782||rs61789073||rs6664489||rs6703588||rs72737821||rs72977723||rs7526108||rs7552188||rs75641275||rs76586805||rs80289781||rs9324379||rs9324380||rs9659380||rs9659624||rs9662870	TRUE	intron_variant&non_coding_transcript_variant	MODIFIER	MIR137HG	ENSG00000225206	0.169	0.969829	98433535	rs11165937	non_coding_transcript_exon_variant	MODIFIER	ENSG00000259946	RP11-490G2.2	9.691	DPYD (92376) - ENSG00000188641	DPYD (92376) - ENSG00000188641
1_32	97998371	98840744	FALSE	1	98478981	98013425	rs1938566	chr1:98478981_C_T	S_HDL_TG_pct	C	T	0.831	0.0178	0.7013	0.834	-0.0198	0.0025	14.73	---	0	1.365	2	0.2963	Triglycerides to Total Lipids in Small HDL percentage	%	Relative lipoprotein lipid concentrations	Small HDL ratios	Percentage	23648	23948	-0.0359239	0.018351	1.29863	-0.00525963	0.0188826	0.107574	-0.0197997	0.00254241	14.1662	1:98403226_TTTGTTG_T||rs10747488||rs10875120||rs10875121||rs11165922||rs11165934||rs11165944||rs1198572||rs1198575||rs1198583||rs1198588||rs1198589||rs12062845||rs12072739||rs12094520||rs142603792||rs147613212||rs1625579||rs1702294||rs17372140||rs17379561||rs17381294||rs1782810||rs1801265||rs1938566||rs2660302||rs2660304||rs28582591||rs3790389||rs4271249||rs4378243||rs4379706||rs4411173||rs4506495||rs4573558||rs4950119||rs4970728||rs5005705||rs61787263||rs61787782||rs61789073||rs6664489||rs6703588||rs72737821||rs72977723||rs7526108||rs7552188||rs75641275||rs76586805||rs80289781||rs9324379||rs9324380||rs9659380||rs9659624||rs9662870	TRUE	intron_variant&non_coding_transcript_variant	MODIFIER	MIR137HG	ENSG00000225206	0.169	0.969829	98433535	rs11165937	non_coding_transcript_exon_variant	MODIFIER	ENSG00000259946	RP11-490G2.2	9.691	DPYD (92376) - ENSG00000188641	DPYD (92376) - ENSG00000188641
1_32	97998371	98840744	FALSE	1	98478981	98013425	rs1938566	chr1:98478981_C_T	S_LDL_FC_pct	C	T	0.8309	0.0181	0.7013	0.834	0.0204	0.0025	15.1	+++	0	1.175	2	0.2552	Free Cholesterol to Total Lipids in Small LDL percentage	%	Relative lipoprotein lipid concentrations	Small LDL ratios	Percentage	23627	23927	0.0397526	0.018404	1.51183	0.0156447	0.0192823	0.379693	0.020155	0.00258578	14.1895	1:98403226_TTTGTTG_T||rs10747488||rs10875120||rs10875121||rs11165922||rs11165934||rs11165944||rs1198572||rs1198575||rs1198583||rs1198588||rs1198589||rs12062845||rs12072739||rs12094520||rs142603792||rs147613212||rs1625579||rs1702294||rs17372140||rs17379561||rs17381294||rs1782810||rs1801265||rs1938566||rs2660302||rs2660304||rs28582591||rs3790389||rs4271249||rs4378243||rs4379706||rs4411173||rs4506495||rs4573558||rs4950119||rs4970728||rs5005705||rs61787263||rs61787782||rs61789073||rs6664489||rs6703588||rs72737821||rs72977723||rs7526108||rs7552188||rs75641275||rs76586805||rs80289781||rs9324379||rs9324380||rs9659380||rs9659624||rs9662870	TRUE	intron_variant&non_coding_transcript_variant	MODIFIER	MIR137HG	ENSG00000225206	0.169	0.969829	98433535	rs11165937	non_coding_transcript_exon_variant	MODIFIER	ENSG00000259946	RP11-490G2.2	9.691	DPYD (92376) - ENSG00000188641	DPYD (92376) - ENSG00000188641
1_32	97998371	98840744	FALSE	1	98478981	98013425	rs1938566	chr1:98478981_C_T	S_LDL_TG	C	T	0.8308	0.0185	0.7013	0.834	-0.02	0.0026	13.48	---	0	0.963	2	0.2092	Triglycerides in Small LDL	mmol/L	Lipoprotein subclasses	Small LDL (average diameter 18.7 nm)	Non-derived	23550	23850	-0.0361667	0.0187168	1.2731	-0.0109828	0.0194639	0.242169	-0.019863	0.00269231	12.7929	1:98403226_TTTGTTG_T||rs10747488||rs10875120||rs10875121||rs11165922||rs11165934||rs11165944||rs1198572||rs1198575||rs1198583||rs1198588||rs1198589||rs12062845||rs12072739||rs12094520||rs142603792||rs147613212||rs1625579||rs1702294||rs17372140||rs17379561||rs17381294||rs1782810||rs1801265||rs1938566||rs2660302||rs2660304||rs28582591||rs3790389||rs4271249||rs4378243||rs4379706||rs4411173||rs4506495||rs4573558||rs4950119||rs4970728||rs5005705||rs61787263||rs61787782||rs61789073||rs6664489||rs6703588||rs72737821||rs72977723||rs7526108||rs7552188||rs75641275||rs76586805||rs80289781||rs9324379||rs9324380||rs9659380||rs9659624||rs9662870	TRUE	intron_variant&non_coding_transcript_variant	MODIFIER	MIR137HG	ENSG00000225206	0.169	0.969829	98433535	rs11165937	non_coding_transcript_exon_variant	MODIFIER	ENSG00000259946	RP11-490G2.2	9.691	DPYD (92376) - ENSG00000188641	DPYD (92376) - ENSG00000188641
1_32	97998371	98840744	FALSE	1	98478981	98013425	rs1938566	chr1:98478981_C_T	S_VLDL_TG	C	T	0.8308	0.0182	0.7013	0.834	-0.02	0.0026	13.97	---	0	1.597	2	0.3469	Triglycerides in Small VLDL	mmol/L	Lipoprotein subclasses	Small VLDL (average diameter 36.8 nm)	Non-derived	23515	23815	-0.0409937	0.0186037	1.55976	-0.00905562	0.0193832	0.193573	-0.019808	0.00263993	13.2057	1:98403226_TTTGTTG_T||rs10747488||rs10875120||rs10875121||rs11165922||rs11165934||rs11165944||rs1198572||rs1198575||rs1198583||rs1198588||rs1198589||rs12062845||rs12072739||rs12094520||rs142603792||rs147613212||rs1625579||rs1702294||rs17372140||rs17379561||rs17381294||rs1782810||rs1801265||rs1938566||rs2660302||rs2660304||rs28582591||rs3790389||rs4271249||rs4378243||rs4379706||rs4411173||rs4506495||rs4573558||rs4950119||rs4970728||rs5005705||rs61787263||rs61787782||rs61789073||rs6664489||rs6703588||rs72737821||rs72977723||rs7526108||rs7552188||rs75641275||rs76586805||rs80289781||rs9324379||rs9324380||rs9659380||rs9659624||rs9662870	TRUE	intron_variant&non_coding_transcript_variant	MODIFIER	MIR137HG	ENSG00000225206	0.169	0.969829	98433535	rs11165937	non_coding_transcript_exon_variant	MODIFIER	ENSG00000259946	RP11-490G2.2	9.691	DPYD (92376) - ENSG00000188641	DPYD (92376) - ENSG00000188641
1_32	97998371	98840744	FALSE	1	98478981	98013425	rs1938566	chr1:98478981_C_T	TG_by_PG	C	T	0.8309	0.0179	0.7013	0.834	-0.0194	0.0025	14.35	---	0	0.577	2	0.1253	Triglycerides to Phosphoglycerides ratio	ratio	Other lipids		Ratio	23435	23735	-0.0310196	0.0180517	1.06688	-0.0264973	0.018688	0.806245	-0.019057	0.00252172	13.3851	1:98403226_TTTGTTG_T||rs10747488||rs10875120||rs10875121||rs11165922||rs11165934||rs11165944||rs1198572||rs1198575||rs1198583||rs1198588||rs1198589||rs12062845||rs12072739||rs12094520||rs142603792||rs147613212||rs1625579||rs1702294||rs17372140||rs17379561||rs17381294||rs1782810||rs1801265||rs1938566||rs2660302||rs2660304||rs28582591||rs3790389||rs4271249||rs4378243||rs4379706||rs4411173||rs4506495||rs4573558||rs4950119||rs4970728||rs5005705||rs61787263||rs61787782||rs61789073||rs6664489||rs6703588||rs72737821||rs72977723||rs7526108||rs7552188||rs75641275||rs76586805||rs80289781||rs9324379||rs9324380||rs9659380||rs9659624||rs9662870	TRUE	intron_variant&non_coding_transcript_variant	MODIFIER	MIR137HG	ENSG00000225206	0.169	0.969829	98433535	rs11165937	non_coding_transcript_exon_variant	MODIFIER	ENSG00000259946	RP11-490G2.2	9.691	DPYD (92376) - ENSG00000188641	DPYD (92376) - ENSG00000188641
1_32	97998371	98840744	FALSE	1	98478981	98013425	rs1938566	chr1:98478981_C_T	Total_TG	C	T	0.8308	0.0184	0.7013	0.834	-0.02	0.0026	13.57	---	0	0.538	2	0.1168	Total Triglycerides	mmol/L	Triglycerides		Composite	23407	23707	-0.0326979	0.0186569	1.09869	-0.0148773	0.0193981	0.353483	-0.0198113	0.00267523	12.8837	1:98403226_TTTGTTG_T||rs10747488||rs10875120||rs10875121||rs11165922||rs11165934||rs11165944||rs1198572||rs1198575||rs1198583||rs1198588||rs1198589||rs12062845||rs12072739||rs12094520||rs142603792||rs147613212||rs1625579||rs1702294||rs17372140||rs17379561||rs17381294||rs1782810||rs1801265||rs1938566||rs2660302||rs2660304||rs28582591||rs3790389||rs4271249||rs4378243||rs4379706||rs4411173||rs4506495||rs4573558||rs4950119||rs4970728||rs5005705||rs61787263||rs61787782||rs61789073||rs6664489||rs6703588||rs72737821||rs72977723||rs7526108||rs7552188||rs75641275||rs76586805||rs80289781||rs9324379||rs9324380||rs9659380||rs9659624||rs9662870	TRUE	intron_variant&non_coding_transcript_variant	MODIFIER	MIR137HG	ENSG00000225206	0.169	0.969829	98433535	rs11165937	non_coding_transcript_exon_variant	MODIFIER	ENSG00000259946	RP11-490G2.2	9.691	DPYD (92376) - ENSG00000188641	DPYD (92376) - ENSG00000188641
1_32	97998371	98840744	FALSE	1	98478981	98013425	rs1938566	chr1:98478981_C_T	VLDL_TG	C	T	0.8308	0.0184	0.7013	0.834	-0.0195	0.0026	13.05	---	0	0.311	2	0.06745	Triglycerides in VLDL	mmol/L	Triglycerides		Composite	23408	23708	-0.0297341	0.0185733	0.960993	-0.0194148	0.0193137	0.501988	-0.0192768	0.00266471	12.3292	1:98403226_TTTGTTG_T||rs10747488||rs10875120||rs10875121||rs11165922||rs11165934||rs11165944||rs1198572||rs1198575||rs1198583||rs1198588||rs1198589||rs12062845||rs12072739||rs12094520||rs142603792||rs147613212||rs1625579||rs1702294||rs17372140||rs17379561||rs17381294||rs1782810||rs1801265||rs1938566||rs2660302||rs2660304||rs28582591||rs3790389||rs4271249||rs4378243||rs4379706||rs4411173||rs4506495||rs4573558||rs4950119||rs4970728||rs5005705||rs61787263||rs61787782||rs61789073||rs6664489||rs6703588||rs72737821||rs72977723||rs7526108||rs7552188||rs75641275||rs76586805||rs80289781||rs9324379||rs9324380||rs9659380||rs9659624||rs9662870	TRUE	intron_variant&non_coding_transcript_variant	MODIFIER	MIR137HG	ENSG00000225206	0.169	0.969829	98433535	rs11165937	non_coding_transcript_exon_variant	MODIFIER	ENSG00000259946	RP11-490G2.2	9.691	DPYD (92376) - ENSG00000188641	DPYD (92376) - ENSG00000188641
1_32	97998371	98840744	FALSE	1	98478981	98013425	rs1938566	chr1:98478981_C_T	XL_HDL_TG_pct	C	T	0.831	0.0177	0.7013	0.834	-0.0208	0.0025	16.62	---	0	0.502	2	0.1091	Triglycerides to Total Lipids in Very Large HDL percentage	%	Relative lipoprotein lipid concentrations	Very large HDL ratios	Percentage	23633	23933	-0.0313072	0.0181512	1.07282	-0.0280412	0.0188144	0.866092	-0.0204528	0.00249723	15.5837	1:98403226_TTTGTTG_T||rs10747488||rs10875120||rs10875121||rs11165922||rs11165934||rs11165944||rs1198572||rs1198575||rs1198583||rs1198588||rs1198589||rs12062845||rs12072739||rs12094520||rs142603792||rs147613212||rs1625579||rs1702294||rs17372140||rs17379561||rs17381294||rs1782810||rs1801265||rs1938566||rs2660302||rs2660304||rs28582591||rs3790389||rs4271249||rs4378243||rs4379706||rs4411173||rs4506495||rs4573558||rs4950119||rs4970728||rs5005705||rs61787263||rs61787782||rs61789073||rs6664489||rs6703588||rs72737821||rs72977723||rs7526108||rs7552188||rs75641275||rs76586805||rs80289781||rs9324379||rs9324380||rs9659380||rs9659624||rs9662870	TRUE	intron_variant&non_coding_transcript_variant	MODIFIER	MIR137HG	ENSG00000225206	0.169	0.969829	98433535	rs11165937	non_coding_transcript_exon_variant	MODIFIER	ENSG00000259946	RP11-490G2.2	9.691	DPYD (92376) - ENSG00000188641	DPYD (92376) - ENSG00000188641
1_32	97998371	98840744	FALSE	1	98478981	98013425	rs1938566	chr1:98478981_C_T	XL_VLDL_L	C	T	0.8308	0.0185	0.7013	0.834	-0.0189	0.0026	12.24	---	0	0.208	2	0.04506	Total Lipids in Very Large VLDL	mmol/L	Lipoprotein subclasses	Very large VLDL (average diameter 64 nm)	Composite	23489	23789	-0.0267159	0.0185468	0.82467	-0.0156974	0.0192519	0.382097	-0.0187701	0.0026706	11.6801	1:98403226_TTTGTTG_T||rs10747488||rs10875120||rs10875121||rs11165922||rs11165934||rs11165944||rs1198572||rs1198575||rs1198583||rs1198588||rs1198589||rs12062845||rs12072739||rs12094520||rs142603792||rs147613212||rs1625579||rs1702294||rs17372140||rs17379561||rs17381294||rs1782810||rs1801265||rs1938566||rs2660302||rs2660304||rs28582591||rs3790389||rs4271249||rs4378243||rs4379706||rs4411173||rs4506495||rs4573558||rs4950119||rs4970728||rs5005705||rs61787263||rs61787782||rs61789073||rs6664489||rs6703588||rs72737821||rs72977723||rs7526108||rs7552188||rs75641275||rs76586805||rs80289781||rs9324379||rs9324380||rs9659380||rs9659624||rs9662870	TRUE	intron_variant&non_coding_transcript_variant	MODIFIER	MIR137HG	ENSG00000225206	0.169	0.969829	98433535	rs11165937	non_coding_transcript_exon_variant	MODIFIER	ENSG00000259946	RP11-490G2.2	9.691	DPYD (92376) - ENSG00000188641	DPYD (92376) - ENSG00000188641
1_32	97998371	98840744	FALSE	1	98478981	98013425	rs1938566	chr1:98478981_C_T	XL_VLDL_P	C	T	0.8308	0.0185	0.7013	0.834	-0.019	0.0026	12.49	---	0	0.19	2	0.04129	Concentration of Very Large VLDL Particles	mmol/L	Lipoprotein subclasses	Very large VLDL (average diameter 64 nm)	Non-derived	23488	23788	-0.0267537	0.0185126	0.828528	-0.0167043	0.0192596	0.413678	-0.0189258	0.0026655	11.9048	1:98403226_TTTGTTG_T||rs10747488||rs10875120||rs10875121||rs11165922||rs11165934||rs11165944||rs1198572||rs1198575||rs1198583||rs1198588||rs1198589||rs12062845||rs12072739||rs12094520||rs142603792||rs147613212||rs1625579||rs1702294||rs17372140||rs17379561||rs17381294||rs1782810||rs1801265||rs1938566||rs2660302||rs2660304||rs28582591||rs3790389||rs4271249||rs4378243||rs4379706||rs4411173||rs4506495||rs4573558||rs4950119||rs4970728||rs5005705||rs61787263||rs61787782||rs61789073||rs6664489||rs6703588||rs72737821||rs72977723||rs7526108||rs7552188||rs75641275||rs76586805||rs80289781||rs9324379||rs9324380||rs9659380||rs9659624||rs9662870	TRUE	intron_variant&non_coding_transcript_variant	MODIFIER	MIR137HG	ENSG00000225206	0.169	0.969829	98433535	rs11165937	non_coding_transcript_exon_variant	MODIFIER	ENSG00000259946	RP11-490G2.2	9.691	DPYD (92376) - ENSG00000188641	DPYD (92376) - ENSG00000188641
1_32	97998371	98840744	FALSE	1	98478981	98013425	rs1938566	chr1:98478981_C_T	XL_VLDL_TG	C	T	0.8308	0.0183	0.7013	0.834	-0.0202	0.0026	14.17	---	0	0.283	2	0.06146	Triglycerides in Very Large VLDL	mmol/L	Lipoprotein subclasses	Very large VLDL (average diameter 64 nm)	Non-derived	23494	23794	-0.0299062	0.0185154	0.973609	-0.0203067	0.0192404	0.535759	-0.0199576	0.00263797	13.413	1:98403226_TTTGTTG_T||rs10747488||rs10875120||rs10875121||rs11165922||rs11165934||rs11165944||rs1198572||rs1198575||rs1198583||rs1198588||rs1198589||rs12062845||rs12072739||rs12094520||rs142603792||rs147613212||rs1625579||rs1702294||rs17372140||rs17379561||rs17381294||rs1782810||rs1801265||rs1938566||rs2660302||rs2660304||rs28582591||rs3790389||rs4271249||rs4378243||rs4379706||rs4411173||rs4506495||rs4573558||rs4950119||rs4970728||rs5005705||rs61787263||rs61787782||rs61789073||rs6664489||rs6703588||rs72737821||rs72977723||rs7526108||rs7552188||rs75641275||rs76586805||rs80289781||rs9324379||rs9324380||rs9659380||rs9659624||rs9662870	TRUE	intron_variant&non_coding_transcript_variant	MODIFIER	MIR137HG	ENSG00000225206	0.169	0.969829	98433535	rs11165937	non_coding_transcript_exon_variant	MODIFIER	ENSG00000259946	RP11-490G2.2	9.691	DPYD (92376) - ENSG00000188641	DPYD (92376) - ENSG00000188641
1_32	97998371	98840744	FALSE	1	98478981	98013425	rs1938566	chr1:98478981_C_T	XS_VLDL_TG	C	T	0.8309	0.0181	0.7013	0.834	-0.02	0.0026	13.86	-+-	48.4	3.874	2	0.8413	Triglycerides in Very Small VLDL	mmol/L	Lipoprotein subclasses	Very small VLDL (average diameter 31.3 nm)	Non-derived	23522	23822	-0.0409362	0.0187199	1.54123	0.0115799	0.0195046	0.257502	-0.0201224	0.00264167	13.5866	1:98403226_TTTGTTG_T||rs10747488||rs10875120||rs10875121||rs11165922||rs11165934||rs11165944||rs1198572||rs1198575||rs1198583||rs1198588||rs1198589||rs12062845||rs12072739||rs12094520||rs142603792||rs147613212||rs1625579||rs1702294||rs17372140||rs17379561||rs17381294||rs1782810||rs1801265||rs1938566||rs2660302||rs2660304||rs28582591||rs3790389||rs4271249||rs4378243||rs4379706||rs4411173||rs4506495||rs4573558||rs4950119||rs4970728||rs5005705||rs61787263||rs61787782||rs61789073||rs6664489||rs6703588||rs72737821||rs72977723||rs7526108||rs7552188||rs75641275||rs76586805||rs80289781||rs9324379||rs9324380||rs9659380||rs9659624||rs9662870	TRUE	intron_variant&non_coding_transcript_variant	MODIFIER	MIR137HG	ENSG00000225206	0.169	0.969829	98433535	rs11165937	non_coding_transcript_exon_variant	MODIFIER	ENSG00000259946	RP11-490G2.2	9.691	DPYD (92376) - ENSG00000188641	DPYD (92376) - ENSG00000188641
1_32	97998371	98840744	FALSE	1	98478981	98013425	rs1938566	chr1:98478981_C_T	XXL_VLDL_C	C	T	0.8308	0.0183	0.7013	0.834	-0.0194	0.0026	12.85	---	0	0.016	2	0.003462	Cholesterol in Chylomicrons and Extremely Large VLDL	mmol/L	Lipoprotein subclasses	Chylomicrons and extremely large VLDL (particle diameters from 75 nm upwards)	Composite	23484	23784	-0.0216525	0.0187293	0.606162	-0.0187867	0.0193488	0.479417	-0.0193338	0.00267038	12.3484	1:98403226_TTTGTTG_T||rs10747488||rs10875120||rs10875121||rs11165922||rs11165934||rs11165944||rs1198572||rs1198575||rs1198583||rs1198588||rs1198589||rs12062845||rs12072739||rs12094520||rs142603792||rs147613212||rs1625579||rs1702294||rs17372140||rs17379561||rs17381294||rs1782810||rs1801265||rs1938566||rs2660302||rs2660304||rs28582591||rs3790389||rs4271249||rs4378243||rs4379706||rs4411173||rs4506495||rs4573558||rs4950119||rs4970728||rs5005705||rs61787263||rs61787782||rs61789073||rs6664489||rs6703588||rs72737821||rs72977723||rs7526108||rs7552188||rs75641275||rs76586805||rs80289781||rs9324379||rs9324380||rs9659380||rs9659624||rs9662870	TRUE	intron_variant&non_coding_transcript_variant	MODIFIER	MIR137HG	ENSG00000225206	0.169	0.969829	98433535	rs11165937	non_coding_transcript_exon_variant	MODIFIER	ENSG00000259946	RP11-490G2.2	9.691	DPYD (92376) - ENSG00000188641	DPYD (92376) - ENSG00000188641
1_32	97998371	98840744	FALSE	1	98478981	98013425	rs1938566	chr1:98478981_C_T	XXL_VLDL_CE	C	T	0.8308	0.0184	0.7013	0.834	-0.0192	0.0026	12.58	---	0	0.077	2	0.01665	Cholesteryl Esters in Chylomicrons and Extremely Large VLDL	mmol/L	Lipoprotein subclasses	Chylomicrons and extremely large VLDL (particle diameters from 75 nm upwards)	Non-derived	23485	23785	-0.0167655	0.0186928	0.432066	-0.0146268	0.0193305	0.347512	-0.0193667	0.00268154	12.2912	1:98403226_TTTGTTG_T||rs10747488||rs10875120||rs10875121||rs11165922||rs11165934||rs11165944||rs1198572||rs1198575||rs1198583||rs1198588||rs1198589||rs12062845||rs12072739||rs12094520||rs142603792||rs147613212||rs1625579||rs1702294||rs17372140||rs17379561||rs17381294||rs1782810||rs1801265||rs1938566||rs2660302||rs2660304||rs28582591||rs3790389||rs4271249||rs4378243||rs4379706||rs4411173||rs4506495||rs4573558||rs4950119||rs4970728||rs5005705||rs61787263||rs61787782||rs61789073||rs6664489||rs6703588||rs72737821||rs72977723||rs7526108||rs7552188||rs75641275||rs76586805||rs80289781||rs9324379||rs9324380||rs9659380||rs9659624||rs9662870	TRUE	intron_variant&non_coding_transcript_variant	MODIFIER	MIR137HG	ENSG00000225206	0.169	0.969829	98433535	rs11165937	non_coding_transcript_exon_variant	MODIFIER	ENSG00000259946	RP11-490G2.2	9.691	DPYD (92376) - ENSG00000188641	DPYD (92376) - ENSG00000188641
1_32	97998371	98840744	FALSE	1	98478981	98013425	rs1938566	chr1:98478981_C_T	XXL_VLDL_PL	C	T	0.8308	0.0182	0.7013	0.834	-0.019	0.0026	12.6	---	0	0.277	2	0.06019	Phospholipids in Chylomicrons and Extremely Large VLDL	mmol/L	Lipoprotein subclasses	Chylomicrons and extremely large VLDL (particle diameters from 75 nm upwards)	Non-derived	23483	23783	-0.0162756	0.0186662	0.41652	-0.0287723	0.0193674	0.862065	-0.0189011	0.00264993	12.0068	1:98403226_TTTGTTG_T||rs10747488||rs10875120||rs10875121||rs11165922||rs11165934||rs11165944||rs1198572||rs1198575||rs1198583||rs1198588||rs1198589||rs12062845||rs12072739||rs12094520||rs142603792||rs147613212||rs1625579||rs1702294||rs17372140||rs17379561||rs17381294||rs1782810||rs1801265||rs1938566||rs2660302||rs2660304||rs28582591||rs3790389||rs4271249||rs4378243||rs4379706||rs4411173||rs4506495||rs4573558||rs4950119||rs4970728||rs5005705||rs61787263||rs61787782||rs61789073||rs6664489||rs6703588||rs72737821||rs72977723||rs7526108||rs7552188||rs75641275||rs76586805||rs80289781||rs9324379||rs9324380||rs9659380||rs9659624||rs9662870	TRUE	intron_variant&non_coding_transcript_variant	MODIFIER	MIR137HG	ENSG00000225206	0.169	0.969829	98433535	rs11165937	non_coding_transcript_exon_variant	MODIFIER	ENSG00000259946	RP11-490G2.2	9.691	DPYD (92376) - ENSG00000188641	DPYD (92376) - ENSG00000188641
1_32	97998371	98840744	FALSE	1	98493785	98028229	rs2022864	chr1:98493785_A_G	GlycA	G	A	0.8379	0.003	0.8374	0.8632	-0.0174	0.0027	9.83	-+-	0	1.34	2	0.291	Glycoprotein Acetyls	mmol/L	Inflammation		Non-derived	23480	23780	-0.00738047	0.0256786	0.111376	0.00426763	0.0201947	0.0795456	-0.017929	0.002757	10.1042	1:98403226_TTTGTTG_T||rs10747488||rs10875120||rs10875121||rs11165922||rs11165934||rs11165944||rs1198572||rs1198575||rs1198583||rs1198588||rs1198589||rs12062845||rs12072739||rs12094520||rs142603792||rs147613212||rs1625579||rs1702294||rs17372140||rs17379561||rs17381294||rs1782810||rs1801265||rs1938566||rs2660302||rs2660304||rs28582591||rs3790389||rs4271249||rs4378243||rs4379706||rs4411173||rs4506495||rs4573558||rs4950119||rs4970728||rs5005705||rs61787263||rs61787782||rs61789073||rs6664489||rs6703588||rs72737821||rs72977723||rs7526108||rs7552188||rs75641275||rs76586805||rs80289781||rs9324379||rs9324380||rs9659380||rs9659624||rs9662870	TRUE	intron_variant&non_coding_transcript_variant	MODIFIER	MIR137HG	ENSG00000225206	0.381	0.951017	98433535	rs11165937	non_coding_transcript_exon_variant	MODIFIER	ENSG00000259946	RP11-490G2.2	9.691	DPYD (107180) - ENSG00000188641	DPYD (107180) - ENSG00000188641
1_32	97998371	98840744	FALSE	1	98499843	98034287	rs1782813	chr1:98499843_C_T	L_HDL_PL_pct	T	C	0.8344	0.0071	0.0797	0.1664	0.0168	0.0026	9.89	+++	57.6	4.719	2	1.025	Phospholipids to Total Lipids in Large HDL percentage	%	Relative lipoprotein lipid concentrations	Large HDL ratios	Percentage	23634	23934	-0.0867743	0.0327122	2.09767	-0.00980738	0.0197552	0.207902	-0.0164454	0.002642	9.31627	1:98403226_TTTGTTG_T||rs10747488||rs10875120||rs10875121||rs11165922||rs11165934||rs11165944||rs1198572||rs1198575||rs1198583||rs1198588||rs1198589||rs12062845||rs12072739||rs12094520||rs142603792||rs147613212||rs1625579||rs1702294||rs17372140||rs17379561||rs17381294||rs1782810||rs1801265||rs1938566||rs2660302||rs2660304||rs28582591||rs3790389||rs4271249||rs4378243||rs4379706||rs4411173||rs4506495||rs4573558||rs4950119||rs4970728||rs5005705||rs61787263||rs61787782||rs61789073||rs6664489||rs6703588||rs72737821||rs72977723||rs7526108||rs7552188||rs75641275||rs76586805||rs80289781||rs9324379||rs9324380||rs9659380||rs9659624||rs9662870	TRUE	intron_variant&non_coding_transcript_variant	MODIFIER	MIR137HG	ENSG00000225206	3.054	0.956991	98433535	rs11165937	non_coding_transcript_exon_variant	MODIFIER	ENSG00000259946	RP11-490G2.2	9.691	DPYD (113238) - ENSG00000188641	DPYD (113238) - ENSG00000188641
1_32	97998371	98840744	FALSE	1	98537817	98072261	rs199650627	chr1:98537817_T_TC	LA_pct	TC	T	0.8267	0.0055	0.8262	0.8845	0.0166	0.0026	9.98	+-+	35.6	3.107	2	0.6747	Linoleic Acid to Total Fatty Acids percentage	%	Fatty acids	Fatty acid ratios	Percentage	23456	23756	0.0450723	0.0273832	1.00101	-0.00989586	0.0186561	0.224892	0.0168459	0.00260366	10.009	1:98403226_TTTGTTG_T||rs10747488||rs10875120||rs10875121||rs11165922||rs11165934||rs11165944||rs1198572||rs1198575||rs1198583||rs1198588||rs1198589||rs12062845||rs12072739||rs12094520||rs12567114||rs142603792||rs147613212||rs1625579||rs1702294||rs17372140||rs17379561||rs17381294||rs1782810||rs1801265||rs1938566||rs2660302||rs2660304||rs28582591||rs3790389||rs4271249||rs4378243||rs4379706||rs4411173||rs4506495||rs4573558||rs4950119||rs4970728||rs5005705||rs61787263||rs61787782||rs61789073||rs6664489||rs6703588||rs72737821||rs72977723||rs7526108||rs7552188||rs75641275||rs76586805||rs80289781||rs9324379||rs9324380||rs9659380||rs9659624||rs9662870	TRUE	upstream_gene_variant	MODIFIER	NFU1P2	ENSG00000233557	0.492	0.899578	98433535	rs11165937	non_coding_transcript_exon_variant	MODIFIER	ENSG00000259946	RP11-490G2.2	9.691	DPYD (151212) - ENSG00000188641	DPYD (151212) - ENSG00000188641
1_33	100066141	101446865	FALSE	1	100663679	100198123	rs2810424	chr1:100663679_C_T	Leu	T	C	0.9017	0.0293	0.0479	0.2563	0.0379	0.0034	28.33	+++	0	0.91	2	0.1976	Leucine	mmol/L	Amino acids	Branched-chain amino acids	Non-derived	23466	23766	-0.03779	0.0187718	1.35555	-0.0689692	0.0327957	1.45019	-0.0375116	0.00345889	26.6764	rs11166383||rs11166420||rs2810418	FALSE	intron_variant	MODIFIER	DBT	ENSG00000137992	0.133	0.996553	100672060	rs12021720	missense_variant	MODERATE	ENSG00000137992	DBT	14.32	DBT (11204) - ENSG00000137992	LRRC39 (19908) - ENSG00000122477
1_33	100066141	101446865	FALSE	1	100672060	100206504	rs12021720	chr1:100672060_C_T	Ile	T	C	0.9019	0.0285	0.048	0.2516	0.0336	0.0035	21.46	+++	0	0.632	2	0.1372	Isoleucine	mmol/L	Amino acids	Branched-chain amino acids	Non-derived	23465	23765	-0.0380001	0.0192787	1.31235	-0.0587479	0.033399	1.10468	-0.0331985	0.00354974	20.0671	rs11166383||rs11166420||rs2810418	FALSE	missense_variant	MODERATE	DBT	ENSG00000137992	14.32	0.912163	100566889	rs574489210	intron_variant	MODIFIER	ENSG00000156876	SASS6	0.293	DBT (19585) - ENSG00000137992	LRRC39 (28289) - ENSG00000122477
1_33	100066141	101446865	FALSE	1	100672060	100206504	rs12021720	chr1:100672060_C_T	Total_BCAA	T	C	0.902	0.0282	0.048	0.2516	0.0324	0.0034	20.85	+++	0	0.304	2	0.06604	Total Concentration of Branched-Chain Amino Acids (Leucine + Isoleucine + Valine)	mmol/L	Amino acids	Branched-chain amino acids	Composite	23464	23764	-0.0356561	0.0190661	1.21137	-0.0494035	0.0329224	0.874653	-0.0320855	0.00346852	19.6508	rs11166383||rs11166420||rs2810418	FALSE	missense_variant	MODERATE	DBT	ENSG00000137992	14.32	0.912163	100566889	rs574489210	intron_variant	MODIFIER	ENSG00000156876	SASS6	0.293	DBT (19585) - ENSG00000137992	LRRC39 (28289) - ENSG00000122477
1_33	100066141	101446865	FALSE	1	100672060	100206504	rs12021720	chr1:100672060_C_T	Val	T	C	0.9021	0.028	0.048	0.2516	0.0259	0.0034	13.65	+++	0	0.149	2	0.03243	Valine	mmol/L	Amino acids	Branched-chain amino acids	Non-derived	23467	23767	-0.0331562	0.0191521	1.07875	-0.0268353	0.033062	0.379882	-0.0256555	0.00346502	12.8793	rs11166383||rs11166420||rs2810418	FALSE	missense_variant	MODERATE	DBT	ENSG00000137992	14.32	0.912163	100566889	rs574489210	intron_variant	MODIFIER	ENSG00000156876	SASS6	0.293	DBT (19585) - ENSG00000137992	LRRC39 (28289) - ENSG00000122477
1_33	100066141	101446865	FALSE	1	100808363	100342807	rs11166440	chr1:100808363_A_G	Creatinine	A	G	0.3732	0.0235	0.5461	0.8957	-0.0149	0.0018	16.17	---	0	1.628	2	0.3536	Creatinine	mmol/L	Fluid balance		Non-derived	23478	23778	0.0410246	0.0235878	1.08622	0.00719623	0.0121512	0.256725	0.0148824	0.001805	15.7824	rs10875289||rs11166440||rs11547648||rs12028526||rs12566440||rs12724990||rs12741113||rs140552967||rs17420882||rs34202160||rs35883536||rs529224||rs6662924||rs6676197||rs71660930||rs72977375||rs7526455	TRUE	upstream_gene_variant	MODIFIER	RP5-837M10.2	ENSG00000223906	4.379	0.92913	100818178	rs529224	5_prime_UTR_variant	MODIFIER	ENSG00000079335	CDC14A	20.2	CDC14A (2221) - ENSG00000079335	CDC14A (2221) - ENSG00000079335
1_34	107236799	107922923	FALSE	1	107593201	107050579	rs9435340	chr1:107593201_A_T	Tyr	T	A	0.6524	0.0175	0.5094	0.6555	-0.0178	0.0021	16.12	---	0	0.025	2	0.005479	Tyrosine	mmol/L	Amino acids	Aromatic amino acids	Non-derived	23469	23769	-0.0156713	0.0175621	0.429207	-0.0162524	0.0156161	0.52579	-0.0178583	0.00217072	15.7164	rs111232683||rs11434203||rs12046439||rs12401598||rs12406721||rs1730858||rs1730859||rs1730862||rs1730865||rs17496332||rs1762484||rs1762485||rs1762486||rs1762509||rs1977658||rs2232016||rs2335077||rs2878349||rs3032555||rs3108680||rs61798467||rs61798468||rs9435340||rs9435341	TRUE	intergenic_variant	MODIFIER	-	-	15.85	0.99491	107596120	rs1623927	upstream_gene_variant	MODIFIER	ENSG00000198890	PRMT6	0.427	PRMT6 (6066) - ENSG00000198890	PRMT6 (6066) - ENSG00000198890
1_34	107236799	107922923	FALSE	1	107593201	107050579	rs9435340	chr1:107593201_A_T	XL_VLDL_PL_pct	T	A	0.6523	0.0179	0.5094	0.6555	-0.0142	0.0022	10.19	---	70.5	6.772	2	1.471	Phospholipids to Total Lipids in Very Large VLDL percentage	%	Relative lipoprotein lipid concentrations	Very large VLDL ratios	Percentage	23584	23884	-0.024773	0.0174633	0.806811	-0.0529949	0.0155718	3.17662	-0.0132157	0.00220745	8.66972	rs111232683||rs11434203||rs12046439||rs12401598||rs12406721||rs1730858||rs1730859||rs1730862||rs1730865||rs17496332||rs1762484||rs1762485||rs1762486||rs1762509||rs1977658||rs2232016||rs2335077||rs2878349||rs3032555||rs3108680||rs61798467||rs61798468||rs9435340||rs9435341	TRUE	intergenic_variant	MODIFIER	-	-	15.85	0.99491	107596120	rs1623927	upstream_gene_variant	MODIFIER	ENSG00000198890	PRMT6	0.427	PRMT6 (6066) - ENSG00000198890	PRMT6 (6066) - ENSG00000198890
1_34	107236799	107922923	FALSE	1	107596120	107053498	rs1623927	chr1:107596120_C_T	XS_VLDL_CE	T	C	0.6574	0.016	0.0592	0.3438	0.0136	0.0021	9.87	+++	70.7	6.823	2	1.482	Cholesteryl Esters in Very Small VLDL	mmol/L	Lipoprotein subclasses	Very small VLDL (average diameter 31.3 nm)	Non-derived	23520	23820	-0.0437862	0.0380307	0.602767	-0.051096	0.0152525	3.09253	-0.0127711	0.00214323	8.59506	rs111232683||rs11434203||rs12046439||rs12401598||rs12406721||rs1730858||rs1730859||rs1730862||rs1730865||rs17496332||rs1762484||rs1762485||rs1762486||rs1762509||rs1977658||rs2232016||rs2335077||rs2878349||rs3032555||rs3108680||rs61798467||rs61798468||rs9435340||rs9435341	TRUE	upstream_gene_variant	MODIFIER	PRMT6	ENSG00000198890	0.427	0.997164	107596443	rs1730851	upstream_gene_variant	MODIFIER	ENSG00000198890	PRMT6	5.983	PRMT6 (3147) - ENSG00000198890	PRMT6 (3147) - ENSG00000198890
1_34	107236799	107922923	FALSE	1	107607037	107064415	rs1977658	chr1:107607037_G_T	L_HDL_FC_pct	T	G	0.6565	0.0152	0.0554	0.3445	0.0135	0.002	11.03	+++	61	5.129	2	1.114	Free Cholesterol to Total Lipids in Large HDL percentage	%	Relative lipoprotein lipid concentrations	Large HDL ratios	Percentage	23637	23937	-0.0706802	0.0380992	1.19673	-0.0386764	0.0150778	1.98658	-0.0129061	0.00200174	9.94406	rs111232683||rs11434203||rs12046439||rs12401598||rs12406721||rs1730858||rs1730859||rs1730862||rs1730865||rs17496332||rs1762484||rs1762485||rs1762486||rs1762509||rs1977658||rs2232016||rs2335077||rs2878349||rs3032555||rs3108680||rs61798467||rs61798468||rs9435340||rs9435341	TRUE	intergenic_variant	MODIFIER	-	-	2.333	0.991454	107596120	rs1623927	upstream_gene_variant	MODIFIER	ENSG00000198890	PRMT6	0.427	PRMT6 (5121) - ENSG00000198890	PRMT6 (7736) - ENSG00000198890
1_34	107236799	107922923	FALSE	1	107607037	107064415	rs1977658	chr1:107607037_G_T	S_VLDL_CE_pct	T	G	0.6567	0.0161	0.0554	0.3445	0.0147	0.0021	11.37	+++	78	9.079	2	1.971	Cholesteryl Esters to Total Lipids in Small VLDL percentage	%	Relative lipoprotein lipid concentrations	Small VLDL ratios	Percentage	23601	23901	-0.0410526	0.0384568	0.544018	-0.0593606	0.0154036	3.93423	-0.0137343	0.00214264	9.8371	rs111232683||rs11434203||rs12046439||rs12401598||rs12406721||rs1730858||rs1730859||rs1730862||rs1730865||rs17496332||rs1762484||rs1762485||rs1762486||rs1762509||rs1977658||rs2232016||rs2335077||rs2878349||rs3032555||rs3108680||rs61798467||rs61798468||rs9435340||rs9435341	TRUE	intergenic_variant	MODIFIER	-	-	2.333	0.991454	107596120	rs1623927	upstream_gene_variant	MODIFIER	ENSG00000198890	PRMT6	0.427	PRMT6 (5121) - ENSG00000198890	PRMT6 (7736) - ENSG00000198890
1_34	107236799	107922923	FALSE	1	107607037	107064415	rs1977658	chr1:107607037_G_T	XS_VLDL_FC_pct	T	G	0.6567	0.0163	0.0554	0.3445	0.0147	0.0022	11.05	+++	83.7	12.273	2	2.665	Free Cholesterol to Total Lipids in Very Small VLDL percentage	%	Relative lipoprotein lipid concentrations	Very small VLDL ratios	Percentage	23607	23907	-0.103093	0.0385695	2.1238	-0.0548079	0.0153973	3.43008	-0.0136409	0.00218392	9.37575	rs111232683||rs11434203||rs12046439||rs12401598||rs12406721||rs1730858||rs1730859||rs1730862||rs1730865||rs17496332||rs1762484||rs1762485||rs1762486||rs1762509||rs1977658||rs2232016||rs2335077||rs2878349||rs3032555||rs3108680||rs61798467||rs61798468||rs9435340||rs9435341	TRUE	intergenic_variant	MODIFIER	-	-	2.333	0.991454	107596120	rs1623927	upstream_gene_variant	MODIFIER	ENSG00000198890	PRMT6	0.427	PRMT6 (5121) - ENSG00000198890	PRMT6 (7736) - ENSG00000198890
1_34	107236799	107922923	FALSE	1	107607037	107064415	rs1977658	chr1:107607037_G_T	XS_VLDL_TG_pct	T	G	0.6566	0.0156	0.0554	0.3445	-0.013	0.002	10.05	---	60.4	5.056	2	1.098	Triglycerides to Total Lipids in Very Small VLDL percentage	%	Relative lipoprotein lipid concentrations	Very small VLDL ratios	Percentage	23608	23908	0.0737921	0.0375316	1.3073	0.0358867	0.0149193	1.79168	0.0124275	0.00203059	9.02931	rs111232683||rs11434203||rs12046439||rs12401598||rs12406721||rs1730858||rs1730859||rs1730862||rs1730865||rs17496332||rs1762484||rs1762485||rs1762486||rs1762509||rs1977658||rs2232016||rs2335077||rs2878349||rs3032555||rs3108680||rs61798467||rs61798468||rs9435340||rs9435341	TRUE	intergenic_variant	MODIFIER	-	-	2.333	0.991454	107596120	rs1623927	upstream_gene_variant	MODIFIER	ENSG00000198890	PRMT6	0.427	PRMT6 (5121) - ENSG00000198890	PRMT6 (7736) - ENSG00000198890
1_34	107236799	107922923	FALSE	1	107619244	107076622	rs1730858	chr1:107619244_C_T	S_HDL_CE	T	C	0.651	0.0162	0.0592	0.3501	-0.0139	0.0022	9.98	---	0	0.724	2	0.1572	Cholesteryl Esters in Small HDL	mmol/L	Lipoprotein subclasses	Small HDL (average diameter 8.7 nm)	Non-derived	23576	23876	0.0431384	0.0388691	0.573375	0.00767311	0.0156807	0.204395	0.0139346	0.00217694	9.81152	rs111232683||rs11434203||rs12046439||rs12401598||rs12406721||rs1730858||rs1730859||rs1730862||rs1730865||rs17496332||rs1762484||rs1762485||rs1762486||rs1762509||rs1977658||rs2232016||rs2335077||rs2878349||rs3032555||rs3108680||rs61798467||rs61798468||rs9435340||rs9435341	TRUE	intergenic_variant	MODIFIER	-	-	2.853	0.961453	107596120	rs1623927	upstream_gene_variant	MODIFIER	ENSG00000198890	PRMT6	0.427	PRMT6 (17328) - ENSG00000198890	PRMT6 (19943) - ENSG00000198890
1_35	109091129	110804663	FALSE	1	109817192	109274570	rs7528419	chr1:109817192_A_G	IDL_P	A	G	0.2249	0.0089	0.7252	0.7768	0.0592	0.0024	129.96	+++	0	0.909	2	0.1973	Concentration of IDL Particles	mmol/L	Lipoprotein subclasses	IDL (average diameter 28.6 nm)	Non-derived	23523	23823	-0.0522	0.0189444	2.23199	-0.0452463	0.0162777	2.26426	-0.0596815	0.00248409	126.822	rs12740374||rs1277930||rs1337247||rs35271870||rs3832016||rs3902354||rs41279716||rs4970829||rs4970834||rs4970835||rs4970836||rs4970837||rs552693039||rs55660224||rs583104||rs585362||rs599839||rs602633||rs611917||rs629301||rs646776||rs660240||rs6657811||rs66795935||rs6698843||rs684138||rs7528419	TRUE	3_prime_UTR_variant	MODIFIER	CELSR2	ENSG00000143126	0.875	0.880221	109817245	rs11102967	3_prime_UTR_variant	MODIFIER	ENSG00000143126	CELSR2	7.063	CELSR2 (1180) - ENSG00000143126	CELSR2 (3746) - ENSG00000143126
1_35	109091129	110804663	FALSE	1	109817192	109274570	rs7528419	chr1:109817192_A_G	IDL_TG_pct	A	G	0.2248	0.0086	0.7252	0.7768	-0.0269	0.0023	31.99	---	0	0.724	2	0.1571	Triglycerides to Total Lipids in IDL percentage	%	Relative lipoprotein lipid concentrations	IDL ratios	Percentage	23613	23913	0.0396809	0.0182658	1.52543	0.0192394	0.0158394	0.648786	0.0268742	0.00230089	30.792	rs12740374||rs1277930||rs1337247||rs35271870||rs3832016||rs3902354||rs41279716||rs4970829||rs4970834||rs4970835||rs4970836||rs4970837||rs552693039||rs55660224||rs583104||rs585362||rs599839||rs602633||rs611917||rs629301||rs646776||rs660240||rs6657811||rs66795935||rs6698843||rs684138||rs7528419	TRUE	3_prime_UTR_variant	MODIFIER	CELSR2	ENSG00000143126	0.875	0.880221	109817245	rs11102967	3_prime_UTR_variant	MODIFIER	ENSG00000143126	CELSR2	7.063	CELSR2 (1180) - ENSG00000143126	CELSR2 (3746) - ENSG00000143126
1_35	109091129	110804663	FALSE	1	109817192	109274570	rs7528419	chr1:109817192_A_G	LA	A	G	0.2249	0.0088	0.7252	0.7768	0.0263	0.0024	26.91	+++	0	0.131	2	0.02853	Linoleic Acid	mmol/L	Fatty acids		Non-derived	23449	23749	-0.0330802	0.0190177	1.08642	-0.0257161	0.0163896	0.933167	-0.0261589	0.00245705	25.7421	rs12740374||rs1277930||rs1337247||rs35271870||rs3832016||rs3902354||rs41279716||rs4970829||rs4970834||rs4970835||rs4970836||rs4970837||rs552693039||rs55660224||rs583104||rs585362||rs599839||rs602633||rs611917||rs629301||rs646776||rs660240||rs6657811||rs66795935||rs6698843||rs684138||rs7528419	TRUE	3_prime_UTR_variant	MODIFIER	CELSR2	ENSG00000143126	0.875	0.880221	109817245	rs11102967	3_prime_UTR_variant	MODIFIER	ENSG00000143126	CELSR2	7.063	CELSR2 (1180) - ENSG00000143126	CELSR2 (3746) - ENSG00000143126
1_35	109091129	110804663	FALSE	1	109817192	109274570	rs7528419	chr1:109817192_A_G	L_LDL_TG_pct	A	G	0.2248	0.0086	0.7252	0.7768	-0.0299	0.0023	37.86	---	0	0.356	2	0.07725	Triglycerides to Total Lipids in Large LDL percentage	%	Relative lipoprotein lipid concentrations	Large LDL ratios	Percentage	23618	23918	0.0334729	0.0184216	1.15983	0.0208861	0.0160054	0.716898	0.0299871	0.00234077	36.8455	rs12740374||rs1277930||rs1337247||rs35271870||rs3832016||rs3902354||rs41279716||rs4970829||rs4970834||rs4970835||rs4970836||rs4970837||rs552693039||rs55660224||rs583104||rs585362||rs599839||rs602633||rs611917||rs629301||rs646776||rs660240||rs6657811||rs66795935||rs6698843||rs684138||rs7528419	TRUE	3_prime_UTR_variant	MODIFIER	CELSR2	ENSG00000143126	0.875	0.880221	109817245	rs11102967	3_prime_UTR_variant	MODIFIER	ENSG00000143126	CELSR2	7.063	CELSR2 (1180) - ENSG00000143126	CELSR2 (3746) - ENSG00000143126
1_35	109091129	110804663	FALSE	1	109817192	109274570	rs7528419	chr1:109817192_A_G	L_VLDL_C	A	G	0.2249	0.0089	0.7252	0.7768	0.0197	0.0024	15.63	+++	0	1.015	2	0.2205	Cholesterol in Large VLDL	mmol/L	Lipoprotein subclasses	Large VLDL (average diameter 53.6 nm)	Composite	23498	23798	-0.00541631	0.0185624	0.113257	-0.0303098	0.0163083	1.20004	-0.0197323	0.00245197	15.0733	rs12740374||rs1277930||rs1337247||rs35271870||rs3832016||rs3902354||rs41279716||rs4970829||rs4970834||rs4970835||rs4970836||rs4970837||rs552693039||rs55660224||rs583104||rs585362||rs599839||rs602633||rs611917||rs629301||rs646776||rs660240||rs6657811||rs66795935||rs6698843||rs684138||rs7528419	TRUE	3_prime_UTR_variant	MODIFIER	CELSR2	ENSG00000143126	0.875	0.880221	109817245	rs11102967	3_prime_UTR_variant	MODIFIER	ENSG00000143126	CELSR2	7.063	CELSR2 (1180) - ENSG00000143126	CELSR2 (3746) - ENSG00000143126
1_35	109091129	110804663	FALSE	1	109817192	109274570	rs7528419	chr1:109817192_A_G	L_VLDL_CE	A	G	0.225	0.009	0.7252	0.7768	0.0257	0.0024	25.21	+++	0	0.834	2	0.1811	Cholesteryl Esters in Large VLDL	mmol/L	Lipoprotein subclasses	Large VLDL (average diameter 53.6 nm)	Non-derived	23499	23799	-0.0119009	0.0186307	0.281525	-0.0344535	0.0163749	1.4513	-0.0256955	0.00248482	24.3376	rs12740374||rs1277930||rs1337247||rs35271870||rs3832016||rs3902354||rs41279716||rs4970829||rs4970834||rs4970835||rs4970836||rs4970837||rs552693039||rs55660224||rs583104||rs585362||rs599839||rs602633||rs611917||rs629301||rs646776||rs660240||rs6657811||rs66795935||rs6698843||rs684138||rs7528419	TRUE	3_prime_UTR_variant	MODIFIER	CELSR2	ENSG00000143126	0.875	0.880221	109817245	rs11102967	3_prime_UTR_variant	MODIFIER	ENSG00000143126	CELSR2	7.063	CELSR2 (1180) - ENSG00000143126	CELSR2 (3746) - ENSG00000143126
1_35	109091129	110804663	FALSE	1	109817192	109274570	rs7528419	chr1:109817192_A_G	M_LDL_P	A	G	0.225	0.009	0.7252	0.7768	0.0595	0.0025	126.49	+++	0	0.16	2	0.03467	Concentration of Medium LDL Particles	mmol/L	Lipoprotein subclasses	Medium LDL (average diameter 23 nm)	Non-derived	23537	23837	-0.0560958	0.0189873	2.50405	-0.0653716	0.0164509	4.15025	-0.0594557	0.00253212	121.191	rs12740374||rs1277930||rs1337247||rs35271870||rs3832016||rs3902354||rs41279716||rs4970829||rs4970834||rs4970835||rs4970836||rs4970837||rs552693039||rs55660224||rs583104||rs585362||rs599839||rs602633||rs611917||rs629301||rs646776||rs660240||rs6657811||rs66795935||rs6698843||rs684138||rs7528419	TRUE	3_prime_UTR_variant	MODIFIER	CELSR2	ENSG00000143126	0.875	0.880221	109817245	rs11102967	3_prime_UTR_variant	MODIFIER	ENSG00000143126	CELSR2	7.063	CELSR2 (1180) - ENSG00000143126	CELSR2 (3746) - ENSG00000143126
1_35	109091129	110804663	FALSE	1	109817192	109274570	rs7528419	chr1:109817192_A_G	M_LDL_TG_pct	A	G	0.2248	0.0087	0.7252	0.7768	-0.0323	0.0023	43.3	---	0	0.695	2	0.151	Triglycerides to Total Lipids in Medium LDL percentage	%	Relative lipoprotein lipid concentrations	Medium LDL ratios	Percentage	23623	23923	0.0280731	0.018455	0.892051	0.0195978	0.0160679	0.652509	0.0326169	0.00236262	42.6261	rs12740374||rs1277930||rs1337247||rs35271870||rs3832016||rs3902354||rs41279716||rs4970829||rs4970834||rs4970835||rs4970836||rs4970837||rs552693039||rs55660224||rs583104||rs585362||rs599839||rs602633||rs611917||rs629301||rs646776||rs660240||rs6657811||rs66795935||rs6698843||rs684138||rs7528419	TRUE	3_prime_UTR_variant	MODIFIER	CELSR2	ENSG00000143126	0.875	0.880221	109817245	rs11102967	3_prime_UTR_variant	MODIFIER	ENSG00000143126	CELSR2	7.063	CELSR2 (1180) - ENSG00000143126	CELSR2 (3746) - ENSG00000143126
1_35	109091129	110804663	FALSE	1	109817192	109274570	rs7528419	chr1:109817192_A_G	M_VLDL_C	A	G	0.225	0.009	0.7252	0.7768	0.064	0.0025	147.86	+++	0	0.539	2	0.117	Cholesterol in Medium VLDL	mmol/L	Lipoprotein subclasses	Medium VLDL (average diameter 44.5 nm)	Composite	23505	23805	-0.0606439	0.0189534	2.86138	-0.0525094	0.0163834	2.86951	-0.0643149	0.00251492	143.52	rs12740374||rs1277930||rs1337247||rs35271870||rs3832016||rs3902354||rs41279716||rs4970829||rs4970834||rs4970835||rs4970836||rs4970837||rs552693039||rs55660224||rs583104||rs585362||rs599839||rs602633||rs611917||rs629301||rs646776||rs660240||rs6657811||rs66795935||rs6698843||rs684138||rs7528419	TRUE	3_prime_UTR_variant	MODIFIER	CELSR2	ENSG00000143126	0.875	0.880221	109817245	rs11102967	3_prime_UTR_variant	MODIFIER	ENSG00000143126	CELSR2	7.063	CELSR2 (1180) - ENSG00000143126	CELSR2 (3746) - ENSG00000143126
1_35	109091129	110804663	FALSE	1	109817192	109274570	rs7528419	chr1:109817192_A_G	M_VLDL_FC	A	G	0.225	0.009	0.7252	0.7768	0.0511	0.0025	94.01	+++	0	0.044	2	0.009593	Free Cholesterol in Medium VLDL	mmol/L	Lipoprotein subclasses	Medium VLDL (average diameter 44.5 nm)	Non-derived	23507	23807	-0.0472156	0.0188972	1.90413	-0.0514733	0.016437	2.75973	-0.0512039	0.00252745	90.5301	rs12740374||rs1277930||rs1337247||rs35271870||rs3832016||rs3902354||rs41279716||rs4970829||rs4970834||rs4970835||rs4970836||rs4970837||rs552693039||rs55660224||rs583104||rs585362||rs599839||rs602633||rs611917||rs629301||rs646776||rs660240||rs6657811||rs66795935||rs6698843||rs684138||rs7528419	TRUE	3_prime_UTR_variant	MODIFIER	CELSR2	ENSG00000143126	0.875	0.880221	109817245	rs11102967	3_prime_UTR_variant	MODIFIER	ENSG00000143126	CELSR2	7.063	CELSR2 (1180) - ENSG00000143126	CELSR2 (3746) - ENSG00000143126
1_35	109091129	110804663	FALSE	1	109817192	109274570	rs7528419	chr1:109817192_A_G	M_VLDL_L	A	G	0.225	0.009	0.7252	0.7768	0.0358	0.0025	47.37	+++	0	0.362	2	0.07866	Total Lipids in Medium VLDL	mmol/L	Lipoprotein subclasses	Medium VLDL (average diameter 44.5 nm)	Composite	23503	23803	-0.0292746	0.018764	0.925459	-0.0438419	0.0164132	2.12151	-0.0357103	0.00250552	45.3648	rs12740374||rs1277930||rs1337247||rs35271870||rs3832016||rs3902354||rs41279716||rs4970829||rs4970834||rs4970835||rs4970836||rs4970837||rs552693039||rs55660224||rs583104||rs585362||rs599839||rs602633||rs611917||rs629301||rs646776||rs660240||rs6657811||rs66795935||rs6698843||rs684138||rs7528419	TRUE	3_prime_UTR_variant	MODIFIER	CELSR2	ENSG00000143126	0.875	0.880221	109817245	rs11102967	3_prime_UTR_variant	MODIFIER	ENSG00000143126	CELSR2	7.063	CELSR2 (1180) - ENSG00000143126	CELSR2 (3746) - ENSG00000143126
1_35	109091129	110804663	FALSE	1	109817192	109274570	rs7528419	chr1:109817192_A_G	M_VLDL_P	A	G	0.225	0.009	0.7252	0.7768	0.0434	0.0025	68.35	+++	0	0.117	2	0.02537	Concentration of Medium VLDL Particles	mmol/L	Lipoprotein subclasses	Medium VLDL (average diameter 44.5 nm)	Non-derived	23502	23802	-0.039471	0.0188397	1.44174	-0.0478391	0.0164257	2.44539	-0.0433536	0.00252057	65.5752	rs12740374||rs1277930||rs1337247||rs35271870||rs3832016||rs3902354||rs41279716||rs4970829||rs4970834||rs4970835||rs4970836||rs4970837||rs552693039||rs55660224||rs583104||rs585362||rs599839||rs602633||rs611917||rs629301||rs646776||rs660240||rs6657811||rs66795935||rs6698843||rs684138||rs7528419	TRUE	3_prime_UTR_variant	MODIFIER	CELSR2	ENSG00000143126	0.875	0.880221	109817245	rs11102967	3_prime_UTR_variant	MODIFIER	ENSG00000143126	CELSR2	7.063	CELSR2 (1180) - ENSG00000143126	CELSR2 (3746) - ENSG00000143126
1_35	109091129	110804663	FALSE	1	109817192	109274570	rs7528419	chr1:109817192_A_G	M_VLDL_PL	A	G	0.225	0.009	0.7252	0.7768	0.0457	0.0025	75.46	+++	0	0.124	2	0.02695	Phospholipids in Medium VLDL	mmol/L	Lipoprotein subclasses	Medium VLDL (average diameter 44.5 nm)	Non-derived	23504	23804	-0.0408653	0.0188308	1.52292	-0.0496592	0.0164311	2.60051	-0.0456489	0.00252255	72.4679	rs12740374||rs1277930||rs1337247||rs35271870||rs3832016||rs3902354||rs41279716||rs4970829||rs4970834||rs4970835||rs4970836||rs4970837||rs552693039||rs55660224||rs583104||rs585362||rs599839||rs602633||rs611917||rs629301||rs646776||rs660240||rs6657811||rs66795935||rs6698843||rs684138||rs7528419	TRUE	3_prime_UTR_variant	MODIFIER	CELSR2	ENSG00000143126	0.875	0.880221	109817245	rs11102967	3_prime_UTR_variant	MODIFIER	ENSG00000143126	CELSR2	7.063	CELSR2 (1180) - ENSG00000143126	CELSR2 (3746) - ENSG00000143126
1_35	109091129	110804663	FALSE	1	109817192	109274570	rs7528419	chr1:109817192_A_G	M_VLDL_PL_pct	A	G	0.2248	0.0086	0.7252	0.7768	0.0518	0.0023	108.9	+++	37.8	3.216	2	0.6983	Phospholipids to Total Lipids in Medium VLDL percentage	%	Relative lipoprotein lipid concentrations	Medium VLDL ratios	Percentage	23594	23894	-0.0686295	0.0189559	3.53156	-0.026749	0.0161351	1.01164	-0.0521118	0.00237318	106.145	rs12740374||rs1277930||rs1337247||rs35271870||rs3832016||rs3902354||rs41279716||rs4970829||rs4970834||rs4970835||rs4970836||rs4970837||rs552693039||rs55660224||rs583104||rs585362||rs599839||rs602633||rs611917||rs629301||rs646776||rs660240||rs6657811||rs66795935||rs6698843||rs684138||rs7528419	TRUE	3_prime_UTR_variant	MODIFIER	CELSR2	ENSG00000143126	0.875	0.880221	109817245	rs11102967	3_prime_UTR_variant	MODIFIER	ENSG00000143126	CELSR2	7.063	CELSR2 (1180) - ENSG00000143126	CELSR2 (3746) - ENSG00000143126
1_35	109091129	110804663	FALSE	1	109817192	109274570	rs7528419	chr1:109817192_A_G	Omega_6	A	G	0.2249	0.0087	0.7252	0.7768	0.0308	0.0024	36.97	+++	0	0.465	2	0.1009	Omega-6 Fatty Acids	mmol/L	Fatty acids		Non-derived	23445	23745	-0.0436865	0.0190526	1.66053	-0.0303251	0.0163865	1.19229	-0.0306015	0.00244626	35.1789	rs12740374||rs1277930||rs1337247||rs35271870||rs3832016||rs3902354||rs41279716||rs4970829||rs4970834||rs4970835||rs4970836||rs4970837||rs552693039||rs55660224||rs583104||rs585362||rs599839||rs602633||rs611917||rs629301||rs646776||rs660240||rs6657811||rs66795935||rs6698843||rs684138||rs7528419	TRUE	3_prime_UTR_variant	MODIFIER	CELSR2	ENSG00000143126	0.875	0.880221	109817245	rs11102967	3_prime_UTR_variant	MODIFIER	ENSG00000143126	CELSR2	7.063	CELSR2 (1180) - ENSG00000143126	CELSR2 (3746) - ENSG00000143126
1_35	109091129	110804663	FALSE	1	109817192	109274570	rs7528419	chr1:109817192_A_G	PUFA	A	G	0.2248	0.0087	0.7252	0.7768	0.0319	0.0024	40.12	+++	0	0.531	2	0.1152	Polyunsaturated Fatty Acids	mmol/L	Fatty acids		Composite	23446	23746	-0.0447708	0.0191043	1.71888	-0.0360353	0.0164168	1.55034	-0.0316186	0.00242994	37.981	rs12740374||rs1277930||rs1337247||rs35271870||rs3832016||rs3902354||rs41279716||rs4970829||rs4970834||rs4970835||rs4970836||rs4970837||rs552693039||rs55660224||rs583104||rs585362||rs599839||rs602633||rs611917||rs629301||rs646776||rs660240||rs6657811||rs66795935||rs6698843||rs684138||rs7528419	TRUE	3_prime_UTR_variant	MODIFIER	CELSR2	ENSG00000143126	0.875	0.880221	109817245	rs11102967	3_prime_UTR_variant	MODIFIER	ENSG00000143126	CELSR2	7.063	CELSR2 (1180) - ENSG00000143126	CELSR2 (3746) - ENSG00000143126
1_35	109091129	110804663	FALSE	1	109817192	109274570	rs7528419	chr1:109817192_A_G	Remnant_C	A	G	0.225	0.009	0.7252	0.7768	0.0546	0.0025	108.6	+++	0	0.084	2	0.01831	Remnant Cholesterol (Non-HDL, Non-LDL -Cholesterol)	mmol/L	Cholesterol		Composite	23402	23702	-0.0526071	0.0189839	2.2529	-0.050293	0.0163573	2.67622	-0.0547599	0.0025088	104.892	rs12740374||rs1277930||rs1337247||rs35271870||rs3832016||rs3902354||rs41279716||rs4970829||rs4970834||rs4970835||rs4970836||rs4970837||rs552693039||rs55660224||rs583104||rs585362||rs599839||rs602633||rs611917||rs629301||rs646776||rs660240||rs6657811||rs66795935||rs6698843||rs684138||rs7528419	TRUE	3_prime_UTR_variant	MODIFIER	CELSR2	ENSG00000143126	0.875	0.880221	109817245	rs11102967	3_prime_UTR_variant	MODIFIER	ENSG00000143126	CELSR2	7.063	CELSR2 (1180) - ENSG00000143126	CELSR2 (3746) - ENSG00000143126
1_35	109091129	110804663	FALSE	1	109817192	109274570	rs7528419	chr1:109817192_A_G	S_LDL_TG	A	G	0.2248	0.0087	0.7252	0.7768	0.0179	0.0024	13.44	+++	0	0.486	2	0.1056	Triglycerides in Small LDL	mmol/L	Lipoprotein subclasses	Small LDL (average diameter 18.7 nm)	Non-derived	23550	23850	-0.0188932	0.0186642	0.506667	-0.0291836	0.0164207	1.12189	-0.0176459	0.00240889	12.6228	rs12740374||rs1277930||rs1337247||rs35271870||rs3832016||rs3902354||rs41279716||rs4970829||rs4970834||rs4970835||rs4970836||rs4970837||rs552693039||rs55660224||rs583104||rs585362||rs599839||rs602633||rs611917||rs629301||rs646776||rs660240||rs6657811||rs66795935||rs6698843||rs684138||rs7528419	TRUE	3_prime_UTR_variant	MODIFIER	CELSR2	ENSG00000143126	0.875	0.880221	109817245	rs11102967	3_prime_UTR_variant	MODIFIER	ENSG00000143126	CELSR2	7.063	CELSR2 (1180) - ENSG00000143126	CELSR2 (3746) - ENSG00000143126
1_35	109091129	110804663	FALSE	1	109817192	109274570	rs7528419	chr1:109817192_A_G	S_VLDL_C	A	G	0.225	0.009	0.7252	0.7768	0.0542	0.0025	106.01	+++	0	0.383	2	0.08318	Cholesterol in Small VLDL	mmol/L	Lipoprotein subclasses	Small VLDL (average diameter 36.8 nm)	Composite	23512	23812	-0.0436788	0.0187725	1.69942	-0.0584429	0.0164639	3.41387	-0.0543341	0.00252264	102.169	rs12740374||rs1277930||rs1337247||rs35271870||rs3832016||rs3902354||rs41279716||rs4970829||rs4970834||rs4970835||rs4970836||rs4970837||rs552693039||rs55660224||rs583104||rs585362||rs599839||rs602633||rs611917||rs629301||rs646776||rs660240||rs6657811||rs66795935||rs6698843||rs684138||rs7528419	TRUE	3_prime_UTR_variant	MODIFIER	CELSR2	ENSG00000143126	0.875	0.880221	109817245	rs11102967	3_prime_UTR_variant	MODIFIER	ENSG00000143126	CELSR2	7.063	CELSR2 (1180) - ENSG00000143126	CELSR2 (3746) - ENSG00000143126
1_35	109091129	110804663	FALSE	1	109817192	109274570	rs7528419	chr1:109817192_A_G	S_VLDL_CE	A	G	0.225	0.009	0.7252	0.7768	0.0511	0.0025	94.55	+++	0	0.556	2	0.1208	Cholesteryl Esters in Small VLDL	mmol/L	Lipoprotein subclasses	Small VLDL (average diameter 36.8 nm)	Non-derived	23513	23813	-0.0377731	0.0187139	1.36107	-0.0546304	0.0164527	3.04638	-0.0512401	0.00251727	91.3815	rs12740374||rs1277930||rs1337247||rs35271870||rs3832016||rs3902354||rs41279716||rs4970829||rs4970834||rs4970835||rs4970836||rs4970837||rs552693039||rs55660224||rs583104||rs585362||rs599839||rs602633||rs611917||rs629301||rs646776||rs660240||rs6657811||rs66795935||rs6698843||rs684138||rs7528419	TRUE	3_prime_UTR_variant	MODIFIER	CELSR2	ENSG00000143126	0.875	0.880221	109817245	rs11102967	3_prime_UTR_variant	MODIFIER	ENSG00000143126	CELSR2	7.063	CELSR2 (1180) - ENSG00000143126	CELSR2 (3746) - ENSG00000143126
1_35	109091129	110804663	FALSE	1	109817192	109274570	rs7528419	chr1:109817192_A_G	S_VLDL_C_pct	A	G	0.2248	0.0087	0.7252	0.7768	0.0558	0.0023	125.45	+++	27.7	2.765	2	0.6005	Cholesterol to Total Lipids in Small VLDL percentage	%	Relative lipoprotein lipid concentrations	Small VLDL ratios	Percentage	23600	23900	-0.0587977	0.0186496	2.7912	-0.0293663	0.0161371	1.16248	-0.0563655	0.00238092	123.173	rs12740374||rs1277930||rs1337247||rs35271870||rs3832016||rs3902354||rs41279716||rs4970829||rs4970834||rs4970835||rs4970836||rs4970837||rs552693039||rs55660224||rs583104||rs585362||rs599839||rs602633||rs611917||rs629301||rs646776||rs660240||rs6657811||rs66795935||rs6698843||rs684138||rs7528419	TRUE	3_prime_UTR_variant	MODIFIER	CELSR2	ENSG00000143126	0.875	0.880221	109817245	rs11102967	3_prime_UTR_variant	MODIFIER	ENSG00000143126	CELSR2	7.063	CELSR2 (1180) - ENSG00000143126	CELSR2 (3746) - ENSG00000143126
1_35	109091129	110804663	FALSE	1	109817192	109274570	rs7528419	chr1:109817192_A_G	S_VLDL_FC	A	G	0.225	0.009	0.7252	0.7768	0.0594	0.0025	126.66	+++	0	0.137	2	0.02984	Free Cholesterol in Small VLDL	mmol/L	Lipoprotein subclasses	Small VLDL (average diameter 36.8 nm)	Non-derived	23514	23814	-0.0524934	0.0188751	2.26618	-0.060082	0.0164611	3.58118	-0.0595069	0.00252461	122.114	rs12740374||rs1277930||rs1337247||rs35271870||rs3832016||rs3902354||rs41279716||rs4970829||rs4970834||rs4970835||rs4970836||rs4970837||rs552693039||rs55660224||rs583104||rs585362||rs599839||rs602633||rs611917||rs629301||rs646776||rs660240||rs6657811||rs66795935||rs6698843||rs684138||rs7528419	TRUE	3_prime_UTR_variant	MODIFIER	CELSR2	ENSG00000143126	0.875	0.880221	109817245	rs11102967	3_prime_UTR_variant	MODIFIER	ENSG00000143126	CELSR2	7.063	CELSR2 (1180) - ENSG00000143126	CELSR2 (3746) - ENSG00000143126
1_35	109091129	110804663	FALSE	1	109817192	109274570	rs7528419	chr1:109817192_A_G	S_VLDL_L	A	G	0.2249	0.0089	0.7252	0.7768	0.0365	0.0024	50.05	+++	0	1.112	2	0.2414	Total Lipids in Small VLDL	mmol/L	Lipoprotein subclasses	Small VLDL (average diameter 36.8 nm)	Composite	23510	23810	-0.0225933	0.0186797	0.644998	-0.0488121	0.0164937	2.51116	-0.0364521	0.00248302	48.0661	rs12740374||rs1277930||rs1337247||rs35271870||rs3832016||rs3902354||rs41279716||rs4970829||rs4970834||rs4970835||rs4970836||rs4970837||rs552693039||rs55660224||rs583104||rs585362||rs599839||rs602633||rs611917||rs629301||rs646776||rs660240||rs6657811||rs66795935||rs6698843||rs684138||rs7528419	TRUE	3_prime_UTR_variant	MODIFIER	CELSR2	ENSG00000143126	0.875	0.880221	109817245	rs11102967	3_prime_UTR_variant	MODIFIER	ENSG00000143126	CELSR2	7.063	CELSR2 (1180) - ENSG00000143126	CELSR2 (3746) - ENSG00000143126
1_35	109091129	110804663	FALSE	1	109817192	109274570	rs7528419	chr1:109817192_A_G	S_VLDL_P	A	G	0.2249	0.0089	0.7252	0.7768	0.0368	0.0024	51.26	+++	0	1.569	2	0.3407	Concentration of Small VLDL Particles	mmol/L	Lipoprotein subclasses	Small VLDL (average diameter 36.8 nm)	Non-derived	23509	23809	-0.0199266	0.018653	0.544553	-0.0510638	0.0164684	2.71432	-0.0367302	0.00247098	49.2524	rs12740374||rs1277930||rs1337247||rs35271870||rs3832016||rs3902354||rs41279716||rs4970829||rs4970834||rs4970835||rs4970836||rs4970837||rs552693039||rs55660224||rs583104||rs585362||rs599839||rs602633||rs611917||rs629301||rs646776||rs660240||rs6657811||rs66795935||rs6698843||rs684138||rs7528419	TRUE	3_prime_UTR_variant	MODIFIER	CELSR2	ENSG00000143126	0.875	0.880221	109817245	rs11102967	3_prime_UTR_variant	MODIFIER	ENSG00000143126	CELSR2	7.063	CELSR2 (1180) - ENSG00000143126	CELSR2 (3746) - ENSG00000143126
1_35	109091129	110804663	FALSE	1	109817192	109274570	rs7528419	chr1:109817192_A_G	S_VLDL_PL	A	G	0.225	0.009	0.7252	0.7768	0.0509	0.0025	93.84	+++	0	0.388	2	0.08419	Phospholipids in Small VLDL	mmol/L	Lipoprotein subclasses	Small VLDL (average diameter 36.8 nm)	Non-derived	23511	23811	-0.0418321	0.0187989	1.58394	-0.057391	0.0164883	3.30094	-0.0509172	0.00251786	90.2063	rs12740374||rs1277930||rs1337247||rs35271870||rs3832016||rs3902354||rs41279716||rs4970829||rs4970834||rs4970835||rs4970836||rs4970837||rs552693039||rs55660224||rs583104||rs585362||rs599839||rs602633||rs611917||rs629301||rs646776||rs660240||rs6657811||rs66795935||rs6698843||rs684138||rs7528419	TRUE	3_prime_UTR_variant	MODIFIER	CELSR2	ENSG00000143126	0.875	0.880221	109817245	rs11102967	3_prime_UTR_variant	MODIFIER	ENSG00000143126	CELSR2	7.063	CELSR2 (1180) - ENSG00000143126	CELSR2 (3746) - ENSG00000143126
1_35	109091129	110804663	FALSE	1	109817192	109274570	rs7528419	chr1:109817192_A_G	Total_PL	A	G	0.2248	0.0087	0.7252	0.7768	0.026	0.0023	28.01	+++	0	0.844	2	0.1832	Total Phospholipids in Lipoprotein Particles	mmol/L	Phospholipids		Composite	23411	23711	-0.042988	0.0187466	1.66072	-0.0275128	0.0160117	1.0668	-0.0257222	0.00238495	26.3932	rs12740374||rs1277930||rs1337247||rs35271870||rs3832016||rs3902354||rs41279716||rs4970829||rs4970834||rs4970835||rs4970836||rs4970837||rs552693039||rs55660224||rs583104||rs585362||rs599839||rs602633||rs611917||rs629301||rs646776||rs660240||rs6657811||rs66795935||rs6698843||rs684138||rs7528419	TRUE	3_prime_UTR_variant	MODIFIER	CELSR2	ENSG00000143126	0.875	0.880221	109817245	rs11102967	3_prime_UTR_variant	MODIFIER	ENSG00000143126	CELSR2	7.063	CELSR2 (1180) - ENSG00000143126	CELSR2 (3746) - ENSG00000143126
1_35	109091129	110804663	FALSE	1	109817192	109274570	rs7528419	chr1:109817192_A_G	VLDL_C	A	G	0.225	0.009	0.7252	0.7768	0.0383	0.0025	53.45	+++	0	0.133	2	0.02892	VLDL Cholesterol	mmol/L	Cholesterol		Composite	23403	23703	-0.0322262	0.0188189	1.06139	-0.041071	0.0164184	1.90778	-0.038361	0.00252308	51.4781	rs12740374||rs1277930||rs1337247||rs35271870||rs3832016||rs3902354||rs41279716||rs4970829||rs4970834||rs4970835||rs4970836||rs4970837||rs552693039||rs55660224||rs583104||rs585362||rs599839||rs602633||rs611917||rs629301||rs646776||rs660240||rs6657811||rs66795935||rs6698843||rs684138||rs7528419	TRUE	3_prime_UTR_variant	MODIFIER	CELSR2	ENSG00000143126	0.875	0.880221	109817245	rs11102967	3_prime_UTR_variant	MODIFIER	ENSG00000143126	CELSR2	7.063	CELSR2 (1180) - ENSG00000143126	CELSR2 (3746) - ENSG00000143126
1_35	109091129	110804663	FALSE	1	109817192	109274570	rs7528419	chr1:109817192_A_G	VLDL_CE	A	G	0.225	0.009	0.7252	0.7768	0.0449	0.0025	73.01	+++	0	0.12	2	0.026	Cholesteryl Esters in VLDL	mmol/L	Cholesteryl esters		Composite	23416	23716	-0.038497	0.0188518	1.3857	-0.0446436	0.0164142	2.18496	-0.0450686	0.00252535	70.5114	rs12740374||rs1277930||rs1337247||rs35271870||rs3832016||rs3902354||rs41279716||rs4970829||rs4970834||rs4970835||rs4970836||rs4970837||rs552693039||rs55660224||rs583104||rs585362||rs599839||rs602633||rs611917||rs629301||rs646776||rs660240||rs6657811||rs66795935||rs6698843||rs684138||rs7528419	TRUE	3_prime_UTR_variant	MODIFIER	CELSR2	ENSG00000143126	0.875	0.880221	109817245	rs11102967	3_prime_UTR_variant	MODIFIER	ENSG00000143126	CELSR2	7.063	CELSR2 (1180) - ENSG00000143126	CELSR2 (3746) - ENSG00000143126
1_35	109091129	110804663	FALSE	1	109817192	109274570	rs7528419	chr1:109817192_A_G	VLDL_FC	A	G	0.225	0.009	0.7252	0.7768	0.0293	0.0025	32.12	+++	0	0.222	2	0.04829	Free Cholesterol in VLDL	mmol/L	Free cholesterol		Composite	23420	23720	-0.0243166	0.0187697	0.709658	-0.0356944	0.0164098	1.52846	-0.0292686	0.00250699	30.7659	rs12740374||rs1277930||rs1337247||rs35271870||rs3832016||rs3902354||rs41279716||rs4970829||rs4970834||rs4970835||rs4970836||rs4970837||rs552693039||rs55660224||rs583104||rs585362||rs599839||rs602633||rs611917||rs629301||rs646776||rs660240||rs6657811||rs66795935||rs6698843||rs684138||rs7528419	TRUE	3_prime_UTR_variant	MODIFIER	CELSR2	ENSG00000143126	0.875	0.880221	109817245	rs11102967	3_prime_UTR_variant	MODIFIER	ENSG00000143126	CELSR2	7.063	CELSR2 (1180) - ENSG00000143126	CELSR2 (3746) - ENSG00000143126
1_35	109091129	110804663	FALSE	1	109817192	109274570	rs7528419	chr1:109817192_A_G	VLDL_P	A	G	0.225	0.009	0.7252	0.7768	0.0354	0.0025	46.47	+++	0	0.459	2	0.09969	Concentration of VLDL Particles	mmol/L	Lipoprotein particle concentrations		Composite	23428	23728	-0.0241506	0.0187597	0.703408	-0.0405395	0.0164845	1.85628	-0.0355281	0.00250619	44.8901	rs12740374||rs1277930||rs1337247||rs35271870||rs3832016||rs3902354||rs41279716||rs4970829||rs4970834||rs4970835||rs4970836||rs4970837||rs552693039||rs55660224||rs583104||rs585362||rs599839||rs602633||rs611917||rs629301||rs646776||rs660240||rs6657811||rs66795935||rs6698843||rs684138||rs7528419	TRUE	3_prime_UTR_variant	MODIFIER	CELSR2	ENSG00000143126	0.875	0.880221	109817245	rs11102967	3_prime_UTR_variant	MODIFIER	ENSG00000143126	CELSR2	7.063	CELSR2 (1180) - ENSG00000143126	CELSR2 (3746) - ENSG00000143126
1_35	109091129	110804663	FALSE	1	109817192	109274570	rs7528419	chr1:109817192_A_G	VLDL_PL	A	G	0.2249	0.009	0.7252	0.7768	0.0242	0.0024	22.53	+++	0	0.461	2	0.1002	Phospholipids in VLDL	mmol/L	Phospholipids		Composite	23412	23712	-0.0166565	0.0187164	0.42771	-0.0331644	0.0163994	1.36506	-0.0241556	0.00248817	21.5555	rs12740374||rs1277930||rs1337247||rs35271870||rs3832016||rs3902354||rs41279716||rs4970829||rs4970834||rs4970835||rs4970836||rs4970837||rs552693039||rs55660224||rs583104||rs585362||rs599839||rs602633||rs611917||rs629301||rs646776||rs660240||rs6657811||rs66795935||rs6698843||rs684138||rs7528419	TRUE	3_prime_UTR_variant	MODIFIER	CELSR2	ENSG00000143126	0.875	0.880221	109817245	rs11102967	3_prime_UTR_variant	MODIFIER	ENSG00000143126	CELSR2	7.063	CELSR2 (1180) - ENSG00000143126	CELSR2 (3746) - ENSG00000143126
1_35	109091129	110804663	FALSE	1	109817192	109274570	rs7528419	chr1:109817192_A_G	XL_VLDL_C	A	G	0.2249	0.0089	0.7252	0.7768	0.0159	0.0024	10.46	+++	0	0.758	2	0.1645	Cholesterol in Very Large VLDL	mmol/L	Lipoprotein subclasses	Very large VLDL (average diameter 64 nm)	Composite	23491	23791	-0.00536168	0.0185746	0.111908	-0.0266534	0.016287	0.992517	-0.0158726	0.0024528	10.0123	rs12740374||rs1277930||rs1337247||rs35271870||rs3832016||rs3902354||rs41279716||rs4970829||rs4970834||rs4970835||rs4970836||rs4970837||rs552693039||rs55660224||rs583104||rs585362||rs599839||rs602633||rs611917||rs629301||rs646776||rs660240||rs6657811||rs66795935||rs6698843||rs684138||rs7528419	TRUE	3_prime_UTR_variant	MODIFIER	CELSR2	ENSG00000143126	0.875	0.880221	109817245	rs11102967	3_prime_UTR_variant	MODIFIER	ENSG00000143126	CELSR2	7.063	CELSR2 (1180) - ENSG00000143126	CELSR2 (3746) - ENSG00000143126
1_35	109091129	110804663	FALSE	1	109817192	109274570	rs7528419	chr1:109817192_A_G	XL_VLDL_CE	A	G	0.225	0.009	0.7252	0.7768	0.0263	0.0024	26.67	+++	0	0.698	2	0.1516	Cholesteryl Esters in Very Large VLDL	mmol/L	Lipoprotein subclasses	Very large VLDL (average diameter 64 nm)	Non-derived	23492	23792	-0.0168684	0.0185982	0.438407	-0.0371415	0.0163183	1.64126	-0.0262682	0.00247885	25.5116	rs12740374||rs1277930||rs1337247||rs35271870||rs3832016||rs3902354||rs41279716||rs4970829||rs4970834||rs4970835||rs4970836||rs4970837||rs552693039||rs55660224||rs583104||rs585362||rs599839||rs602633||rs611917||rs629301||rs646776||rs660240||rs6657811||rs66795935||rs6698843||rs684138||rs7528419	TRUE	3_prime_UTR_variant	MODIFIER	CELSR2	ENSG00000143126	0.875	0.880221	109817245	rs11102967	3_prime_UTR_variant	MODIFIER	ENSG00000143126	CELSR2	7.063	CELSR2 (1180) - ENSG00000143126	CELSR2 (3746) - ENSG00000143126
1_35	109091129	110804663	FALSE	1	109817192	109274570	rs7528419	chr1:109817192_A_G	XS_VLDL_C	A	G	0.2249	0.0088	0.7252	0.7768	0.0463	0.0024	82.28	+++	0	0.785	2	0.1705	Cholesterol in Very Small VLDL	mmol/L	Lipoprotein subclasses	Very small VLDL (average diameter 31.3 nm)	Composite	23519	23819	-0.0422619	0.0189043	1.59551	-0.0325774	0.01619	1.35458	-0.0466561	0.00244456	80.4784	rs12740374||rs1277930||rs1337247||rs35271870||rs3832016||rs3902354||rs41279716||rs4970829||rs4970834||rs4970835||rs4970836||rs4970837||rs552693039||rs55660224||rs583104||rs585362||rs599839||rs602633||rs611917||rs629301||rs646776||rs660240||rs6657811||rs66795935||rs6698843||rs684138||rs7528419	TRUE	3_prime_UTR_variant	MODIFIER	CELSR2	ENSG00000143126	0.875	0.880221	109817245	rs11102967	3_prime_UTR_variant	MODIFIER	ENSG00000143126	CELSR2	7.063	CELSR2 (1180) - ENSG00000143126	CELSR2 (3746) - ENSG00000143126
1_35	109091129	110804663	FALSE	1	109817192	109274570	rs7528419	chr1:109817192_A_G	XS_VLDL_CE	A	G	0.2249	0.0088	0.7252	0.7768	0.0461	0.0024	82.33	+++	0	0.911	2	0.1977	Cholesteryl Esters in Very Small VLDL	mmol/L	Lipoprotein subclasses	Very small VLDL (average diameter 31.3 nm)	Non-derived	23520	23820	-0.0444036	0.0188963	1.72629	-0.0309196	0.0161343	1.25716	-0.0464233	0.00243159	80.529	rs12740374||rs1277930||rs1337247||rs35271870||rs3832016||rs3902354||rs41279716||rs4970829||rs4970834||rs4970835||rs4970836||rs4970837||rs552693039||rs55660224||rs583104||rs585362||rs599839||rs602633||rs611917||rs629301||rs646776||rs660240||rs6657811||rs66795935||rs6698843||rs684138||rs7528419	TRUE	3_prime_UTR_variant	MODIFIER	CELSR2	ENSG00000143126	0.875	0.880221	109817245	rs11102967	3_prime_UTR_variant	MODIFIER	ENSG00000143126	CELSR2	7.063	CELSR2 (1180) - ENSG00000143126	CELSR2 (3746) - ENSG00000143126
1_35	109091129	110804663	FALSE	1	109817192	109274570	rs7528419	chr1:109817192_A_G	XS_VLDL_CE_pct	A	G	0.2248	0.0085	0.7252	0.7768	0.019	0.0022	16.85	+++	0	1.829	2	0.3972	Cholesteryl Esters to Total Lipids in Very Small VLDL percentage	%	Relative lipoprotein lipid concentrations	Very small VLDL ratios	Percentage	23606	23906	-0.0386827	0.0181754	1.47739	-0.00630994	0.0156641	0.162996	-0.0189836	0.00226984	16.2151	rs12740374||rs1277930||rs1337247||rs35271870||rs3832016||rs3902354||rs41279716||rs4970829||rs4970834||rs4970835||rs4970836||rs4970837||rs552693039||rs55660224||rs583104||rs585362||rs599839||rs602633||rs611917||rs629301||rs646776||rs660240||rs6657811||rs66795935||rs6698843||rs684138||rs7528419	TRUE	3_prime_UTR_variant	MODIFIER	CELSR2	ENSG00000143126	0.875	0.880221	109817245	rs11102967	3_prime_UTR_variant	MODIFIER	ENSG00000143126	CELSR2	7.063	CELSR2 (1180) - ENSG00000143126	CELSR2 (3746) - ENSG00000143126
1_35	109091129	110804663	FALSE	1	109817192	109274570	rs7528419	chr1:109817192_A_G	XS_VLDL_C_pct	A	G	0.2248	0.0085	0.7252	0.7768	0.0242	0.0022	26.25	+++	8.5	2.185	2	0.4745	Cholesterol to Total Lipids in Very Small VLDL percentage	%	Relative lipoprotein lipid concentrations	Very small VLDL ratios	Percentage	23605	23905	-0.0458699	0.0182179	1.92784	-0.0104084	0.0157259	0.294085	-0.0241213	0.00228857	25.2475	rs12740374||rs1277930||rs1337247||rs35271870||rs3832016||rs3902354||rs41279716||rs4970829||rs4970834||rs4970835||rs4970836||rs4970837||rs552693039||rs55660224||rs583104||rs585362||rs599839||rs602633||rs611917||rs629301||rs646776||rs660240||rs6657811||rs66795935||rs6698843||rs684138||rs7528419	TRUE	3_prime_UTR_variant	MODIFIER	CELSR2	ENSG00000143126	0.875	0.880221	109817245	rs11102967	3_prime_UTR_variant	MODIFIER	ENSG00000143126	CELSR2	7.063	CELSR2 (1180) - ENSG00000143126	CELSR2 (3746) - ENSG00000143126
1_35	109091129	110804663	FALSE	1	109817192	109274570	rs7528419	chr1:109817192_A_G	XS_VLDL_FC	A	G	0.2249	0.0089	0.7252	0.7768	0.0444	0.0024	74.48	+++	0	0.515	2	0.1118	Free Cholesterol in Very Small VLDL	mmol/L	Lipoprotein subclasses	Very small VLDL (average diameter 31.3 nm)	Non-derived	23521	23821	-0.0358745	0.0188836	1.24061	-0.0356426	0.0163256	1.53732	-0.0447769	0.00246925	72.7633	rs12740374||rs1277930||rs1337247||rs35271870||rs3832016||rs3902354||rs41279716||rs4970829||rs4970834||rs4970835||rs4970836||rs4970837||rs552693039||rs55660224||rs583104||rs585362||rs599839||rs602633||rs611917||rs629301||rs646776||rs660240||rs6657811||rs66795935||rs6698843||rs684138||rs7528419	TRUE	3_prime_UTR_variant	MODIFIER	CELSR2	ENSG00000143126	0.875	0.880221	109817245	rs11102967	3_prime_UTR_variant	MODIFIER	ENSG00000143126	CELSR2	7.063	CELSR2 (1180) - ENSG00000143126	CELSR2 (3746) - ENSG00000143126
1_35	109091129	110804663	FALSE	1	109817192	109274570	rs7528419	chr1:109817192_A_G	XS_VLDL_FC_pct	A	G	0.2249	0.0089	0.7252	0.7768	0.0505	0.0024	95.69	+++	0	1.904	2	0.4135	Free Cholesterol to Total Lipids in Very Small VLDL percentage	%	Relative lipoprotein lipid concentrations	Very small VLDL ratios	Percentage	23607	23907	-0.0615544	0.0187507	2.98805	-0.0302691	0.0162708	1.20178	-0.0507574	0.00247141	93.0048	rs12740374||rs1277930||rs1337247||rs35271870||rs3832016||rs3902354||rs41279716||rs4970829||rs4970834||rs4970835||rs4970836||rs4970837||rs552693039||rs55660224||rs583104||rs585362||rs599839||rs602633||rs611917||rs629301||rs646776||rs660240||rs6657811||rs66795935||rs6698843||rs684138||rs7528419	TRUE	3_prime_UTR_variant	MODIFIER	CELSR2	ENSG00000143126	0.875	0.880221	109817245	rs11102967	3_prime_UTR_variant	MODIFIER	ENSG00000143126	CELSR2	7.063	CELSR2 (1180) - ENSG00000143126	CELSR2 (3746) - ENSG00000143126
1_35	109091129	110804663	FALSE	1	109817192	109274570	rs7528419	chr1:109817192_A_G	XS_VLDL_L	A	G	0.2249	0.0088	0.7252	0.7768	0.0389	0.0024	57.62	+++	0	0.252	2	0.05465	Total Lipids in Very Small VLDL	mmol/L	Lipoprotein subclasses	Very small VLDL (average diameter 31.3 nm)	Composite	23517	23817	-0.030527	0.0188555	0.976965	-0.0353171	0.0163496	1.51197	-0.039099	0.00246157	56.0855	rs12740374||rs1277930||rs1337247||rs35271870||rs3832016||rs3902354||rs41279716||rs4970829||rs4970834||rs4970835||rs4970836||rs4970837||rs552693039||rs55660224||rs583104||rs585362||rs599839||rs602633||rs611917||rs629301||rs646776||rs660240||rs6657811||rs66795935||rs6698843||rs684138||rs7528419	TRUE	3_prime_UTR_variant	MODIFIER	CELSR2	ENSG00000143126	0.875	0.880221	109817245	rs11102967	3_prime_UTR_variant	MODIFIER	ENSG00000143126	CELSR2	7.063	CELSR2 (1180) - ENSG00000143126	CELSR2 (3746) - ENSG00000143126
1_35	109091129	110804663	FALSE	1	109817192	109274570	rs7528419	chr1:109817192_A_G	XS_VLDL_P	A	G	0.2249	0.0089	0.7252	0.7768	0.0438	0.0024	72.36	+++	0	0.352	2	0.07652	Concentration of Very Small VLDL Particles	mmol/L	Lipoprotein subclasses	Very small VLDL (average diameter 31.3 nm)	Non-derived	23516	23816	-0.0355427	0.0188874	1.22287	-0.0376099	0.0163411	1.67038	-0.0441333	0.00247288	70.515	rs12740374||rs1277930||rs1337247||rs35271870||rs3832016||rs3902354||rs41279716||rs4970829||rs4970834||rs4970835||rs4970836||rs4970837||rs552693039||rs55660224||rs583104||rs585362||rs599839||rs602633||rs611917||rs629301||rs646776||rs660240||rs6657811||rs66795935||rs6698843||rs684138||rs7528419	TRUE	3_prime_UTR_variant	MODIFIER	CELSR2	ENSG00000143126	0.875	0.880221	109817245	rs11102967	3_prime_UTR_variant	MODIFIER	ENSG00000143126	CELSR2	7.063	CELSR2 (1180) - ENSG00000143126	CELSR2 (3746) - ENSG00000143126
1_35	109091129	110804663	FALSE	1	109817192	109274570	rs7528419	chr1:109817192_A_G	XS_VLDL_PL	A	G	0.2249	0.0088	0.7252	0.7768	0.0391	0.0024	58.2	+++	0	0.56	2	0.1216	Phospholipids in Very Small VLDL	mmol/L	Lipoprotein subclasses	Very small VLDL (average diameter 31.3 nm)	Non-derived	23518	23818	-0.0254918	0.0188548	0.753568	-0.0364687	0.0163897	1.58378	-0.0393841	0.00246257	56.8454	rs12740374||rs1277930||rs1337247||rs35271870||rs3832016||rs3902354||rs41279716||rs4970829||rs4970834||rs4970835||rs4970836||rs4970837||rs552693039||rs55660224||rs583104||rs585362||rs599839||rs602633||rs611917||rs629301||rs646776||rs660240||rs6657811||rs66795935||rs6698843||rs684138||rs7528419	TRUE	3_prime_UTR_variant	MODIFIER	CELSR2	ENSG00000143126	0.875	0.880221	109817245	rs11102967	3_prime_UTR_variant	MODIFIER	ENSG00000143126	CELSR2	7.063	CELSR2 (1180) - ENSG00000143126	CELSR2 (3746) - ENSG00000143126
1_35	109091129	110804663	FALSE	1	109817192	109274570	rs7528419	chr1:109817192_A_G	XS_VLDL_TG	A	G	0.2248	0.0085	0.7252	0.7768	0.0159	0.0023	11.16	+++	0	0.573	2	0.1244	Triglycerides in Very Small VLDL	mmol/L	Lipoprotein subclasses	Very small VLDL (average diameter 31.3 nm)	Non-derived	23522	23822	-0.00505518	0.0186673	0.104278	-0.0238828	0.0164551	0.833658	-0.0159301	0.00236358	10.7998	rs12740374||rs1277930||rs1337247||rs35271870||rs3832016||rs3902354||rs41279716||rs4970829||rs4970834||rs4970835||rs4970836||rs4970837||rs552693039||rs55660224||rs583104||rs585362||rs599839||rs602633||rs611917||rs629301||rs646776||rs660240||rs6657811||rs66795935||rs6698843||rs684138||rs7528419	TRUE	3_prime_UTR_variant	MODIFIER	CELSR2	ENSG00000143126	0.875	0.880221	109817245	rs11102967	3_prime_UTR_variant	MODIFIER	ENSG00000143126	CELSR2	7.063	CELSR2 (1180) - ENSG00000143126	CELSR2 (3746) - ENSG00000143126
1_35	109091129	110804663	FALSE	1	109817192	109274570	rs7528419	chr1:109817192_A_G	XS_VLDL_TG_pct	A	G	0.2248	0.0086	0.7252	0.7768	-0.0301	0.0023	39.82	---	11.1	2.249	2	0.4884	Triglycerides to Total Lipids in Very Small VLDL percentage	%	Relative lipoprotein lipid concentrations	Very small VLDL ratios	Percentage	23608	23908	0.0433487	0.0182461	1.75666	0.00946258	0.0157656	0.260926	0.03031	0.00229789	39.0012	rs12740374||rs1277930||rs1337247||rs35271870||rs3832016||rs3902354||rs41279716||rs4970829||rs4970834||rs4970835||rs4970836||rs4970837||rs552693039||rs55660224||rs583104||rs585362||rs599839||rs602633||rs611917||rs629301||rs646776||rs660240||rs6657811||rs66795935||rs6698843||rs684138||rs7528419	TRUE	3_prime_UTR_variant	MODIFIER	CELSR2	ENSG00000143126	0.875	0.880221	109817245	rs11102967	3_prime_UTR_variant	MODIFIER	ENSG00000143126	CELSR2	7.063	CELSR2 (1180) - ENSG00000143126	CELSR2 (3746) - ENSG00000143126
1_35	109091129	110804663	FALSE	1	109817590	109274968	rs12740374	chr1:109817590_G_T	ApoB	G	T	0.2236	0.0075	0.2221	0.2631	-0.0685	0.0025	168.67	---	0	0.291	2	0.06314	Apolipoprotein B	g/l	Apolipoproteins		Non-derived	23439	23739	-0.0787697	0.0194146	4.30404	-0.0670737	0.0163779	4.37521	-0.0683535	0.00251834	161.505	rs12740374||rs1277930||rs1337247||rs35271870||rs3832016||rs3902354||rs41279716||rs4970829||rs4970834||rs4970835||rs4970836||rs4970837||rs552693039||rs55660224||rs583104||rs585362||rs599839||rs602633||rs611917||rs629301||rs646776||rs660240||rs6657811||rs66795935||rs6698843||rs684138||rs7528419	TRUE	3_prime_UTR_variant	MODIFIER	CELSR2	ENSG00000143126	4.104	0.988746	109817192	rs7528419	3_prime_UTR_variant	MODIFIER	ENSG00000143126	CELSR2	0.875	CELSR2 (782) - ENSG00000143126	CELSR2 (4144) - ENSG00000143126
1_35	109091129	110804663	FALSE	1	109817590	109274968	rs12740374	chr1:109817590_G_T	ApoB_by_ApoA1	G	T	0.2236	0.0075	0.2221	0.2631	-0.0634	0.0024	149.16	---	0	0.056	2	0.01209	Apolipoprotein B to Apolipoprotein A1 ratio	ratio	Apolipoproteins		Ratio	23441	23741	-0.067179	0.0189683	3.40053	-0.0654029	0.0160522	4.33597	-0.0633325	0.00248251	142.833	rs12740374||rs1277930||rs1337247||rs35271870||rs3832016||rs3902354||rs41279716||rs4970829||rs4970834||rs4970835||rs4970836||rs4970837||rs552693039||rs55660224||rs583104||rs585362||rs599839||rs602633||rs611917||rs629301||rs646776||rs660240||rs6657811||rs66795935||rs6698843||rs684138||rs7528419	TRUE	3_prime_UTR_variant	MODIFIER	CELSR2	ENSG00000143126	4.104	0.988746	109817192	rs7528419	3_prime_UTR_variant	MODIFIER	ENSG00000143126	CELSR2	0.875	CELSR2 (782) - ENSG00000143126	CELSR2 (4144) - ENSG00000143126
1_35	109091129	110804663	FALSE	1	109817590	109274968	rs12740374	chr1:109817590_G_T	Clinical_LDL_C	G	T	0.2236	0.0075	0.2221	0.2631	-0.0747	0.0024	204.08	---	0	1.022	2	0.2218	Clinical LDL Cholesterol	mmol/L	Cholesterol		Non-derived	23404	23704	-0.093227	0.0194494	5.78504	-0.0692843	0.0162973	4.67255	-0.0745453	0.00249523	195.383	rs12740374||rs1277930||rs1337247||rs35271870||rs3832016||rs3902354||rs41279716||rs4970829||rs4970834||rs4970835||rs4970836||rs4970837||rs552693039||rs55660224||rs583104||rs585362||rs599839||rs602633||rs611917||rs629301||rs646776||rs660240||rs6657811||rs66795935||rs6698843||rs684138||rs7528419	TRUE	3_prime_UTR_variant	MODIFIER	CELSR2	ENSG00000143126	4.104	0.988746	109817192	rs7528419	3_prime_UTR_variant	MODIFIER	ENSG00000143126	CELSR2	0.875	CELSR2 (782) - ENSG00000143126	CELSR2 (4144) - ENSG00000143126
1_35	109091129	110804663	FALSE	1	109817590	109274968	rs12740374	chr1:109817590_G_T	HDL_TG	G	T	0.2234	0.0071	0.2221	0.2631	0.0269	0.0023	30.25	+++	0	0.806	2	0.1751	Triglycerides in HDL	mmol/L	Triglycerides		Composite	23410	23710	0.0405884	0.0191506	1.46783	0.0179823	0.016412	0.563486	0.0268605	0.0023644	29.1815	rs12740374||rs1277930||rs1337247||rs35271870||rs3832016||rs3902354||rs41279716||rs4970829||rs4970834||rs4970835||rs4970836||rs4970837||rs552693039||rs55660224||rs583104||rs585362||rs599839||rs602633||rs611917||rs629301||rs646776||rs660240||rs6657811||rs66795935||rs6698843||rs684138||rs7528419	TRUE	3_prime_UTR_variant	MODIFIER	CELSR2	ENSG00000143126	4.104	0.988746	109817192	rs7528419	3_prime_UTR_variant	MODIFIER	ENSG00000143126	CELSR2	0.875	CELSR2 (782) - ENSG00000143126	CELSR2 (4144) - ENSG00000143126
1_35	109091129	110804663	FALSE	1	109817590	109274968	rs12740374	chr1:109817590_G_T	IDL_C	G	T	0.2235	0.0073	0.2221	0.2631	-0.0598	0.0024	138.31	---	0	1.428	2	0.3101	Cholesterol in IDL	mmol/L	Lipoprotein subclasses	IDL (average diameter 28.6 nm)	Composite	23526	23826	-0.0799582	0.0193789	4.43291	-0.0503649	0.0160663	2.76456	-0.0597153	0.00242852	132.783	rs12740374||rs1277930||rs1337247||rs35271870||rs3832016||rs3902354||rs41279716||rs4970829||rs4970834||rs4970835||rs4970836||rs4970837||rs552693039||rs55660224||rs583104||rs585362||rs599839||rs602633||rs611917||rs629301||rs646776||rs660240||rs6657811||rs66795935||rs6698843||rs684138||rs7528419	TRUE	3_prime_UTR_variant	MODIFIER	CELSR2	ENSG00000143126	4.104	0.988746	109817192	rs7528419	3_prime_UTR_variant	MODIFIER	ENSG00000143126	CELSR2	0.875	CELSR2 (782) - ENSG00000143126	CELSR2 (4144) - ENSG00000143126
1_35	109091129	110804663	FALSE	1	109817590	109274968	rs12740374	chr1:109817590_G_T	IDL_CE	G	T	0.2235	0.0073	0.2221	0.2631	-0.058	0.0024	130.09	---	0	1.174	2	0.255	Cholesteryl Esters in IDL	mmol/L	Lipoprotein subclasses	IDL (average diameter 28.6 nm)	Non-derived	23527	23827	-0.0761308	0.0193526	4.07787	-0.049295	0.0160423	2.67355	-0.0578795	0.00242752	124.922	rs12740374||rs1277930||rs1337247||rs35271870||rs3832016||rs3902354||rs41279716||rs4970829||rs4970834||rs4970835||rs4970836||rs4970837||rs552693039||rs55660224||rs583104||rs585362||rs599839||rs602633||rs611917||rs629301||rs646776||rs660240||rs6657811||rs66795935||rs6698843||rs684138||rs7528419	TRUE	3_prime_UTR_variant	MODIFIER	CELSR2	ENSG00000143126	4.104	0.988746	109817192	rs7528419	3_prime_UTR_variant	MODIFIER	ENSG00000143126	CELSR2	0.875	CELSR2 (782) - ENSG00000143126	CELSR2 (4144) - ENSG00000143126
1_35	109091129	110804663	FALSE	1	109817590	109274968	rs12740374	chr1:109817590_G_T	IDL_FC	G	T	0.2235	0.0073	0.2221	0.2631	-0.0631	0.0024	152.89	---	8	2.173	2	0.4719	Free Cholesterol in IDL	mmol/L	Lipoprotein subclasses	IDL (average diameter 28.6 nm)	Non-derived	23528	23828	-0.0882854	0.0194465	5.24965	-0.0517729	0.0161382	2.87412	-0.0629599	0.00243536	146.641	rs12740374||rs1277930||rs1337247||rs35271870||rs3832016||rs3902354||rs41279716||rs4970829||rs4970834||rs4970835||rs4970836||rs4970837||rs552693039||rs55660224||rs583104||rs585362||rs599839||rs602633||rs611917||rs629301||rs646776||rs660240||rs6657811||rs66795935||rs6698843||rs684138||rs7528419	TRUE	3_prime_UTR_variant	MODIFIER	CELSR2	ENSG00000143126	4.104	0.988746	109817192	rs7528419	3_prime_UTR_variant	MODIFIER	ENSG00000143126	CELSR2	0.875	CELSR2 (782) - ENSG00000143126	CELSR2 (4144) - ENSG00000143126
1_35	109091129	110804663	FALSE	1	109817590	109274968	rs12740374	chr1:109817590_G_T	IDL_L	G	T	0.2235	0.0073	0.2221	0.2631	-0.0613	0.0024	144.41	---	0	0.996	2	0.2163	Total Lipids in IDL	mmol/L	Lipoprotein subclasses	IDL (average diameter 28.6 nm)	Composite	23524	23824	-0.0777898	0.0194189	4.2091	-0.0528539	0.0161229	2.981	-0.061237	0.00243532	138.799	rs12740374||rs1277930||rs1337247||rs35271870||rs3832016||rs3902354||rs41279716||rs4970829||rs4970834||rs4970835||rs4970836||rs4970837||rs552693039||rs55660224||rs583104||rs585362||rs599839||rs602633||rs611917||rs629301||rs646776||rs660240||rs6657811||rs66795935||rs6698843||rs684138||rs7528419	TRUE	3_prime_UTR_variant	MODIFIER	CELSR2	ENSG00000143126	4.104	0.988746	109817192	rs7528419	3_prime_UTR_variant	MODIFIER	ENSG00000143126	CELSR2	0.875	CELSR2 (782) - ENSG00000143126	CELSR2 (4144) - ENSG00000143126
1_35	109091129	110804663	FALSE	1	109817590	109274968	rs12740374	chr1:109817590_G_T	IDL_PL	G	T	0.2235	0.0073	0.2221	0.2631	-0.0644	0.0024	159.54	---	0	0.906	2	0.1968	Phospholipids in IDL	mmol/L	Lipoprotein subclasses	IDL (average diameter 28.6 nm)	Non-derived	23525	23825	-0.0760594	0.0194541	4.03423	-0.0524566	0.0161714	2.92829	-0.0644977	0.00243301	154.122	rs12740374||rs1277930||rs1337247||rs35271870||rs3832016||rs3902354||rs41279716||rs4970829||rs4970834||rs4970835||rs4970836||rs4970837||rs552693039||rs55660224||rs583104||rs585362||rs599839||rs602633||rs611917||rs629301||rs646776||rs660240||rs6657811||rs66795935||rs6698843||rs684138||rs7528419	TRUE	3_prime_UTR_variant	MODIFIER	CELSR2	ENSG00000143126	4.104	0.988746	109817192	rs7528419	3_prime_UTR_variant	MODIFIER	ENSG00000143126	CELSR2	0.875	CELSR2 (782) - ENSG00000143126	CELSR2 (4144) - ENSG00000143126
1_35	109091129	110804663	FALSE	1	109817590	109274968	rs12740374	chr1:109817590_G_T	IDL_TG	G	T	0.2235	0.0071	0.2221	0.2631	-0.0298	0.0023	36.14	---	0	0.181	2	0.03939	Triglycerides in IDL	mmol/L	Lipoprotein subclasses	IDL (average diameter 28.6 nm)	Non-derived	23529	23829	-0.0243218	0.0191945	0.68801	-0.0349853	0.0164426	1.47678	-0.0297318	0.00238846	34.8441	rs12740374||rs1277930||rs1337247||rs35271870||rs3832016||rs3902354||rs41279716||rs4970829||rs4970834||rs4970835||rs4970836||rs4970837||rs552693039||rs55660224||rs583104||rs585362||rs599839||rs602633||rs611917||rs629301||rs646776||rs660240||rs6657811||rs66795935||rs6698843||rs684138||rs7528419	TRUE	3_prime_UTR_variant	MODIFIER	CELSR2	ENSG00000143126	4.104	0.988746	109817192	rs7528419	3_prime_UTR_variant	MODIFIER	ENSG00000143126	CELSR2	0.875	CELSR2 (782) - ENSG00000143126	CELSR2 (4144) - ENSG00000143126
1_35	109091129	110804663	FALSE	1	109817590	109274968	rs12740374	chr1:109817590_G_T	LDL_C	G	T	0.2236	0.0075	0.2221	0.2631	-0.075	0.0025	204.76	---	0	0.754	2	0.1638	LDL Cholesterol	mmol/L	Cholesterol		Composite	23405	23705	-0.0917989	0.0194575	5.62292	-0.0753698	0.016349	5.39515	-0.0747652	0.00250206	195.465	rs12740374||rs1277930||rs1337247||rs35271870||rs3832016||rs3902354||rs41279716||rs4970829||rs4970834||rs4970835||rs4970836||rs4970837||rs552693039||rs55660224||rs583104||rs585362||rs599839||rs602633||rs611917||rs629301||rs646776||rs660240||rs6657811||rs66795935||rs6698843||rs684138||rs7528419	TRUE	3_prime_UTR_variant	MODIFIER	CELSR2	ENSG00000143126	4.104	0.988746	109817192	rs7528419	3_prime_UTR_variant	MODIFIER	ENSG00000143126	CELSR2	0.875	CELSR2 (782) - ENSG00000143126	CELSR2 (4144) - ENSG00000143126
1_35	109091129	110804663	FALSE	1	109817590	109274968	rs12740374	chr1:109817590_G_T	LDL_CE	G	T	0.2236	0.0075	0.2221	0.2631	-0.0722	0.0025	188.51	---	0	0.652	2	0.1415	Cholesteryl Esters in LDL	mmol/L	Cholesteryl esters		Composite	23417	23717	-0.087548	0.0194528	5.16889	-0.0741951	0.0163782	5.22952	-0.0718995	0.00250961	179.791	rs12740374||rs1277930||rs1337247||rs35271870||rs3832016||rs3902354||rs41279716||rs4970829||rs4970834||rs4970835||rs4970836||rs4970837||rs552693039||rs55660224||rs583104||rs585362||rs599839||rs602633||rs611917||rs629301||rs646776||rs660240||rs6657811||rs66795935||rs6698843||rs684138||rs7528419	TRUE	3_prime_UTR_variant	MODIFIER	CELSR2	ENSG00000143126	4.104	0.988746	109817192	rs7528419	3_prime_UTR_variant	MODIFIER	ENSG00000143126	CELSR2	0.875	CELSR2 (782) - ENSG00000143126	CELSR2 (4144) - ENSG00000143126
1_35	109091129	110804663	FALSE	1	109817590	109274968	rs12740374	chr1:109817590_G_T	LDL_FC	G	T	0.2236	0.0074	0.2221	0.2631	-0.0797	0.0024	235.52	---	0	1.285	2	0.2791	Free Cholesterol in LDL	mmol/L	Free cholesterol		Composite	23421	23721	-0.100876	0.0194432	6.67312	-0.0748633	0.016277	5.37276	-0.0794409	0.00247482	225.351	rs12740374||rs1277930||rs1337247||rs35271870||rs3832016||rs3902354||rs41279716||rs4970829||rs4970834||rs4970835||rs4970836||rs4970837||rs552693039||rs55660224||rs583104||rs585362||rs599839||rs602633||rs611917||rs629301||rs646776||rs660240||rs6657811||rs66795935||rs6698843||rs684138||rs7528419	TRUE	3_prime_UTR_variant	MODIFIER	CELSR2	ENSG00000143126	4.104	0.988746	109817192	rs7528419	3_prime_UTR_variant	MODIFIER	ENSG00000143126	CELSR2	0.875	CELSR2 (782) - ENSG00000143126	CELSR2 (4144) - ENSG00000143126
1_35	109091129	110804663	FALSE	1	109817590	109274968	rs12740374	chr1:109817590_G_T	LDL_L	G	T	0.2236	0.0075	0.2221	0.2631	-0.0751	0.0025	204.38	---	0	0.762	2	0.1654	Total Lipids in LDL	mmol/L	Total lipids		Composite	23425	23725	-0.0919025	0.0194585	5.63381	-0.0756868	0.0163707	5.42291	-0.0747936	0.00250568	195.052	rs12740374||rs1277930||rs1337247||rs35271870||rs3832016||rs3902354||rs41279716||rs4970829||rs4970834||rs4970835||rs4970836||rs4970837||rs552693039||rs55660224||rs583104||rs585362||rs599839||rs602633||rs611917||rs629301||rs646776||rs660240||rs6657811||rs66795935||rs6698843||rs684138||rs7528419	TRUE	3_prime_UTR_variant	MODIFIER	CELSR2	ENSG00000143126	4.104	0.988746	109817192	rs7528419	3_prime_UTR_variant	MODIFIER	ENSG00000143126	CELSR2	0.875	CELSR2 (782) - ENSG00000143126	CELSR2 (4144) - ENSG00000143126
1_35	109091129	110804663	FALSE	1	109817590	109274968	rs12740374	chr1:109817590_G_T	LDL_P	G	T	0.2236	0.0075	0.2221	0.2631	-0.0732	0.0025	192.34	---	0	0.354	2	0.0768	Concentration of LDL Particles	mmol/L	Lipoprotein particle concentrations		Composite	23429	23729	-0.084616	0.0193991	4.88952	-0.072544	0.0163829	5.02182	-0.0730081	0.00251864	184.02	rs12740374||rs1277930||rs1337247||rs35271870||rs3832016||rs3902354||rs41279716||rs4970829||rs4970834||rs4970835||rs4970836||rs4970837||rs552693039||rs55660224||rs583104||rs585362||rs599839||rs602633||rs611917||rs629301||rs646776||rs660240||rs6657811||rs66795935||rs6698843||rs684138||rs7528419	TRUE	3_prime_UTR_variant	MODIFIER	CELSR2	ENSG00000143126	4.104	0.988746	109817192	rs7528419	3_prime_UTR_variant	MODIFIER	ENSG00000143126	CELSR2	0.875	CELSR2 (782) - ENSG00000143126	CELSR2 (4144) - ENSG00000143126
1_35	109091129	110804663	FALSE	1	109817590	109274968	rs12740374	chr1:109817590_G_T	LDL_PL	G	T	0.2236	0.0075	0.2221	0.2631	-0.0768	0.0025	214.23	---	0	0.836	2	0.1815	Phospholipids in LDL	mmol/L	Phospholipids		Composite	23413	23713	-0.094366	0.0194383	5.91865	-0.0751231	0.0163494	5.36343	-0.0765652	0.00250344	204.699	rs12740374||rs1277930||rs1337247||rs35271870||rs3832016||rs3902354||rs41279716||rs4970829||rs4970834||rs4970835||rs4970836||rs4970837||rs552693039||rs55660224||rs583104||rs585362||rs599839||rs602633||rs611917||rs629301||rs646776||rs660240||rs6657811||rs66795935||rs6698843||rs684138||rs7528419	TRUE	3_prime_UTR_variant	MODIFIER	CELSR2	ENSG00000143126	4.104	0.988746	109817192	rs7528419	3_prime_UTR_variant	MODIFIER	ENSG00000143126	CELSR2	0.875	CELSR2 (782) - ENSG00000143126	CELSR2 (4144) - ENSG00000143126
1_35	109091129	110804663	FALSE	1	109817590	109274968	rs12740374	chr1:109817590_G_T	LDL_TG	G	T	0.2235	0.0072	0.2221	0.2631	-0.0421	0.0024	69.3	---	0	0.378	2	0.08204	Triglycerides in LDL	mmol/L	Triglycerides		Composite	23409	23709	-0.0456583	0.0192887	1.74646	-0.0516139	0.0164926	2.75672	-0.0418455	0.00242434	66.0305	rs12740374||rs1277930||rs1337247||rs35271870||rs3832016||rs3902354||rs41279716||rs4970829||rs4970834||rs4970835||rs4970836||rs4970837||rs552693039||rs55660224||rs583104||rs585362||rs599839||rs602633||rs611917||rs629301||rs646776||rs660240||rs6657811||rs66795935||rs6698843||rs684138||rs7528419	TRUE	3_prime_UTR_variant	MODIFIER	CELSR2	ENSG00000143126	4.104	0.988746	109817192	rs7528419	3_prime_UTR_variant	MODIFIER	ENSG00000143126	CELSR2	0.875	CELSR2 (782) - ENSG00000143126	CELSR2 (4144) - ENSG00000143126
1_35	109091129	110804663	FALSE	1	109817590	109274968	rs12740374	chr1:109817590_G_T	LDL_size	G	T	0.2235	0.0073	0.2221	0.2631	-0.0417	0.0024	67.52	-+-	86.4	14.675	2	3.187	Average Diameter for LDL Particles	nm	Lipoprotein particle sizes		Non-derived	23432	23732	-0.0188335	0.0193754	0.480124	0.0159962	0.0161175	0.493541	-0.043365	0.00243365	70.2976	rs12740374||rs1277930||rs1337247||rs35271870||rs3832016||rs3902354||rs41279716||rs4970829||rs4970834||rs4970835||rs4970836||rs4970837||rs552693039||rs55660224||rs583104||rs585362||rs599839||rs602633||rs611917||rs629301||rs646776||rs660240||rs6657811||rs66795935||rs6698843||rs684138||rs7528419	TRUE	3_prime_UTR_variant	MODIFIER	CELSR2	ENSG00000143126	4.104	0.988746	109817192	rs7528419	3_prime_UTR_variant	MODIFIER	ENSG00000143126	CELSR2	0.875	CELSR2 (782) - ENSG00000143126	CELSR2 (4144) - ENSG00000143126
1_35	109091129	110804663	FALSE	1	109817590	109274968	rs12740374	chr1:109817590_G_T	L_HDL_CE_pct	G	T	0.2234	0.007	0.2221	0.2631	-0.0416	0.0023	75.58	---	0	1.674	2	0.3635	Cholesteryl Esters to Total Lipids in Large HDL percentage	%	Relative lipoprotein lipid concentrations	Large HDL ratios	Percentage	23636	23936	-0.0660079	0.0189826	3.29541	-0.0411257	0.0162067	1.95224	-0.0412757	0.00228992	71.9063	rs12740374||rs1277930||rs1337247||rs35271870||rs3832016||rs3902354||rs41279716||rs4970829||rs4970834||rs4970835||rs4970836||rs4970837||rs552693039||rs55660224||rs583104||rs585362||rs599839||rs602633||rs611917||rs629301||rs646776||rs660240||rs6657811||rs66795935||rs6698843||rs684138||rs7528419	TRUE	3_prime_UTR_variant	MODIFIER	CELSR2	ENSG00000143126	4.104	0.988746	109817192	rs7528419	3_prime_UTR_variant	MODIFIER	ENSG00000143126	CELSR2	0.875	CELSR2 (782) - ENSG00000143126	CELSR2 (4144) - ENSG00000143126
1_35	109091129	110804663	FALSE	1	109817590	109274968	rs12740374	chr1:109817590_G_T	L_HDL_C_pct	G	T	0.2234	0.0069	0.2221	0.2631	-0.0472	0.0022	100.41	---	13.7	2.317	2	0.503	Cholesterol to Total Lipids in Large HDL percentage	%	Relative lipoprotein lipid concentrations	Large HDL ratios	Percentage	23635	23935	-0.0756691	0.0188591	4.22099	-0.046004	0.0160105	2.39134	-0.0467964	0.00224682	95.6161	rs12740374||rs1277930||rs1337247||rs35271870||rs3832016||rs3902354||rs41279716||rs4970829||rs4970834||rs4970835||rs4970836||rs4970837||rs552693039||rs55660224||rs583104||rs585362||rs599839||rs602633||rs611917||rs629301||rs646776||rs660240||rs6657811||rs66795935||rs6698843||rs684138||rs7528419	TRUE	3_prime_UTR_variant	MODIFIER	CELSR2	ENSG00000143126	4.104	0.988746	109817192	rs7528419	3_prime_UTR_variant	MODIFIER	ENSG00000143126	CELSR2	0.875	CELSR2 (782) - ENSG00000143126	CELSR2 (4144) - ENSG00000143126
1_35	109091129	110804663	FALSE	1	109817590	109274968	rs12740374	chr1:109817590_G_T	L_HDL_FC_pct	G	T	0.2234	0.007	0.2221	0.2631	-0.0616	0.0022	167.48	---	0	1.404	2	0.3048	Free Cholesterol to Total Lipids in Large HDL percentage	%	Relative lipoprotein lipid concentrations	Large HDL ratios	Percentage	23637	23937	-0.0837174	0.0189721	4.99092	-0.0586759	0.0159048	3.64786	-0.0613625	0.00226724	160.593	rs12740374||rs1277930||rs1337247||rs35271870||rs3832016||rs3902354||rs41279716||rs4970829||rs4970834||rs4970835||rs4970836||rs4970837||rs552693039||rs55660224||rs583104||rs585362||rs599839||rs602633||rs611917||rs629301||rs646776||rs660240||rs6657811||rs66795935||rs6698843||rs684138||rs7528419	TRUE	3_prime_UTR_variant	MODIFIER	CELSR2	ENSG00000143126	4.104	0.988746	109817192	rs7528419	3_prime_UTR_variant	MODIFIER	ENSG00000143126	CELSR2	0.875	CELSR2 (782) - ENSG00000143126	CELSR2 (4144) - ENSG00000143126
1_35	109091129	110804663	FALSE	1	109817590	109274968	rs12740374	chr1:109817590_G_T	L_HDL_PL_pct	G	T	0.2234	0.0071	0.2221	0.2631	0.0636	0.0023	164.05	+++	0	1.042	2	0.2263	Phospholipids to Total Lipids in Large HDL percentage	%	Relative lipoprotein lipid concentrations	Large HDL ratios	Percentage	23634	23934	0.0831855	0.0193662	4.75851	0.0621421	0.0162312	3.88975	0.0633463	0.00236679	157.078	rs12740374||rs1277930||rs1337247||rs35271870||rs3832016||rs3902354||rs41279716||rs4970829||rs4970834||rs4970835||rs4970836||rs4970837||rs552693039||rs55660224||rs583104||rs585362||rs599839||rs602633||rs611917||rs629301||rs646776||rs660240||rs6657811||rs66795935||rs6698843||rs684138||rs7528419	TRUE	3_prime_UTR_variant	MODIFIER	CELSR2	ENSG00000143126	4.104	0.988746	109817192	rs7528419	3_prime_UTR_variant	MODIFIER	ENSG00000143126	CELSR2	0.875	CELSR2 (782) - ENSG00000143126	CELSR2 (4144) - ENSG00000143126
1_35	109091129	110804663	FALSE	1	109817590	109274968	rs12740374	chr1:109817590_G_T	L_HDL_TG_pct	G	T	0.2234	0.0069	0.2221	0.2631	0.0228	0.0022	24.31	+++	30.5	2.876	2	0.6245	Triglycerides to Total Lipids in Large HDL percentage	%	Relative lipoprotein lipid concentrations	Large HDL ratios	Percentage	23638	23938	0.0451122	0.0187263	1.79602	0.00361247	0.0159105	0.0859819	0.0229054	0.00224794	23.6559	rs12740374||rs1277930||rs1337247||rs35271870||rs3832016||rs3902354||rs41279716||rs4970829||rs4970834||rs4970835||rs4970836||rs4970837||rs552693039||rs55660224||rs583104||rs585362||rs599839||rs602633||rs611917||rs629301||rs646776||rs660240||rs6657811||rs66795935||rs6698843||rs684138||rs7528419	TRUE	3_prime_UTR_variant	MODIFIER	CELSR2	ENSG00000143126	4.104	0.988746	109817192	rs7528419	3_prime_UTR_variant	MODIFIER	ENSG00000143126	CELSR2	0.875	CELSR2 (782) - ENSG00000143126	CELSR2 (4144) - ENSG00000143126
1_35	109091129	110804663	FALSE	1	109817590	109274968	rs12740374	chr1:109817590_G_T	L_LDL_C	G	T	0.2236	0.0074	0.2221	0.2631	-0.0755	0.0024	210.06	---	0	0.764	2	0.1659	Cholesterol in Large LDL	mmol/L	Lipoprotein subclasses	Large LDL (average diameter 25.5 nm)	Composite	23533	23833	-0.0923196	0.0194733	5.67192	-0.0743651	0.0162956	5.29837	-0.0752115	0.00248305	200.808	rs12740374||rs1277930||rs1337247||rs35271870||rs3832016||rs3902354||rs41279716||rs4970829||rs4970834||rs4970835||rs4970836||rs4970837||rs552693039||rs55660224||rs583104||rs585362||rs599839||rs602633||rs611917||rs629301||rs646776||rs660240||rs6657811||rs66795935||rs6698843||rs684138||rs7528419	TRUE	3_prime_UTR_variant	MODIFIER	CELSR2	ENSG00000143126	4.104	0.988746	109817192	rs7528419	3_prime_UTR_variant	MODIFIER	ENSG00000143126	CELSR2	0.875	CELSR2 (782) - ENSG00000143126	CELSR2 (4144) - ENSG00000143126
1_35	109091129	110804663	FALSE	1	109817590	109274968	rs12740374	chr1:109817590_G_T	L_LDL_CE	G	T	0.2236	0.0074	0.2221	0.2631	-0.0746	0.0024	203.91	---	0	0.632	2	0.1373	Cholesteryl Esters in Large LDL	mmol/L	Lipoprotein subclasses	Large LDL (average diameter 25.5 nm)	Non-derived	23534	23834	-0.0898684	0.0194748	5.40468	-0.0753027	0.0163211	5.40302	-0.0742826	0.00249025	194.789	rs12740374||rs1277930||rs1337247||rs35271870||rs3832016||rs3902354||rs41279716||rs4970829||rs4970834||rs4970835||rs4970836||rs4970837||rs552693039||rs55660224||rs583104||rs585362||rs599839||rs602633||rs611917||rs629301||rs646776||rs660240||rs6657811||rs66795935||rs6698843||rs684138||rs7528419	TRUE	3_prime_UTR_variant	MODIFIER	CELSR2	ENSG00000143126	4.104	0.988746	109817192	rs7528419	3_prime_UTR_variant	MODIFIER	ENSG00000143126	CELSR2	0.875	CELSR2 (782) - ENSG00000143126	CELSR2 (4144) - ENSG00000143126
1_35	109091129	110804663	FALSE	1	109817590	109274968	rs12740374	chr1:109817590_G_T	L_LDL_CE_pct	G	T	0.2236	0.0074	0.2221	0.2631	-0.0397	0.0025	58.06	---	0	0.959	2	0.2082	Cholesteryl Esters to Total Lipids in Large LDL percentage	%	Relative lipoprotein lipid concentrations	Large LDL ratios	Percentage	23616	23916	-0.0345236	0.0194755	1.11757	-0.0551813	0.0165574	3.06551	-0.0394048	0.00250199	55.159	rs12740374||rs1277930||rs1337247||rs35271870||rs3832016||rs3902354||rs41279716||rs4970829||rs4970834||rs4970835||rs4970836||rs4970837||rs552693039||rs55660224||rs583104||rs585362||rs599839||rs602633||rs611917||rs629301||rs646776||rs660240||rs6657811||rs66795935||rs6698843||rs684138||rs7528419	TRUE	3_prime_UTR_variant	MODIFIER	CELSR2	ENSG00000143126	4.104	0.988746	109817192	rs7528419	3_prime_UTR_variant	MODIFIER	ENSG00000143126	CELSR2	0.875	CELSR2 (782) - ENSG00000143126	CELSR2 (4144) - ENSG00000143126
1_35	109091129	110804663	FALSE	1	109817590	109274968	rs12740374	chr1:109817590_G_T	L_LDL_C_pct	G	T	0.2235	0.0072	0.2221	0.2631	-0.048	0.0023	93.57	---	0	0.548	2	0.1189	Cholesterol to Total Lipids in Large LDL percentage	%	Relative lipoprotein lipid concentrations	Large LDL ratios	Percentage	23615	23915	-0.0616296	0.0191289	2.89488	-0.0506221	0.0160373	2.7968	-0.047726	0.00237263	89.2654	rs12740374||rs1277930||rs1337247||rs35271870||rs3832016||rs3902354||rs41279716||rs4970829||rs4970834||rs4970835||rs4970836||rs4970837||rs552693039||rs55660224||rs583104||rs585362||rs599839||rs602633||rs611917||rs629301||rs646776||rs660240||rs6657811||rs66795935||rs6698843||rs684138||rs7528419	TRUE	3_prime_UTR_variant	MODIFIER	CELSR2	ENSG00000143126	4.104	0.988746	109817192	rs7528419	3_prime_UTR_variant	MODIFIER	ENSG00000143126	CELSR2	0.875	CELSR2 (782) - ENSG00000143126	CELSR2 (4144) - ENSG00000143126
1_35	109091129	110804663	FALSE	1	109817590	109274968	rs12740374	chr1:109817590_G_T	L_LDL_FC	G	T	0.2235	0.0074	0.2221	0.2631	-0.0759	0.0024	216.56	---	0	1.463	2	0.3178	Free Cholesterol in Large LDL	mmol/L	Lipoprotein subclasses	Large LDL (average diameter 25.5 nm)	Non-derived	23535	23835	-0.0982845	0.019444	6.36559	-0.0699804	0.016234	4.7886	-0.0757204	0.00246024	207.283	rs12740374||rs1277930||rs1337247||rs35271870||rs3832016||rs3902354||rs41279716||rs4970829||rs4970834||rs4970835||rs4970836||rs4970837||rs552693039||rs55660224||rs583104||rs585362||rs599839||rs602633||rs611917||rs629301||rs646776||rs660240||rs6657811||rs66795935||rs6698843||rs684138||rs7528419	TRUE	3_prime_UTR_variant	MODIFIER	CELSR2	ENSG00000143126	4.104	0.988746	109817192	rs7528419	3_prime_UTR_variant	MODIFIER	ENSG00000143126	CELSR2	0.875	CELSR2 (782) - ENSG00000143126	CELSR2 (4144) - ENSG00000143126
1_35	109091129	110804663	FALSE	1	109817590	109274968	rs12740374	chr1:109817590_G_T	L_LDL_L	G	T	0.2236	0.0074	0.2221	0.2631	-0.0749	0.0024	206.19	---	0	0.796	2	0.1729	Total Lipids in Large LDL	mmol/L	Lipoprotein subclasses	Large LDL (average diameter 25.5 nm)	Composite	23531	23831	-0.0921359	0.0194798	5.64836	-0.0739335	0.0163142	5.23304	-0.0746544	0.00248828	197.039	rs12740374||rs1277930||rs1337247||rs35271870||rs3832016||rs3902354||rs41279716||rs4970829||rs4970834||rs4970835||rs4970836||rs4970837||rs552693039||rs55660224||rs583104||rs585362||rs599839||rs602633||rs611917||rs629301||rs646776||rs660240||rs6657811||rs66795935||rs6698843||rs684138||rs7528419	TRUE	3_prime_UTR_variant	MODIFIER	CELSR2	ENSG00000143126	4.104	0.988746	109817192	rs7528419	3_prime_UTR_variant	MODIFIER	ENSG00000143126	CELSR2	0.875	CELSR2 (782) - ENSG00000143126	CELSR2 (4144) - ENSG00000143126
1_35	109091129	110804663	FALSE	1	109817590	109274968	rs12740374	chr1:109817590_G_T	L_LDL_P	G	T	0.2236	0.0075	0.2221	0.2631	-0.0772	0.0025	215.47	---	0	0.451	2	0.09784	Concentration of Large LDL Particles	mmol/L	Lipoprotein subclasses	Large LDL (average diameter 25.5 nm)	Non-derived	23530	23830	-0.0870236	0.0193906	5.14314	-0.0699955	0.0163611	4.72483	-0.0772142	0.00250919	207.214	rs12740374||rs1277930||rs1337247||rs35271870||rs3832016||rs3902354||rs41279716||rs4970829||rs4970834||rs4970835||rs4970836||rs4970837||rs552693039||rs55660224||rs583104||rs585362||rs599839||rs602633||rs611917||rs629301||rs646776||rs660240||rs6657811||rs66795935||rs6698843||rs684138||rs7528419	TRUE	3_prime_UTR_variant	MODIFIER	CELSR2	ENSG00000143126	4.104	0.988746	109817192	rs7528419	3_prime_UTR_variant	MODIFIER	ENSG00000143126	CELSR2	0.875	CELSR2 (782) - ENSG00000143126	CELSR2 (4144) - ENSG00000143126
1_35	109091129	110804663	FALSE	1	109817590	109274968	rs12740374	chr1:109817590_G_T	L_LDL_PL	G	T	0.2236	0.0074	0.2221	0.2631	-0.0719	0.0024	189.52	---	0	1.024	2	0.2224	Phospholipids in Large LDL	mmol/L	Lipoprotein subclasses	Large LDL (average diameter 25.5 nm)	Non-derived	23532	23832	-0.090645	0.0194682	5.49171	-0.066978	0.0162849	4.40814	-0.0717123	0.00249222	181.35	rs12740374||rs1277930||rs1337247||rs35271870||rs3832016||rs3902354||rs41279716||rs4970829||rs4970834||rs4970835||rs4970836||rs4970837||rs552693039||rs55660224||rs583104||rs585362||rs599839||rs602633||rs611917||rs629301||rs646776||rs660240||rs6657811||rs66795935||rs6698843||rs684138||rs7528419	TRUE	3_prime_UTR_variant	MODIFIER	CELSR2	ENSG00000143126	4.104	0.988746	109817192	rs7528419	3_prime_UTR_variant	MODIFIER	ENSG00000143126	CELSR2	0.875	CELSR2 (782) - ENSG00000143126	CELSR2 (4144) - ENSG00000143126
1_35	109091129	110804663	FALSE	1	109817590	109274968	rs12740374	chr1:109817590_G_T	L_LDL_PL_pct	G	T	0.2235	0.0072	0.2221	0.2631	0.0498	0.0024	94.39	+++	68	6.255	2	1.358	Phospholipids to Total Lipids in Large LDL percentage	%	Relative lipoprotein lipid concentrations	Large LDL ratios	Percentage	23614	23914	0.0475851	0.0196744	1.80747	0.0908876	0.0166261	7.33831	0.0488989	0.00244895	87.9749	rs12740374||rs1277930||rs1337247||rs35271870||rs3832016||rs3902354||rs41279716||rs4970829||rs4970834||rs4970835||rs4970836||rs4970837||rs552693039||rs55660224||rs583104||rs585362||rs599839||rs602633||rs611917||rs629301||rs646776||rs660240||rs6657811||rs66795935||rs6698843||rs684138||rs7528419	TRUE	3_prime_UTR_variant	MODIFIER	CELSR2	ENSG00000143126	4.104	0.988746	109817192	rs7528419	3_prime_UTR_variant	MODIFIER	ENSG00000143126	CELSR2	0.875	CELSR2 (782) - ENSG00000143126	CELSR2 (4144) - ENSG00000143126
1_35	109091129	110804663	FALSE	1	109817590	109274968	rs12740374	chr1:109817590_G_T	L_LDL_TG	G	T	0.2235	0.0072	0.2221	0.2631	-0.0465	0.0024	84.63	---	0	0.223	2	0.04834	Triglycerides in Large LDL	mmol/L	Lipoprotein subclasses	Large LDL (average diameter 25.5 nm)	Non-derived	23536	23836	-0.0477219	0.0193106	1.87086	-0.0541125	0.0164924	2.98541	-0.0463197	0.00241895	81.0034	rs12740374||rs1277930||rs1337247||rs35271870||rs3832016||rs3902354||rs41279716||rs4970829||rs4970834||rs4970835||rs4970836||rs4970837||rs552693039||rs55660224||rs583104||rs585362||rs599839||rs602633||rs611917||rs629301||rs646776||rs660240||rs6657811||rs66795935||rs6698843||rs684138||rs7528419	TRUE	3_prime_UTR_variant	MODIFIER	CELSR2	ENSG00000143126	4.104	0.988746	109817192	rs7528419	3_prime_UTR_variant	MODIFIER	ENSG00000143126	CELSR2	0.875	CELSR2 (782) - ENSG00000143126	CELSR2 (4144) - ENSG00000143126
1_35	109091129	110804663	FALSE	1	109817590	109274968	rs12740374	chr1:109817590_G_T	M_HDL_C_pct	G	T	0.2234	0.007	0.2221	0.2631	-0.0282	0.0022	35.44	---	28.9	2.815	2	0.6112	Cholesterol to Total Lipids in Medium HDL percentage	%	Relative lipoprotein lipid concentrations	Medium HDL ratios	Percentage	23640	23940	-0.0595248	0.0188599	2.79626	-0.0299862	0.0160098	1.21418	-0.0277221	0.00228641	33.1075	rs12740374||rs1277930||rs1337247||rs35271870||rs3832016||rs3902354||rs41279716||rs4970829||rs4970834||rs4970835||rs4970836||rs4970837||rs552693039||rs55660224||rs583104||rs585362||rs599839||rs602633||rs611917||rs629301||rs646776||rs660240||rs6657811||rs66795935||rs6698843||rs684138||rs7528419	TRUE	3_prime_UTR_variant	MODIFIER	CELSR2	ENSG00000143126	4.104	0.988746	109817192	rs7528419	3_prime_UTR_variant	MODIFIER	ENSG00000143126	CELSR2	0.875	CELSR2 (782) - ENSG00000143126	CELSR2 (4144) - ENSG00000143126
1_35	109091129	110804663	FALSE	1	109817590	109274968	rs12740374	chr1:109817590_G_T	M_HDL_FC_pct	G	T	0.2233	0.0068	0.2221	0.2631	-0.0285	0.0021	42.04	---	0	0.613	2	0.1332	Free Cholesterol to Total Lipids in Medium HDL percentage	%	Relative lipoprotein lipid concentrations	Medium HDL ratios	Percentage	23642	23942	-0.0407423	0.0183395	1.57983	-0.0342068	0.0149984	1.64653	-0.0281763	0.00210962	39.9623	rs12740374||rs1277930||rs1337247||rs35271870||rs3832016||rs3902354||rs41279716||rs4970829||rs4970834||rs4970835||rs4970836||rs4970837||rs552693039||rs55660224||rs583104||rs585362||rs599839||rs602633||rs611917||rs629301||rs646776||rs660240||rs6657811||rs66795935||rs6698843||rs684138||rs7528419	TRUE	3_prime_UTR_variant	MODIFIER	CELSR2	ENSG00000143126	4.104	0.988746	109817192	rs7528419	3_prime_UTR_variant	MODIFIER	ENSG00000143126	CELSR2	0.875	CELSR2 (782) - ENSG00000143126	CELSR2 (4144) - ENSG00000143126
1_35	109091129	110804663	FALSE	1	109817590	109274968	rs12740374	chr1:109817590_G_T	M_HDL_PL	G	T	0.2235	0.0072	0.2221	0.2631	0.0454	0.0022	91.54	+++	0	1.249	2	0.2712	Phospholipids in Medium HDL	mmol/L	Lipoprotein subclasses	Medium HDL (average diameter 10.9 nm)	Non-derived	23567	23867	0.0248753	0.0185796	0.743235	0.0468605	0.0153218	2.65266	0.0457206	0.00227143	89.3822	rs12740374||rs1277930||rs1337247||rs35271870||rs3832016||rs3902354||rs41279716||rs4970829||rs4970834||rs4970835||rs4970836||rs4970837||rs552693039||rs55660224||rs583104||rs585362||rs599839||rs602633||rs611917||rs629301||rs646776||rs660240||rs6657811||rs66795935||rs6698843||rs684138||rs7528419	TRUE	3_prime_UTR_variant	MODIFIER	CELSR2	ENSG00000143126	4.104	0.988746	109817192	rs7528419	3_prime_UTR_variant	MODIFIER	ENSG00000143126	CELSR2	0.875	CELSR2 (782) - ENSG00000143126	CELSR2 (4144) - ENSG00000143126
1_35	109091129	110804663	FALSE	1	109817590	109274968	rs12740374	chr1:109817590_G_T	M_HDL_PL_pct	G	T	0.2234	0.007	0.2221	0.2631	0.0411	0.0023	73.67	+++	41.6	3.427	2	0.7442	Phospholipids to Total Lipids in Medium HDL percentage	%	Relative lipoprotein lipid concentrations	Medium HDL ratios	Percentage	23639	23939	0.0725407	0.0189978	3.87182	0.0535146	0.0160645	3.06318	0.0404083	0.0022922	68.8281	rs12740374||rs1277930||rs1337247||rs35271870||rs3832016||rs3902354||rs41279716||rs4970829||rs4970834||rs4970835||rs4970836||rs4970837||rs552693039||rs55660224||rs583104||rs585362||rs599839||rs602633||rs611917||rs629301||rs646776||rs660240||rs6657811||rs66795935||rs6698843||rs684138||rs7528419	TRUE	3_prime_UTR_variant	MODIFIER	CELSR2	ENSG00000143126	4.104	0.988746	109817192	rs7528419	3_prime_UTR_variant	MODIFIER	ENSG00000143126	CELSR2	0.875	CELSR2 (782) - ENSG00000143126	CELSR2 (4144) - ENSG00000143126
1_35	109091129	110804663	FALSE	1	109817590	109274968	rs12740374	chr1:109817590_G_T	M_HDL_TG	G	T	0.2234	0.0071	0.2221	0.2631	0.04	0.0023	65.25	+++	0	0.669	2	0.1452	Triglycerides in Medium HDL	mmol/L	Lipoprotein subclasses	Medium HDL (average diameter 10.9 nm)	Non-derived	23571	23871	0.0552828	0.0191655	2.40668	0.0371779	0.0164399	1.62467	0.0398584	0.00237535	62.4665	rs12740374||rs1277930||rs1337247||rs35271870||rs3832016||rs3902354||rs41279716||rs4970829||rs4970834||rs4970835||rs4970836||rs4970837||rs552693039||rs55660224||rs583104||rs585362||rs599839||rs602633||rs611917||rs629301||rs646776||rs660240||rs6657811||rs66795935||rs6698843||rs684138||rs7528419	TRUE	3_prime_UTR_variant	MODIFIER	CELSR2	ENSG00000143126	4.104	0.988746	109817192	rs7528419	3_prime_UTR_variant	MODIFIER	ENSG00000143126	CELSR2	0.875	CELSR2 (782) - ENSG00000143126	CELSR2 (4144) - ENSG00000143126
1_35	109091129	110804663	FALSE	1	109817590	109274968	rs12740374	chr1:109817590_G_T	M_LDL_C	G	T	0.2236	0.0075	0.2221	0.2631	-0.0686	0.0025	168.64	---	0	0.666	2	0.1447	Cholesterol in Medium LDL	mmol/L	Lipoprotein subclasses	Medium LDL (average diameter 23 nm)	Composite	23540	23840	-0.0837942	0.0193979	4.80631	-0.0716717	0.0164071	4.90239	-0.0682635	0.0025223	160.583	rs12740374||rs1277930||rs1337247||rs35271870||rs3832016||rs3902354||rs41279716||rs4970829||rs4970834||rs4970835||rs4970836||rs4970837||rs552693039||rs55660224||rs583104||rs585362||rs599839||rs602633||rs611917||rs629301||rs646776||rs660240||rs6657811||rs66795935||rs6698843||rs684138||rs7528419	TRUE	3_prime_UTR_variant	MODIFIER	CELSR2	ENSG00000143126	4.104	0.988746	109817192	rs7528419	3_prime_UTR_variant	MODIFIER	ENSG00000143126	CELSR2	0.875	CELSR2 (782) - ENSG00000143126	CELSR2 (4144) - ENSG00000143126
1_35	109091129	110804663	FALSE	1	109817590	109274968	rs12740374	chr1:109817590_G_T	M_LDL_CE	G	T	0.2236	0.0075	0.2221	0.2631	-0.0619	0.0025	137.25	---	0	0.611	2	0.1326	Cholesteryl Esters in Medium LDL	mmol/L	Lipoprotein subclasses	Medium LDL (average diameter 23 nm)	Non-derived	23541	23841	-0.0755029	0.0193856	4.00752	-0.0670861	0.0164207	4.35665	-0.0615566	0.00252586	130.454	rs12740374||rs1277930||rs1337247||rs35271870||rs3832016||rs3902354||rs41279716||rs4970829||rs4970834||rs4970835||rs4970836||rs4970837||rs552693039||rs55660224||rs583104||rs585362||rs599839||rs602633||rs611917||rs629301||rs646776||rs660240||rs6657811||rs66795935||rs6698843||rs684138||rs7528419	TRUE	3_prime_UTR_variant	MODIFIER	CELSR2	ENSG00000143126	4.104	0.988746	109817192	rs7528419	3_prime_UTR_variant	MODIFIER	ENSG00000143126	CELSR2	0.875	CELSR2 (782) - ENSG00000143126	CELSR2 (4144) - ENSG00000143126
1_35	109091129	110804663	FALSE	1	109817590	109274968	rs12740374	chr1:109817590_G_T	M_LDL_CE_pct	G	T	0.2235	0.0074	0.2221	0.2631	0.0232	0.0024	20.76	+++	0	1.622	2	0.3522	Cholesteryl Esters to Total Lipids in Medium LDL percentage	%	Relative lipoprotein lipid concentrations	Medium LDL ratios	Percentage	23621	23921	0.0207893	0.0192954	0.550842	0.00249979	0.0165543	0.0555314	0.0237134	0.00248478	20.8597	rs12740374||rs1277930||rs1337247||rs35271870||rs3832016||rs3902354||rs41279716||rs4970829||rs4970834||rs4970835||rs4970836||rs4970837||rs552693039||rs55660224||rs583104||rs585362||rs599839||rs602633||rs611917||rs629301||rs646776||rs660240||rs6657811||rs66795935||rs6698843||rs684138||rs7528419	TRUE	3_prime_UTR_variant	MODIFIER	CELSR2	ENSG00000143126	4.104	0.988746	109817192	rs7528419	3_prime_UTR_variant	MODIFIER	ENSG00000143126	CELSR2	0.875	CELSR2 (782) - ENSG00000143126	CELSR2 (4144) - ENSG00000143126
1_35	109091129	110804663	FALSE	1	109817590	109274968	rs12740374	chr1:109817590_G_T	M_LDL_FC	G	T	0.2236	0.0075	0.2221	0.2631	-0.0812	0.0024	240.85	---	0	1.099	2	0.2386	Free Cholesterol in Medium LDL	mmol/L	Lipoprotein subclasses	Medium LDL (average diameter 23 nm)	Non-derived	23542	23842	-0.101338	0.0194121	6.74815	-0.0794006	0.0163277	5.93683	-0.0809441	0.00249576	230.021	rs12740374||rs1277930||rs1337247||rs35271870||rs3832016||rs3902354||rs41279716||rs4970829||rs4970834||rs4970835||rs4970836||rs4970837||rs552693039||rs55660224||rs583104||rs585362||rs599839||rs602633||rs611917||rs629301||rs646776||rs660240||rs6657811||rs66795935||rs6698843||rs684138||rs7528419	TRUE	3_prime_UTR_variant	MODIFIER	CELSR2	ENSG00000143126	4.104	0.988746	109817192	rs7528419	3_prime_UTR_variant	MODIFIER	ENSG00000143126	CELSR2	0.875	CELSR2 (782) - ENSG00000143126	CELSR2 (4144) - ENSG00000143126
1_35	109091129	110804663	FALSE	1	109817590	109274968	rs12740374	chr1:109817590_G_T	M_LDL_FC_pct	G	T	0.2234	0.007	0.2221	0.2631	-0.0295	0.0022	38.52	---	0	1.409	2	0.3059	Free Cholesterol to Total Lipids in Medium LDL percentage	%	Relative lipoprotein lipid concentrations	Medium LDL ratios	Percentage	23622	23922	-0.0276162	0.0188839	0.842762	-0.0106022	0.0161217	0.291771	-0.0298617	0.00228628	38.2613	rs12740374||rs1277930||rs1337247||rs35271870||rs3832016||rs3902354||rs41279716||rs4970829||rs4970834||rs4970835||rs4970836||rs4970837||rs552693039||rs55660224||rs583104||rs585362||rs599839||rs602633||rs611917||rs629301||rs646776||rs660240||rs6657811||rs66795935||rs6698843||rs684138||rs7528419	TRUE	3_prime_UTR_variant	MODIFIER	CELSR2	ENSG00000143126	4.104	0.988746	109817192	rs7528419	3_prime_UTR_variant	MODIFIER	ENSG00000143126	CELSR2	0.875	CELSR2 (782) - ENSG00000143126	CELSR2 (4144) - ENSG00000143126
1_35	109091129	110804663	FALSE	1	109817590	109274968	rs12740374	chr1:109817590_G_T	M_LDL_L	G	T	0.2236	0.0075	0.2221	0.2631	-0.0699	0.0025	175.42	---	0	0.791	2	0.1717	Total Lipids in Medium LDL	mmol/L	Lipoprotein subclasses	Medium LDL (average diameter 23 nm)	Composite	23538	23838	-0.0862375	0.0193942	5.0592	-0.0740291	0.0164165	5.18708	-0.069562	0.002521	166.87	rs12740374||rs1277930||rs1337247||rs35271870||rs3832016||rs3902354||rs41279716||rs4970829||rs4970834||rs4970835||rs4970836||rs4970837||rs552693039||rs55660224||rs583104||rs585362||rs599839||rs602633||rs611917||rs629301||rs646776||rs660240||rs6657811||rs66795935||rs6698843||rs684138||rs7528419	TRUE	3_prime_UTR_variant	MODIFIER	CELSR2	ENSG00000143126	4.104	0.988746	109817192	rs7528419	3_prime_UTR_variant	MODIFIER	ENSG00000143126	CELSR2	0.875	CELSR2 (782) - ENSG00000143126	CELSR2 (4144) - ENSG00000143126
1_35	109091129	110804663	FALSE	1	109817590	109274968	rs12740374	chr1:109817590_G_T	M_LDL_PL	G	T	0.2236	0.0075	0.2221	0.2631	-0.075	0.0025	202.8	---	0	0.914	2	0.1985	Phospholipids in Medium LDL	mmol/L	Lipoprotein subclasses	Medium LDL (average diameter 23 nm)	Non-derived	23539	23839	-0.0929373	0.0193697	5.79533	-0.0782164	0.0164011	5.73246	-0.0746582	0.00251416	193.052	rs12740374||rs1277930||rs1337247||rs35271870||rs3832016||rs3902354||rs41279716||rs4970829||rs4970834||rs4970835||rs4970836||rs4970837||rs552693039||rs55660224||rs583104||rs585362||rs599839||rs602633||rs611917||rs629301||rs646776||rs660240||rs6657811||rs66795935||rs6698843||rs684138||rs7528419	TRUE	3_prime_UTR_variant	MODIFIER	CELSR2	ENSG00000143126	4.104	0.988746	109817192	rs7528419	3_prime_UTR_variant	MODIFIER	ENSG00000143126	CELSR2	0.875	CELSR2 (782) - ENSG00000143126	CELSR2 (4144) - ENSG00000143126
1_35	109091129	110804663	FALSE	1	109817590	109274968	rs12740374	chr1:109817590_G_T	M_LDL_PL_pct	G	T	0.2235	0.0073	0.2221	0.2631	-0.0312	0.0024	36.58	---	2.8	2.058	2	0.4469	Phospholipids to Total Lipids in Medium LDL percentage	%	Relative lipoprotein lipid concentrations	Medium LDL ratios	Percentage	23619	23919	-0.0235179	0.0194469	0.644867	-0.00851264	0.0167291	0.214061	-0.0318237	0.00249094	36.6499	rs12740374||rs1277930||rs1337247||rs35271870||rs3832016||rs3902354||rs41279716||rs4970829||rs4970834||rs4970835||rs4970836||rs4970837||rs552693039||rs55660224||rs583104||rs585362||rs599839||rs602633||rs611917||rs629301||rs646776||rs660240||rs6657811||rs66795935||rs6698843||rs684138||rs7528419	TRUE	3_prime_UTR_variant	MODIFIER	CELSR2	ENSG00000143126	4.104	0.988746	109817192	rs7528419	3_prime_UTR_variant	MODIFIER	ENSG00000143126	CELSR2	0.875	CELSR2 (782) - ENSG00000143126	CELSR2 (4144) - ENSG00000143126
1_35	109091129	110804663	FALSE	1	109817590	109274968	rs12740374	chr1:109817590_G_T	M_LDL_TG	G	T	0.2235	0.0072	0.2221	0.2631	-0.0421	0.0024	69.48	---	0	0.685	2	0.1488	Triglycerides in Medium LDL	mmol/L	Lipoprotein subclasses	Medium LDL (average diameter 23 nm)	Non-derived	23543	23843	-0.046137	0.0192803	1.77695	-0.0550782	0.0164737	3.08218	-0.0417522	0.00242042	65.9509	rs12740374||rs1277930||rs1337247||rs35271870||rs3832016||rs3902354||rs41279716||rs4970829||rs4970834||rs4970835||rs4970836||rs4970837||rs552693039||rs55660224||rs583104||rs585362||rs599839||rs602633||rs611917||rs629301||rs646776||rs660240||rs6657811||rs66795935||rs6698843||rs684138||rs7528419	TRUE	3_prime_UTR_variant	MODIFIER	CELSR2	ENSG00000143126	4.104	0.988746	109817192	rs7528419	3_prime_UTR_variant	MODIFIER	ENSG00000143126	CELSR2	0.875	CELSR2 (782) - ENSG00000143126	CELSR2 (4144) - ENSG00000143126
1_35	109091129	110804663	FALSE	1	109817590	109274968	rs12740374	chr1:109817590_G_T	M_VLDL_CE	G	T	0.2236	0.0075	0.2221	0.2631	-0.0699	0.0024	178.94	---	0	1.666	2	0.3617	Cholesteryl Esters in Medium VLDL	mmol/L	Lipoprotein subclasses	Medium VLDL (average diameter 44.5 nm)	Non-derived	23506	23806	-0.0823782	0.01945	4.64177	-0.0517373	0.0162824	2.8281	-0.0701504	0.00249499	173.211	rs12740374||rs1277930||rs1337247||rs35271870||rs3832016||rs3902354||rs41279716||rs4970829||rs4970834||rs4970835||rs4970836||rs4970837||rs552693039||rs55660224||rs583104||rs585362||rs599839||rs602633||rs611917||rs629301||rs646776||rs660240||rs6657811||rs66795935||rs6698843||rs684138||rs7528419	TRUE	3_prime_UTR_variant	MODIFIER	CELSR2	ENSG00000143126	4.104	0.988746	109817192	rs7528419	3_prime_UTR_variant	MODIFIER	ENSG00000143126	CELSR2	0.875	CELSR2 (782) - ENSG00000143126	CELSR2 (4144) - ENSG00000143126
1_35	109091129	110804663	FALSE	1	109817590	109274968	rs12740374	chr1:109817590_G_T	M_VLDL_CE_pct	G	T	0.2234	0.0071	0.2221	0.2631	-0.0397	0.0022	69.55	---	50	3.997	2	0.868	Cholesteryl Esters to Total Lipids in Medium VLDL percentage	%	Relative lipoprotein lipid concentrations	Medium VLDL ratios	Percentage	23596	23896	-0.0673868	0.0187592	3.48426	-0.0182995	0.0158715	0.60394	-0.0397714	0.00228165	67.3188	rs12740374||rs1277930||rs1337247||rs35271870||rs3832016||rs3902354||rs41279716||rs4970829||rs4970834||rs4970835||rs4970836||rs4970837||rs552693039||rs55660224||rs583104||rs585362||rs599839||rs602633||rs611917||rs629301||rs646776||rs660240||rs6657811||rs66795935||rs6698843||rs684138||rs7528419	TRUE	3_prime_UTR_variant	MODIFIER	CELSR2	ENSG00000143126	4.104	0.988746	109817192	rs7528419	3_prime_UTR_variant	MODIFIER	ENSG00000143126	CELSR2	0.875	CELSR2 (782) - ENSG00000143126	CELSR2 (4144) - ENSG00000143126
1_35	109091129	110804663	FALSE	1	109817590	109274968	rs12740374	chr1:109817590_G_T	M_VLDL_C_pct	G	T	0.2234	0.0071	0.2221	0.2631	-0.042	0.0023	76.42	---	59.6	4.953	2	1.075	Cholesterol to Total Lipids in Medium VLDL percentage	%	Relative lipoprotein lipid concentrations	Medium VLDL ratios	Percentage	23595	23895	-0.0743397	0.018823	4.10598	-0.0195006	0.0159075	0.657095	-0.0419426	0.0022968	73.774	rs12740374||rs1277930||rs1337247||rs35271870||rs3832016||rs3902354||rs41279716||rs4970829||rs4970834||rs4970835||rs4970836||rs4970837||rs552693039||rs55660224||rs583104||rs585362||rs599839||rs602633||rs611917||rs629301||rs646776||rs660240||rs6657811||rs66795935||rs6698843||rs684138||rs7528419	TRUE	3_prime_UTR_variant	MODIFIER	CELSR2	ENSG00000143126	4.104	0.988746	109817192	rs7528419	3_prime_UTR_variant	MODIFIER	ENSG00000143126	CELSR2	0.875	CELSR2 (782) - ENSG00000143126	CELSR2 (4144) - ENSG00000143126
1_35	109091129	110804663	FALSE	1	109817590	109274968	rs12740374	chr1:109817590_G_T	M_VLDL_FC_pct	G	T	0.2235	0.0071	0.2221	0.2631	-0.0468	0.0023	90.68	---	69.1	6.462	2	1.403	Free Cholesterol to Total Lipids in Medium VLDL percentage	%	Relative lipoprotein lipid concentrations	Medium VLDL ratios	Percentage	23597	23897	-0.0854708	0.0191643	5.08618	-0.0220127	0.0160366	0.769906	-0.0467026	0.0023474	87.3513	rs12740374||rs1277930||rs1337247||rs35271870||rs3832016||rs3902354||rs41279716||rs4970829||rs4970834||rs4970835||rs4970836||rs4970837||rs552693039||rs55660224||rs583104||rs585362||rs599839||rs602633||rs611917||rs629301||rs646776||rs660240||rs6657811||rs66795935||rs6698843||rs684138||rs7528419	TRUE	3_prime_UTR_variant	MODIFIER	CELSR2	ENSG00000143126	4.104	0.988746	109817192	rs7528419	3_prime_UTR_variant	MODIFIER	ENSG00000143126	CELSR2	0.875	CELSR2 (782) - ENSG00000143126	CELSR2 (4144) - ENSG00000143126
1_35	109091129	110804663	FALSE	1	109817590	109274968	rs12740374	chr1:109817590_G_T	M_VLDL_TG_pct	G	T	0.2234	0.0071	0.2221	0.2631	0.0446	0.0023	84.95	+++	63.3	5.449	2	1.183	Triglycerides to Total Lipids in Medium VLDL percentage	%	Relative lipoprotein lipid concentrations	Medium VLDL ratios	Percentage	23598	23898	0.0786446	0.0189473	4.47956	0.0208347	0.0159477	0.718054	0.0445694	0.00231301	82.0093	rs12740374||rs1277930||rs1337247||rs35271870||rs3832016||rs3902354||rs41279716||rs4970829||rs4970834||rs4970835||rs4970836||rs4970837||rs552693039||rs55660224||rs583104||rs585362||rs599839||rs602633||rs611917||rs629301||rs646776||rs660240||rs6657811||rs66795935||rs6698843||rs684138||rs7528419	TRUE	3_prime_UTR_variant	MODIFIER	CELSR2	ENSG00000143126	4.104	0.988746	109817192	rs7528419	3_prime_UTR_variant	MODIFIER	ENSG00000143126	CELSR2	0.875	CELSR2 (782) - ENSG00000143126	CELSR2 (4144) - ENSG00000143126
1_35	109091129	110804663	FALSE	1	109817590	109274968	rs12740374	chr1:109817590_G_T	Omega_3	G	T	0.2235	0.0072	0.2221	0.2631	-0.027	0.0023	31.7	---	0	1.631	2	0.3542	Omega-3 Fatty Acids	mmol/L	Fatty acids		Non-derived	23444	23744	-0.0332436	0.0188517	1.10886	-0.0460197	0.0156663	2.48034	-0.0264946	0.00231941	29.4935	rs12740374||rs1277930||rs1337247||rs35271870||rs3832016||rs3902354||rs41279716||rs4970829||rs4970834||rs4970835||rs4970836||rs4970837||rs552693039||rs55660224||rs583104||rs585362||rs599839||rs602633||rs611917||rs629301||rs646776||rs660240||rs6657811||rs66795935||rs6698843||rs684138||rs7528419	TRUE	3_prime_UTR_variant	MODIFIER	CELSR2	ENSG00000143126	4.104	0.988746	109817192	rs7528419	3_prime_UTR_variant	MODIFIER	ENSG00000143126	CELSR2	0.875	CELSR2 (782) - ENSG00000143126	CELSR2 (4144) - ENSG00000143126
1_35	109091129	110804663	FALSE	1	109817590	109274968	rs12740374	chr1:109817590_G_T	S_HDL_C_pct	G	T	0.2235	0.0072	0.2221	0.2631	-0.0653	0.0023	171.51	---	0	1.288	2	0.2796	Cholesterol to Total Lipids in Small HDL percentage	%	Relative lipoprotein lipid concentrations	Small HDL ratios	Percentage	23645	23945	-0.0857326	0.0189644	5.21021	-0.059557	0.0163746	3.55961	-0.0651459	0.00237824	164.472	rs12740374||rs1277930||rs1337247||rs35271870||rs3832016||rs3902354||rs41279716||rs4970829||rs4970834||rs4970835||rs4970836||rs4970837||rs552693039||rs55660224||rs583104||rs585362||rs599839||rs602633||rs611917||rs629301||rs646776||rs660240||rs6657811||rs66795935||rs6698843||rs684138||rs7528419	TRUE	3_prime_UTR_variant	MODIFIER	CELSR2	ENSG00000143126	4.104	0.988746	109817192	rs7528419	3_prime_UTR_variant	MODIFIER	ENSG00000143126	CELSR2	0.875	CELSR2 (782) - ENSG00000143126	CELSR2 (4144) - ENSG00000143126
1_35	109091129	110804663	FALSE	1	109817590	109274968	rs12740374	chr1:109817590_G_T	S_HDL_FC_pct	G	T	0.2234	0.007	0.2221	0.2631	-0.077	0.0023	251.6	---	0	1.499	2	0.3256	Free Cholesterol to Total Lipids in Small HDL percentage	%	Relative lipoprotein lipid concentrations	Small HDL ratios	Percentage	23647	23947	-0.0917496	0.0193297	5.68425	-0.0921054	0.0162518	7.83868	-0.0764675	0.00230766	240.05	rs12740374||rs1277930||rs1337247||rs35271870||rs3832016||rs3902354||rs41279716||rs4970829||rs4970834||rs4970835||rs4970836||rs4970837||rs552693039||rs55660224||rs583104||rs585362||rs599839||rs602633||rs611917||rs629301||rs646776||rs660240||rs6657811||rs66795935||rs6698843||rs684138||rs7528419	TRUE	3_prime_UTR_variant	MODIFIER	CELSR2	ENSG00000143126	4.104	0.988746	109817192	rs7528419	3_prime_UTR_variant	MODIFIER	ENSG00000143126	CELSR2	0.875	CELSR2 (782) - ENSG00000143126	CELSR2 (4144) - ENSG00000143126
1_35	109091129	110804663	FALSE	1	109817590	109274968	rs12740374	chr1:109817590_G_T	S_HDL_PL_pct	G	T	0.2235	0.0073	0.2221	0.2631	0.0954	0.0023	365.56	+++	0	0.022	2	0.004701	Phospholipids to Total Lipids in Small HDL percentage	%	Relative lipoprotein lipid concentrations	Small HDL ratios	Percentage	23644	23944	0.0929285	0.0186367	6.21086	0.0944288	0.0159636	8.47967	0.0954472	0.00237453	352.555	rs12740374||rs1277930||rs1337247||rs35271870||rs3832016||rs3902354||rs41279716||rs4970829||rs4970834||rs4970835||rs4970836||rs4970837||rs552693039||rs55660224||rs583104||rs585362||rs599839||rs602633||rs611917||rs629301||rs646776||rs660240||rs6657811||rs66795935||rs6698843||rs684138||rs7528419	TRUE	3_prime_UTR_variant	MODIFIER	CELSR2	ENSG00000143126	4.104	0.988746	109817192	rs7528419	3_prime_UTR_variant	MODIFIER	ENSG00000143126	CELSR2	0.875	CELSR2 (782) - ENSG00000143126	CELSR2 (4144) - ENSG00000143126
1_35	109091129	110804663	FALSE	1	109817590	109274968	rs12740374	chr1:109817590_G_T	S_LDL_C	G	T	0.2236	0.0075	0.2221	0.2631	-0.0755	0.0025	204.86	---	0	0.818	2	0.1776	Cholesterol in Small LDL	mmol/L	Lipoprotein subclasses	Small LDL (average diameter 18.7 nm)	Composite	23547	23847	-0.0926261	0.0193767	5.75681	-0.0775858	0.0163714	5.66828	-0.0751401	0.00251641	195.187	rs12740374||rs1277930||rs1337247||rs35271870||rs3832016||rs3902354||rs41279716||rs4970829||rs4970834||rs4970835||rs4970836||rs4970837||rs552693039||rs55660224||rs583104||rs585362||rs599839||rs602633||rs611917||rs629301||rs646776||rs660240||rs6657811||rs66795935||rs6698843||rs684138||rs7528419	TRUE	3_prime_UTR_variant	MODIFIER	CELSR2	ENSG00000143126	4.104	0.988746	109817192	rs7528419	3_prime_UTR_variant	MODIFIER	ENSG00000143126	CELSR2	0.875	CELSR2 (782) - ENSG00000143126	CELSR2 (4144) - ENSG00000143126
1_35	109091129	110804663	FALSE	1	109817590	109274968	rs12740374	chr1:109817590_G_T	S_LDL_CE	G	T	0.2236	0.0075	0.2221	0.2631	-0.0666	0.0025	158.82	---	0	0.885	2	0.1922	Cholesteryl Esters in Small LDL	mmol/L	Lipoprotein subclasses	Small LDL (average diameter 18.7 nm)	Non-derived	23548	23848	-0.0841026	0.019371	4.84956	-0.0699353	0.0163771	4.7095	-0.0661807	0.00252285	150.946	rs12740374||rs1277930||rs1337247||rs35271870||rs3832016||rs3902354||rs41279716||rs4970829||rs4970834||rs4970835||rs4970836||rs4970837||rs552693039||rs55660224||rs583104||rs585362||rs599839||rs602633||rs611917||rs629301||rs646776||rs660240||rs6657811||rs66795935||rs6698843||rs684138||rs7528419	TRUE	3_prime_UTR_variant	MODIFIER	CELSR2	ENSG00000143126	4.104	0.988746	109817192	rs7528419	3_prime_UTR_variant	MODIFIER	ENSG00000143126	CELSR2	0.875	CELSR2 (782) - ENSG00000143126	CELSR2 (4144) - ENSG00000143126
1_35	109091129	110804663	FALSE	1	109817590	109274968	rs12740374	chr1:109817590_G_T	S_LDL_CE_pct	G	T	0.2235	0.0073	0.2221	0.2631	0.0329	0.0024	41.16	+++	0	0.95	2	0.2062	Cholesteryl Esters to Total Lipids in Small LDL percentage	%	Relative lipoprotein lipid concentrations	Small LDL ratios	Percentage	23626	23926	0.0175699	0.0193113	0.440196	0.0239602	0.0165075	0.833728	0.0333019	0.00246939	40.7226	rs12740374||rs1277930||rs1337247||rs35271870||rs3832016||rs3902354||rs41279716||rs4970829||rs4970834||rs4970835||rs4970836||rs4970837||rs552693039||rs55660224||rs583104||rs585362||rs599839||rs602633||rs611917||rs629301||rs646776||rs660240||rs6657811||rs66795935||rs6698843||rs684138||rs7528419	TRUE	3_prime_UTR_variant	MODIFIER	CELSR2	ENSG00000143126	4.104	0.988746	109817192	rs7528419	3_prime_UTR_variant	MODIFIER	ENSG00000143126	CELSR2	0.875	CELSR2 (782) - ENSG00000143126	CELSR2 (4144) - ENSG00000143126
1_35	109091129	110804663	FALSE	1	109817590	109274968	rs12740374	chr1:109817590_G_T	S_LDL_FC	G	T	0.2236	0.0074	0.2221	0.2631	-0.09	0.0024	299.14	---	0	0.764	2	0.1659	Free Cholesterol in Small LDL	mmol/L	Lipoprotein subclasses	Small LDL (average diameter 18.7 nm)	Non-derived	23549	23849	-0.10646	0.0193695	7.41124	-0.0868087	0.0163125	6.98775	-0.0898446	0.00248028	286.587	rs12740374||rs1277930||rs1337247||rs35271870||rs3832016||rs3902354||rs41279716||rs4970829||rs4970834||rs4970835||rs4970836||rs4970837||rs552693039||rs55660224||rs583104||rs585362||rs599839||rs602633||rs611917||rs629301||rs646776||rs660240||rs6657811||rs66795935||rs6698843||rs684138||rs7528419	TRUE	3_prime_UTR_variant	MODIFIER	CELSR2	ENSG00000143126	4.104	0.988746	109817192	rs7528419	3_prime_UTR_variant	MODIFIER	ENSG00000143126	CELSR2	0.875	CELSR2 (782) - ENSG00000143126	CELSR2 (4144) - ENSG00000143126
1_35	109091129	110804663	FALSE	1	109817590	109274968	rs12740374	chr1:109817590_G_T	S_LDL_L	G	T	0.2236	0.0075	0.2221	0.2631	-0.078	0.0025	219.3	---	0	0.713	2	0.1548	Total Lipids in Small LDL	mmol/L	Lipoprotein subclasses	Small LDL (average diameter 18.7 nm)	Composite	23545	23845	-0.0938605	0.0193759	5.89577	-0.0808566	0.0163779	6.10037	-0.0777158	0.00251428	209.053	rs12740374||rs1277930||rs1337247||rs35271870||rs3832016||rs3902354||rs41279716||rs4970829||rs4970834||rs4970835||rs4970836||rs4970837||rs552693039||rs55660224||rs583104||rs585362||rs599839||rs602633||rs611917||rs629301||rs646776||rs660240||rs6657811||rs66795935||rs6698843||rs684138||rs7528419	TRUE	3_prime_UTR_variant	MODIFIER	CELSR2	ENSG00000143126	4.104	0.988746	109817192	rs7528419	3_prime_UTR_variant	MODIFIER	ENSG00000143126	CELSR2	0.875	CELSR2 (782) - ENSG00000143126	CELSR2 (4144) - ENSG00000143126
1_35	109091129	110804663	FALSE	1	109817590	109274968	rs12740374	chr1:109817590_G_T	S_LDL_P	G	T	0.2236	0.0075	0.2221	0.2631	-0.0665	0.0025	157.74	---	0	1.286	2	0.2793	Concentration of Small LDL Particles	mmol/L	Lipoprotein subclasses	Small LDL (average diameter 18.7 nm)	Non-derived	23544	23844	-0.0835785	0.0194024	4.78249	-0.0775705	0.016395	5.65165	-0.0659028	0.00252778	149.114	rs12740374||rs1277930||rs1337247||rs35271870||rs3832016||rs3902354||rs41279716||rs4970829||rs4970834||rs4970835||rs4970836||rs4970837||rs552693039||rs55660224||rs583104||rs585362||rs599839||rs602633||rs611917||rs629301||rs646776||rs660240||rs6657811||rs66795935||rs6698843||rs684138||rs7528419	TRUE	3_prime_UTR_variant	MODIFIER	CELSR2	ENSG00000143126	4.104	0.988746	109817192	rs7528419	3_prime_UTR_variant	MODIFIER	ENSG00000143126	CELSR2	0.875	CELSR2 (782) - ENSG00000143126	CELSR2 (4144) - ENSG00000143126
1_35	109091129	110804663	FALSE	1	109817590	109274968	rs12740374	chr1:109817590_G_T	S_LDL_PL	G	T	0.2236	0.0074	0.2221	0.2631	-0.0918	0.0024	306.66	---	0	0.354	2	0.07697	Phospholipids in Small LDL	mmol/L	Lipoprotein subclasses	Small LDL (average diameter 18.7 nm)	Non-derived	23546	23846	-0.103182	0.0193706	7	-0.0921444	0.0163712	7.74028	-0.0915633	0.00249685	293.681	rs12740374||rs1277930||rs1337247||rs35271870||rs3832016||rs3902354||rs41279716||rs4970829||rs4970834||rs4970835||rs4970836||rs4970837||rs552693039||rs55660224||rs583104||rs585362||rs599839||rs602633||rs611917||rs629301||rs646776||rs660240||rs6657811||rs66795935||rs6698843||rs684138||rs7528419	TRUE	3_prime_UTR_variant	MODIFIER	CELSR2	ENSG00000143126	4.104	0.988746	109817192	rs7528419	3_prime_UTR_variant	MODIFIER	ENSG00000143126	CELSR2	0.875	CELSR2 (782) - ENSG00000143126	CELSR2 (4144) - ENSG00000143126
1_35	109091129	110804663	FALSE	1	109817590	109274968	rs12740374	chr1:109817590_G_T	S_LDL_PL_pct	G	T	0.2235	0.0073	0.2221	0.2631	-0.0382	0.0024	55.83	---	0	1.157	2	0.2513	Phospholipids to Total Lipids in Small LDL percentage	%	Relative lipoprotein lipid concentrations	Small LDL ratios	Percentage	23624	23924	-0.0240817	0.0192659	0.675077	-0.0256284	0.0166207	0.909798	-0.0387392	0.00245824	55.2244	rs12740374||rs1277930||rs1337247||rs35271870||rs3832016||rs3902354||rs41279716||rs4970829||rs4970834||rs4970835||rs4970836||rs4970837||rs552693039||rs55660224||rs583104||rs585362||rs599839||rs602633||rs611917||rs629301||rs646776||rs660240||rs6657811||rs66795935||rs6698843||rs684138||rs7528419	TRUE	3_prime_UTR_variant	MODIFIER	CELSR2	ENSG00000143126	4.104	0.988746	109817192	rs7528419	3_prime_UTR_variant	MODIFIER	ENSG00000143126	CELSR2	0.875	CELSR2 (782) - ENSG00000143126	CELSR2 (4144) - ENSG00000143126
1_35	109091129	110804663	FALSE	1	109817590	109274968	rs12740374	chr1:109817590_G_T	S_LDL_TG_pct	G	T	0.2234	0.0071	0.2221	0.2631	0.044	0.0023	82.57	+++	0	1.066	2	0.2315	Triglycerides to Total Lipids in Small LDL percentage	%	Relative lipoprotein lipid concentrations	Small LDL ratios	Percentage	23628	23928	0.0502707	0.0187598	2.13261	0.0283197	0.0161082	1.10385	0.0441959	0.00231444	80.5624	rs12740374||rs1277930||rs1337247||rs35271870||rs3832016||rs3902354||rs41279716||rs4970829||rs4970834||rs4970835||rs4970836||rs4970837||rs552693039||rs55660224||rs583104||rs585362||rs599839||rs602633||rs611917||rs629301||rs646776||rs660240||rs6657811||rs66795935||rs6698843||rs684138||rs7528419	TRUE	3_prime_UTR_variant	MODIFIER	CELSR2	ENSG00000143126	4.104	0.988746	109817192	rs7528419	3_prime_UTR_variant	MODIFIER	ENSG00000143126	CELSR2	0.875	CELSR2 (782) - ENSG00000143126	CELSR2 (4144) - ENSG00000143126
1_35	109091129	110804663	FALSE	1	109817590	109274968	rs12740374	chr1:109817590_G_T	S_VLDL_FC_pct	G	T	0.2235	0.0071	0.2221	0.2631	-0.049	0.0023	101.85	---	42.7	3.491	2	0.758	Free Cholesterol to Total Lipids in Small VLDL percentage	%	Relative lipoprotein lipid concentrations	Small VLDL ratios	Percentage	23602	23902	-0.0769593	0.0188562	4.34902	-0.0309305	0.0159016	1.286	-0.0489299	0.00231817	98.165	rs12740374||rs1277930||rs1337247||rs35271870||rs3832016||rs3902354||rs41279716||rs4970829||rs4970834||rs4970835||rs4970836||rs4970837||rs552693039||rs55660224||rs583104||rs585362||rs599839||rs602633||rs611917||rs629301||rs646776||rs660240||rs6657811||rs66795935||rs6698843||rs684138||rs7528419	TRUE	3_prime_UTR_variant	MODIFIER	CELSR2	ENSG00000143126	4.104	0.988746	109817192	rs7528419	3_prime_UTR_variant	MODIFIER	ENSG00000143126	CELSR2	0.875	CELSR2 (782) - ENSG00000143126	CELSR2 (4144) - ENSG00000143126
1_35	109091129	110804663	FALSE	1	109817590	109274968	rs12740374	chr1:109817590_G_T	S_VLDL_PL_pct	G	T	0.2235	0.0071	0.2221	0.2631	-0.052	0.0023	114.58	---	45.9	3.696	2	0.8025	Phospholipids to Total Lipids in Small VLDL percentage	%	Relative lipoprotein lipid concentrations	Small VLDL ratios	Percentage	23599	23899	-0.0809233	0.0188717	4.74419	-0.0335235	0.0159188	1.4533	-0.0519967	0.00232111	110.421	rs12740374||rs1277930||rs1337247||rs35271870||rs3832016||rs3902354||rs41279716||rs4970829||rs4970834||rs4970835||rs4970836||rs4970837||rs552693039||rs55660224||rs583104||rs585362||rs599839||rs602633||rs611917||rs629301||rs646776||rs660240||rs6657811||rs66795935||rs6698843||rs684138||rs7528419	TRUE	3_prime_UTR_variant	MODIFIER	CELSR2	ENSG00000143126	4.104	0.988746	109817192	rs7528419	3_prime_UTR_variant	MODIFIER	ENSG00000143126	CELSR2	0.875	CELSR2 (782) - ENSG00000143126	CELSR2 (4144) - ENSG00000143126
1_35	109091129	110804663	FALSE	1	109817590	109274968	rs12740374	chr1:109817590_G_T	S_VLDL_TG_pct	G	T	0.2235	0.0072	0.2221	0.2631	0.0557	0.0023	126.58	+++	52.2	4.184	2	0.9085	Triglycerides to Total Lipids in Small VLDL percentage	%	Relative lipoprotein lipid concentrations	Small VLDL ratios	Percentage	23603	23903	0.0808917	0.0190488	4.66339	0.030683	0.0160506	1.25241	0.0558785	0.00236428	122.768	rs12740374||rs1277930||rs1337247||rs35271870||rs3832016||rs3902354||rs41279716||rs4970829||rs4970834||rs4970835||rs4970836||rs4970837||rs552693039||rs55660224||rs583104||rs585362||rs599839||rs602633||rs611917||rs629301||rs646776||rs660240||rs6657811||rs66795935||rs6698843||rs684138||rs7528419	TRUE	3_prime_UTR_variant	MODIFIER	CELSR2	ENSG00000143126	4.104	0.988746	109817192	rs7528419	3_prime_UTR_variant	MODIFIER	ENSG00000143126	CELSR2	0.875	CELSR2 (782) - ENSG00000143126	CELSR2 (4144) - ENSG00000143126
1_35	109091129	110804663	FALSE	1	109817590	109274968	rs12740374	chr1:109817590_G_T	Sphingomyelins	G	T	0.2235	0.0072	0.2221	0.2631	-0.0503	0.0023	105.52	---	5.9	2.125	2	0.4615	Sphingomyelins	mmol/L	Other lipids		Non-derived	23438	23738	-0.0766932	0.0190213	4.25717	-0.0562498	0.0157321	3.45646	-0.0497414	0.00233862	99.663	rs12740374||rs1277930||rs1337247||rs35271870||rs3832016||rs3902354||rs41279716||rs4970829||rs4970834||rs4970835||rs4970836||rs4970837||rs552693039||rs55660224||rs583104||rs585362||rs599839||rs602633||rs611917||rs629301||rs646776||rs660240||rs6657811||rs66795935||rs6698843||rs684138||rs7528419	TRUE	3_prime_UTR_variant	MODIFIER	CELSR2	ENSG00000143126	4.104	0.988746	109817192	rs7528419	3_prime_UTR_variant	MODIFIER	ENSG00000143126	CELSR2	0.875	CELSR2 (782) - ENSG00000143126	CELSR2 (4144) - ENSG00000143126
1_35	109091129	110804663	FALSE	1	109817590	109274968	rs12740374	chr1:109817590_G_T	Total_C	G	T	0.2235	0.0074	0.2221	0.2631	-0.0593	0.0024	134.38	---	0	1.341	2	0.2912	Total Cholesterol	mmol/L	Cholesterol		Composite	23400	23700	-0.0814766	0.01941	4.56914	-0.0572164	0.0161345	3.40803	-0.0589615	0.0024417	128.103	rs12740374||rs1277930||rs1337247||rs35271870||rs3832016||rs3902354||rs41279716||rs4970829||rs4970834||rs4970835||rs4970836||rs4970837||rs552693039||rs55660224||rs583104||rs585362||rs599839||rs602633||rs611917||rs629301||rs646776||rs660240||rs6657811||rs66795935||rs6698843||rs684138||rs7528419	TRUE	3_prime_UTR_variant	MODIFIER	CELSR2	ENSG00000143126	4.104	0.988746	109817192	rs7528419	3_prime_UTR_variant	MODIFIER	ENSG00000143126	CELSR2	0.875	CELSR2 (782) - ENSG00000143126	CELSR2 (4144) - ENSG00000143126
1_35	109091129	110804663	FALSE	1	109817590	109274968	rs12740374	chr1:109817590_G_T	Total_CE	G	T	0.2235	0.0073	0.2221	0.2631	-0.0576	0.0024	128.55	---	0	1.512	2	0.3282	Total Esterified Cholesterol	mmol/L	Cholesteryl esters		Composite	23415	23715	-0.0811957	0.0193727	4.55684	-0.0556448	0.0160824	3.26744	-0.0573174	0.00242834	122.45	rs12740374||rs1277930||rs1337247||rs35271870||rs3832016||rs3902354||rs41279716||rs4970829||rs4970834||rs4970835||rs4970836||rs4970837||rs552693039||rs55660224||rs583104||rs585362||rs599839||rs602633||rs611917||rs629301||rs646776||rs660240||rs6657811||rs66795935||rs6698843||rs684138||rs7528419	TRUE	3_prime_UTR_variant	MODIFIER	CELSR2	ENSG00000143126	4.104	0.988746	109817192	rs7528419	3_prime_UTR_variant	MODIFIER	ENSG00000143126	CELSR2	0.875	CELSR2 (782) - ENSG00000143126	CELSR2 (4144) - ENSG00000143126
1_35	109091129	110804663	FALSE	1	109817590	109274968	rs12740374	chr1:109817590_G_T	Total_FA	G	T	0.2235	0.0074	0.2221	0.2631	-0.0188	0.0024	13.98	---	0	1.05	2	0.228	Total Fatty Acids	mmol/L	Fatty acids		Composite	23442	23742	-0.0353451	0.0194751	1.15776	-0.0276555	0.0164343	1.03426	-0.0183186	0.00247662	12.8549	rs12740374||rs1277930||rs1337247||rs35271870||rs3832016||rs3902354||rs41279716||rs4970829||rs4970834||rs4970835||rs4970836||rs4970837||rs552693039||rs55660224||rs583104||rs585362||rs599839||rs602633||rs611917||rs629301||rs646776||rs660240||rs6657811||rs66795935||rs6698843||rs684138||rs7528419	TRUE	3_prime_UTR_variant	MODIFIER	CELSR2	ENSG00000143126	4.104	0.988746	109817192	rs7528419	3_prime_UTR_variant	MODIFIER	ENSG00000143126	CELSR2	0.875	CELSR2 (782) - ENSG00000143126	CELSR2 (4144) - ENSG00000143126
1_35	109091129	110804663	FALSE	1	109817590	109274968	rs12740374	chr1:109817590_G_T	Total_FC	G	T	0.2236	0.0074	0.2221	0.2631	-0.0619	0.0024	143.07	---	0	1.137	2	0.2469	Total Free Cholesterol	mmol/L	Free cholesterol		Composite	23419	23719	-0.0824069	0.0194797	4.63212	-0.059825	0.0162453	3.63663	-0.0616257	0.00247174	136.477	rs12740374||rs1277930||rs1337247||rs35271870||rs3832016||rs3902354||rs41279716||rs4970829||rs4970834||rs4970835||rs4970836||rs4970837||rs552693039||rs55660224||rs583104||rs585362||rs599839||rs602633||rs611917||rs629301||rs646776||rs660240||rs6657811||rs66795935||rs6698843||rs684138||rs7528419	TRUE	3_prime_UTR_variant	MODIFIER	CELSR2	ENSG00000143126	4.104	0.988746	109817192	rs7528419	3_prime_UTR_variant	MODIFIER	ENSG00000143126	CELSR2	0.875	CELSR2 (782) - ENSG00000143126	CELSR2 (4144) - ENSG00000143126
1_35	109091129	110804663	FALSE	1	109817590	109274968	rs12740374	chr1:109817590_G_T	Total_L	G	T	0.2236	0.0074	0.2221	0.2631	-0.0399	0.0024	59.54	---	0	0.919	2	0.1995	Total Lipids in Lipoprotein Particles	mmol/L	Total lipids		Composite	23423	23723	-0.0569721	0.0194599	2.46659	-0.0456495	0.0163029	2.29166	-0.0395101	0.00248572	56.1623	rs12740374||rs1277930||rs1337247||rs35271870||rs3832016||rs3902354||rs41279716||rs4970829||rs4970834||rs4970835||rs4970836||rs4970837||rs552693039||rs55660224||rs583104||rs585362||rs599839||rs602633||rs611917||rs629301||rs646776||rs660240||rs6657811||rs66795935||rs6698843||rs684138||rs7528419	TRUE	3_prime_UTR_variant	MODIFIER	CELSR2	ENSG00000143126	4.104	0.988746	109817192	rs7528419	3_prime_UTR_variant	MODIFIER	ENSG00000143126	CELSR2	0.875	CELSR2 (782) - ENSG00000143126	CELSR2 (4144) - ENSG00000143126
1_35	109091129	110804663	FALSE	1	109817590	109274968	rs12740374	chr1:109817590_G_T	XL_HDL_C	G	T	0.2233	0.0068	0.2221	0.2631	-0.0343	0.0021	57.64	---	0	1.558	2	0.3382	Cholesterol in Very Large HDL	mmol/L	Lipoprotein subclasses	Very large HDL (average diameter 14.3 nm)	Composite	23554	23854	-0.0574269	0.018661	2.68021	-0.032679	0.0154531	1.46276	-0.0340698	0.00216755	54.9443	rs12740374||rs1277930||rs1337247||rs35271870||rs3832016||rs3902354||rs41279716||rs4970829||rs4970834||rs4970835||rs4970836||rs4970837||rs552693039||rs55660224||rs583104||rs585362||rs599839||rs602633||rs611917||rs629301||rs646776||rs660240||rs6657811||rs66795935||rs6698843||rs684138||rs7528419	TRUE	3_prime_UTR_variant	MODIFIER	CELSR2	ENSG00000143126	4.104	0.988746	109817192	rs7528419	3_prime_UTR_variant	MODIFIER	ENSG00000143126	CELSR2	0.875	CELSR2 (782) - ENSG00000143126	CELSR2 (4144) - ENSG00000143126
1_35	109091129	110804663	FALSE	1	109817590	109274968	rs12740374	chr1:109817590_G_T	XL_HDL_CE	G	T	0.2233	0.0068	0.2221	0.2631	-0.0332	0.0021	55.09	---	0	1.495	2	0.3247	Cholesteryl Esters in Very Large HDL	mmol/L	Lipoprotein subclasses	Very large HDL (average diameter 14.3 nm)	Non-derived	23555	23855	-0.0557006	0.0186002	2.56101	-0.031085	0.015325	1.3714	-0.0329549	0.00214462	52.5602	rs12740374||rs1277930||rs1337247||rs35271870||rs3832016||rs3902354||rs41279716||rs4970829||rs4970834||rs4970835||rs4970836||rs4970837||rs552693039||rs55660224||rs583104||rs585362||rs599839||rs602633||rs611917||rs629301||rs646776||rs660240||rs6657811||rs66795935||rs6698843||rs684138||rs7528419	TRUE	3_prime_UTR_variant	MODIFIER	CELSR2	ENSG00000143126	4.104	0.988746	109817192	rs7528419	3_prime_UTR_variant	MODIFIER	ENSG00000143126	CELSR2	0.875	CELSR2 (782) - ENSG00000143126	CELSR2 (4144) - ENSG00000143126
1_35	109091129	110804663	FALSE	1	109817590	109274968	rs12740374	chr1:109817590_G_T	XL_HDL_FC	G	T	0.2234	0.007	0.2221	0.2631	-0.0379	0.0022	64.35	---	0	1.293	2	0.2808	Free Cholesterol in Very Large HDL	mmol/L	Lipoprotein subclasses	Very large HDL (average diameter 14.3 nm)	Non-derived	23556	23856	-0.0588144	0.0188865	2.734	-0.0410875	0.0158977	2.01089	-0.0375317	0.00226272	61.0627	rs12740374||rs1277930||rs1337247||rs35271870||rs3832016||rs3902354||rs41279716||rs4970829||rs4970834||rs4970835||rs4970836||rs4970837||rs552693039||rs55660224||rs583104||rs585362||rs599839||rs602633||rs611917||rs629301||rs646776||rs660240||rs6657811||rs66795935||rs6698843||rs684138||rs7528419	TRUE	3_prime_UTR_variant	MODIFIER	CELSR2	ENSG00000143126	4.104	0.988746	109817192	rs7528419	3_prime_UTR_variant	MODIFIER	ENSG00000143126	CELSR2	0.875	CELSR2 (782) - ENSG00000143126	CELSR2 (4144) - ENSG00000143126
1_35	109091129	110804663	FALSE	1	109817590	109274968	rs12740374	chr1:109817590_G_T	XL_HDL_L	G	T	0.2233	0.0068	0.2221	0.2631	-0.0249	0.0021	31.21	---	0	1.701	2	0.3693	Total Lipids in Very Large HDL	mmol/L	Lipoprotein subclasses	Very large HDL (average diameter 14.3 nm)	Composite	23552	23852	-0.0483664	0.0186198	2.02741	-0.0198907	0.0154087	0.706092	-0.0247219	0.00215477	29.7446	rs12740374||rs1277930||rs1337247||rs35271870||rs3832016||rs3902354||rs41279716||rs4970829||rs4970834||rs4970835||rs4970836||rs4970837||rs552693039||rs55660224||rs583104||rs585362||rs599839||rs602633||rs611917||rs629301||rs646776||rs660240||rs6657811||rs66795935||rs6698843||rs684138||rs7528419	TRUE	3_prime_UTR_variant	MODIFIER	CELSR2	ENSG00000143126	4.104	0.988746	109817192	rs7528419	3_prime_UTR_variant	MODIFIER	ENSG00000143126	CELSR2	0.875	CELSR2 (782) - ENSG00000143126	CELSR2 (4144) - ENSG00000143126
1_35	109091129	110804663	FALSE	1	109817590	109274968	rs12740374	chr1:109817590_G_T	XL_HDL_P	G	T	0.2233	0.0068	0.2221	0.2631	-0.0317	0.0021	48.99	---	0	1.791	2	0.3889	Concentration of Very Large HDL Particles	mmol/L	Lipoprotein subclasses	Very large HDL (average diameter 14.3 nm)	Non-derived	23551	23851	-0.0565978	0.0187081	2.60489	-0.0317943	0.0155178	1.39284	-0.0313939	0.00217567	46.4717	rs12740374||rs1277930||rs1337247||rs35271870||rs3832016||rs3902354||rs41279716||rs4970829||rs4970834||rs4970835||rs4970836||rs4970837||rs552693039||rs55660224||rs583104||rs585362||rs599839||rs602633||rs611917||rs629301||rs646776||rs660240||rs6657811||rs66795935||rs6698843||rs684138||rs7528419	TRUE	3_prime_UTR_variant	MODIFIER	CELSR2	ENSG00000143126	4.104	0.988746	109817192	rs7528419	3_prime_UTR_variant	MODIFIER	ENSG00000143126	CELSR2	0.875	CELSR2 (782) - ENSG00000143126	CELSR2 (4144) - ENSG00000143126
1_35	109091129	110804663	FALSE	1	109817590	109274968	rs12740374	chr1:109817590_G_T	XXL_VLDL_C	G	T	0.2235	0.0072	0.2221	0.2631	0.0182	0.0023	14.08	+++	0	1.097	2	0.2383	Cholesterol in Chylomicrons and Extremely Large VLDL	mmol/L	Lipoprotein subclasses	Chylomicrons and extremely large VLDL (particle diameters from 75 nm upwards)	Composite	23484	23784	0.0312836	0.0191304	0.991442	0.00528854	0.0162948	0.127542	0.0183029	0.00239136	13.7096	rs12740374||rs1277930||rs1337247||rs35271870||rs3832016||rs3902354||rs41279716||rs4970829||rs4970834||rs4970835||rs4970836||rs4970837||rs552693039||rs55660224||rs583104||rs585362||rs599839||rs602633||rs611917||rs629301||rs646776||rs660240||rs6657811||rs66795935||rs6698843||rs684138||rs7528419	TRUE	3_prime_UTR_variant	MODIFIER	CELSR2	ENSG00000143126	4.104	0.988746	109817192	rs7528419	3_prime_UTR_variant	MODIFIER	ENSG00000143126	CELSR2	0.875	CELSR2 (782) - ENSG00000143126	CELSR2 (4144) - ENSG00000143126
1_35	109091129	110804663	FALSE	1	109817590	109274968	rs12740374	chr1:109817590_G_T	XXL_VLDL_CE_pct	G	T	0.2235	0.0073	0.2221	0.2631	-0.049	0.0024	88.99	---	0	0.663	2	0.144	Cholesteryl Esters to Total Lipids in Chylomicrons and Extremely Large VLDL percentage	%	Relative lipoprotein lipid concentrations	Chylomicrons and extremely large VLDL ratios	Percentage	23581	23881	-0.0596841	0.0195343	2.64821	-0.0390045	0.0165724	1.73063	-0.0490362	0.00248579	85.8948	rs12740374||rs1277930||rs1337247||rs35271870||rs3832016||rs3902354||rs41279716||rs4970829||rs4970834||rs4970835||rs4970836||rs4970837||rs552693039||rs55660224||rs583104||rs585362||rs599839||rs602633||rs611917||rs629301||rs646776||rs660240||rs6657811||rs66795935||rs6698843||rs684138||rs7528419	TRUE	3_prime_UTR_variant	MODIFIER	CELSR2	ENSG00000143126	4.104	0.988746	109817192	rs7528419	3_prime_UTR_variant	MODIFIER	ENSG00000143126	CELSR2	0.875	CELSR2 (782) - ENSG00000143126	CELSR2 (4144) - ENSG00000143126
1_35	109091129	110804663	FALSE	1	109817590	109274968	rs12740374	chr1:109817590_G_T	XXL_VLDL_P	G	T	0.2235	0.0072	0.2221	0.2631	0.0229	0.0023	21.91	+++	0	0.621	2	0.1349	Concentration of Chylomicrons and Extremely Large VLDL Particles	mmol/L	Lipoprotein subclasses	Chylomicrons and extremely large VLDL (particle diameters from 75 nm upwards)	Non-derived	23481	23781	0.0339821	0.019119	1.12204	0.0141815	0.0163233	0.414582	0.0229369	0.00238368	21.1921	rs12740374||rs1277930||rs1337247||rs35271870||rs3832016||rs3902354||rs41279716||rs4970829||rs4970834||rs4970835||rs4970836||rs4970837||rs552693039||rs55660224||rs583104||rs585362||rs599839||rs602633||rs611917||rs629301||rs646776||rs660240||rs6657811||rs66795935||rs6698843||rs684138||rs7528419	TRUE	3_prime_UTR_variant	MODIFIER	CELSR2	ENSG00000143126	4.104	0.988746	109817192	rs7528419	3_prime_UTR_variant	MODIFIER	ENSG00000143126	CELSR2	0.875	CELSR2 (782) - ENSG00000143126	CELSR2 (4144) - ENSG00000143126
1_35	109091129	110804663	FALSE	1	109817590	109274968	rs12740374	chr1:109817590_G_T	XXL_VLDL_PL	G	T	0.2235	0.0072	0.2221	0.2631	0.0256	0.0023	27.33	+++	0	1.672	2	0.363	Phospholipids in Chylomicrons and Extremely Large VLDL	mmol/L	Lipoprotein subclasses	Chylomicrons and extremely large VLDL (particle diameters from 75 nm upwards)	Non-derived	23483	23783	0.0441611	0.019066	1.68727	0.0117239	0.0163104	0.325817	0.0255989	0.00237305	26.4032	rs12740374||rs1277930||rs1337247||rs35271870||rs3832016||rs3902354||rs41279716||rs4970829||rs4970834||rs4970835||rs4970836||rs4970837||rs552693039||rs55660224||rs583104||rs585362||rs599839||rs602633||rs611917||rs629301||rs646776||rs660240||rs6657811||rs66795935||rs6698843||rs684138||rs7528419	TRUE	3_prime_UTR_variant	MODIFIER	CELSR2	ENSG00000143126	4.104	0.988746	109817192	rs7528419	3_prime_UTR_variant	MODIFIER	ENSG00000143126	CELSR2	0.875	CELSR2 (782) - ENSG00000143126	CELSR2 (4144) - ENSG00000143126
1_35	109091129	110804663	FALSE	1	109817590	109274968	rs12740374	chr1:109817590_G_T	XXL_VLDL_TG	G	T	0.2235	0.0072	0.2221	0.2631	0.0285	0.0024	32.79	+++	0	1.259	2	0.2735	Triglycerides in Chylomicrons and Extremely Large VLDL	mmol/L	Lipoprotein subclasses	Chylomicrons and extremely large VLDL (particle diameters from 75 nm upwards)	Non-derived	23487	23787	0.0455125	0.0192021	1.75009	0.0172641	0.0163192	0.537451	0.0284507	0.0024038	31.5933	rs12740374||rs1277930||rs1337247||rs35271870||rs3832016||rs3902354||rs41279716||rs4970829||rs4970834||rs4970835||rs4970836||rs4970837||rs552693039||rs55660224||rs583104||rs585362||rs599839||rs602633||rs611917||rs629301||rs646776||rs660240||rs6657811||rs66795935||rs6698843||rs684138||rs7528419	TRUE	3_prime_UTR_variant	MODIFIER	CELSR2	ENSG00000143126	4.104	0.988746	109817192	rs7528419	3_prime_UTR_variant	MODIFIER	ENSG00000143126	CELSR2	0.875	CELSR2 (782) - ENSG00000143126	CELSR2 (4144) - ENSG00000143126
1_35	109091129	110804663	FALSE	1	109817590	109274968	rs12740374	chr1:109817590_G_T	XXL_VLDL_TG_pct	G	T	0.2235	0.0073	0.2221	0.2631	0.0346	0.0024	45.28	+++	0	1.034	2	0.2245	Triglycerides to Total Lipids in Chylomicrons and Extremely Large VLDL percentage	%	Relative lipoprotein lipid concentrations	Chylomicrons and extremely large VLDL ratios	Percentage	23583	23883	0.0401914	0.0195024	1.40541	0.0186185	0.0164863	0.587109	0.0348734	0.00247667	44.3023	rs12740374||rs1277930||rs1337247||rs35271870||rs3832016||rs3902354||rs41279716||rs4970829||rs4970834||rs4970835||rs4970836||rs4970837||rs552693039||rs55660224||rs583104||rs585362||rs599839||rs602633||rs611917||rs629301||rs646776||rs660240||rs6657811||rs66795935||rs6698843||rs684138||rs7528419	TRUE	3_prime_UTR_variant	MODIFIER	CELSR2	ENSG00000143126	4.104	0.988746	109817192	rs7528419	3_prime_UTR_variant	MODIFIER	ENSG00000143126	CELSR2	0.875	CELSR2 (782) - ENSG00000143126	CELSR2 (4144) - ENSG00000143126
1_35	109091129	110804663	FALSE	1	109817590	109274968	rs12740374	chr1:109817590_G_T	non_HDL_C	G	T	0.2236	0.0075	0.2221	0.2631	-0.0663	0.0025	159.55	---	0	0.404	2	0.0878	Total Cholesterol Minus HDL-C	mmol/L	Cholesterol		Composite	23401	23701	-0.0786181	0.0194794	4.26458	-0.066196	0.0163599	4.2836	-0.0661303	0.00250764	152.536	rs12740374||rs1277930||rs1337247||rs35271870||rs3832016||rs3902354||rs41279716||rs4970829||rs4970834||rs4970835||rs4970836||rs4970837||rs552693039||rs55660224||rs583104||rs585362||rs599839||rs602633||rs611917||rs629301||rs646776||rs660240||rs6657811||rs66795935||rs6698843||rs684138||rs7528419	TRUE	3_prime_UTR_variant	MODIFIER	CELSR2	ENSG00000143126	4.104	0.988746	109817192	rs7528419	3_prime_UTR_variant	MODIFIER	ENSG00000143126	CELSR2	0.875	CELSR2 (782) - ENSG00000143126	CELSR2 (4144) - ENSG00000143126
1_35	109091129	110804663	FALSE	1	109818158	109275536	rs3832016	chr1:109818158_C_CT	IDL_FC_pct	C	CT	0.7806	0.0226	0.6299	0.7847	0.0301	0.0024	34.45	+++	50.3	4.026	2	0.8742	Free Cholesterol to Total Lipids in IDL percentage	%	Relative lipoprotein lipid concentrations	IDL ratios	Percentage	23612	23912	0.0550665	0.0172496	2.8504	0.00733724	0.0163807	0.184282	0.0301173	0.00248577	33.0603	rs12740374||rs1277930||rs1337247||rs35271870||rs3832016||rs3902354||rs41279716||rs4970764||rs4970829||rs4970834||rs4970835||rs4970836||rs4970837||rs4970843||rs552693039||rs55660224||rs583104||rs585362||rs599839||rs602633||rs611917||rs62623713||rs629301||rs646776||rs660240||rs6657811||rs66795935||rs6698843||rs684138||rs7528419	TRUE	3_prime_UTR_variant	MODIFIER	CELSR2	ENSG00000143126	5.693	0.947091	109817192	rs7528419	3_prime_UTR_variant	MODIFIER	ENSG00000143126	CELSR2	0.875	CELSR2 (214) - ENSG00000143126	CELSR2 (4712) - ENSG00000143126
1_35	109091129	110804663	FALSE	1	109818158	109275536	rs3832016	chr1:109818158_C_CT	L_LDL_FC_pct	C	CT	0.7809	0.0216	0.6299	0.7847	0.0211	0.0023	20.04	+++	0	1.275	2	0.2768	Free Cholesterol to Total Lipids in Large LDL percentage	%	Relative lipoprotein lipid concentrations	Large LDL ratios	Percentage	23617	23917	0.0368384	0.0167689	1.55233	0.0111777	0.0158276	0.318712	0.0210372	0.00230525	19.1474	rs12740374||rs1277930||rs1337247||rs35271870||rs3832016||rs3902354||rs41279716||rs4970764||rs4970829||rs4970834||rs4970835||rs4970836||rs4970837||rs4970843||rs552693039||rs55660224||rs583104||rs585362||rs599839||rs602633||rs611917||rs62623713||rs629301||rs646776||rs660240||rs6657811||rs66795935||rs6698843||rs684138||rs7528419	TRUE	3_prime_UTR_variant	MODIFIER	CELSR2	ENSG00000143126	5.693	0.947091	109817192	rs7528419	3_prime_UTR_variant	MODIFIER	ENSG00000143126	CELSR2	0.875	CELSR2 (214) - ENSG00000143126	CELSR2 (4712) - ENSG00000143126
1_35	109091129	110804663	FALSE	1	109818158	109275536	rs3832016	chr1:109818158_C_CT	L_VLDL_CE_pct	C	CT	0.7809	0.0216	0.6299	0.7847	0.034	0.0023	46.94	+++	8.7	2.19	2	0.4756	Cholesteryl Esters to Total Lipids in Large VLDL percentage	%	Relative lipoprotein lipid concentrations	Large VLDL ratios	Percentage	23591	23891	0.0430461	0.0174253	1.8697	0.0116529	0.0161797	0.326621	0.0342754	0.00238858	45.9707	rs12740374||rs1277930||rs1337247||rs35271870||rs3832016||rs3902354||rs41279716||rs4970764||rs4970829||rs4970834||rs4970835||rs4970836||rs4970837||rs4970843||rs552693039||rs55660224||rs583104||rs585362||rs599839||rs602633||rs611917||rs62623713||rs629301||rs646776||rs660240||rs6657811||rs66795935||rs6698843||rs684138||rs7528419	TRUE	3_prime_UTR_variant	MODIFIER	CELSR2	ENSG00000143126	5.693	0.947091	109817192	rs7528419	3_prime_UTR_variant	MODIFIER	ENSG00000143126	CELSR2	0.875	CELSR2 (214) - ENSG00000143126	CELSR2 (4712) - ENSG00000143126
1_35	109091129	110804663	FALSE	1	109818158	109275536	rs3832016	chr1:109818158_C_CT	M_HDL_CE_pct	C	CT	0.7809	0.0218	0.6299	0.7847	0.0261	0.0023	28.44	+++	15.6	2.37	2	0.5147	Cholesteryl Esters to Total Lipids in Medium HDL percentage	%	Relative lipoprotein lipid concentrations	Medium HDL ratios	Percentage	23641	23941	0.0521524	0.0170918	2.64236	0.0252488	0.0162757	0.91784	0.0256011	0.00237367	26.3945	rs12740374||rs1277930||rs1337247||rs35271870||rs3832016||rs3902354||rs41279716||rs4970764||rs4970829||rs4970834||rs4970835||rs4970836||rs4970837||rs4970843||rs552693039||rs55660224||rs583104||rs585362||rs599839||rs602633||rs611917||rs62623713||rs629301||rs646776||rs660240||rs6657811||rs66795935||rs6698843||rs684138||rs7528419	TRUE	3_prime_UTR_variant	MODIFIER	CELSR2	ENSG00000143126	5.693	0.947091	109817192	rs7528419	3_prime_UTR_variant	MODIFIER	ENSG00000143126	CELSR2	0.875	CELSR2 (214) - ENSG00000143126	CELSR2 (4712) - ENSG00000143126
1_35	109091129	110804663	FALSE	1	109818158	109275536	rs3832016	chr1:109818158_C_CT	S_HDL_CE_pct	C	CT	0.7807	0.0222	0.6299	0.7847	0.0435	0.0023	76.43	+++	0	1.008	2	0.219	Cholesteryl Esters to Total Lipids in Small HDL percentage	%	Relative lipoprotein lipid concentrations	Small HDL ratios	Percentage	23646	23946	0.0569977	0.0168635	3.13965	0.0336307	0.0163033	1.40749	0.0434121	0.00238609	73.2386	rs12740374||rs1277930||rs1337247||rs35271870||rs3832016||rs3902354||rs41279716||rs4970764||rs4970829||rs4970834||rs4970835||rs4970836||rs4970837||rs4970843||rs552693039||rs55660224||rs583104||rs585362||rs599839||rs602633||rs611917||rs62623713||rs629301||rs646776||rs660240||rs6657811||rs66795935||rs6698843||rs684138||rs7528419	TRUE	3_prime_UTR_variant	MODIFIER	CELSR2	ENSG00000143126	5.693	0.947091	109817192	rs7528419	3_prime_UTR_variant	MODIFIER	ENSG00000143126	CELSR2	0.875	CELSR2 (214) - ENSG00000143126	CELSR2 (4712) - ENSG00000143126
1_35	109091129	110804663	FALSE	1	109818158	109275536	rs3832016	chr1:109818158_C_CT	Unsaturation	C	CT	0.7807	0.0223	0.6299	0.7847	0.0286	0.0023	35.22	+++	0	1.214	2	0.2637	Degree of Unsaturation	degree	Fatty acids		Non-derived	23443	23743	0.0278905	0.0163416	1.05614	0.0457835	0.0158024	2.4243	0.0281927	0.00232876	33.0097	rs12740374||rs1277930||rs1337247||rs35271870||rs3832016||rs3902354||rs41279716||rs4970764||rs4970829||rs4970834||rs4970835||rs4970836||rs4970837||rs4970843||rs552693039||rs55660224||rs583104||rs585362||rs599839||rs602633||rs611917||rs62623713||rs629301||rs646776||rs660240||rs6657811||rs66795935||rs6698843||rs684138||rs7528419	TRUE	3_prime_UTR_variant	MODIFIER	CELSR2	ENSG00000143126	5.693	0.947091	109817192	rs7528419	3_prime_UTR_variant	MODIFIER	ENSG00000143126	CELSR2	0.875	CELSR2 (214) - ENSG00000143126	CELSR2 (4712) - ENSG00000143126
1_35	109091129	110804663	FALSE	1	109818158	109275536	rs3832016	chr1:109818158_C_CT	XL_VLDL_CE_pct	C	CT	0.7808	0.0218	0.6299	0.7847	0.0397	0.0023	65.15	+++	0	0.934	2	0.2028	Cholesteryl Esters to Total Lipids in Very Large VLDL percentage	%	Relative lipoprotein lipid concentrations	Very large VLDL ratios	Percentage	23586	23886	0.0496229	0.0169811	2.45902	0.0273246	0.0160728	1.05002	0.0397308	0.00236013	62.8627	rs12740374||rs1277930||rs1337247||rs35271870||rs3832016||rs3902354||rs41279716||rs4970764||rs4970829||rs4970834||rs4970835||rs4970836||rs4970837||rs4970843||rs552693039||rs55660224||rs583104||rs585362||rs599839||rs602633||rs611917||rs62623713||rs629301||rs646776||rs660240||rs6657811||rs66795935||rs6698843||rs684138||rs7528419	TRUE	3_prime_UTR_variant	MODIFIER	CELSR2	ENSG00000143126	5.693	0.947091	109817192	rs7528419	3_prime_UTR_variant	MODIFIER	ENSG00000143126	CELSR2	0.875	CELSR2 (214) - ENSG00000143126	CELSR2 (4712) - ENSG00000143126
1_35	109091129	110804663	FALSE	1	109818158	109275536	rs3832016	chr1:109818158_C_CT	XL_VLDL_C_pct	C	CT	0.7808	0.0218	0.6299	0.7847	0.0367	0.0023	55.93	+++	0	1.155	2	0.2507	Cholesterol to Total Lipids in Very Large VLDL percentage	%	Relative lipoprotein lipid concentrations	Very large VLDL ratios	Percentage	23585	23885	0.0464966	0.0170109	2.20277	0.0221768	0.0160523	0.776986	0.0368584	0.00236273	54.1375	rs12740374||rs1277930||rs1337247||rs35271870||rs3832016||rs3902354||rs41279716||rs4970764||rs4970829||rs4970834||rs4970835||rs4970836||rs4970837||rs4970843||rs552693039||rs55660224||rs583104||rs585362||rs599839||rs602633||rs611917||rs62623713||rs629301||rs646776||rs660240||rs6657811||rs66795935||rs6698843||rs684138||rs7528419	TRUE	3_prime_UTR_variant	MODIFIER	CELSR2	ENSG00000143126	5.693	0.947091	109817192	rs7528419	3_prime_UTR_variant	MODIFIER	ENSG00000143126	CELSR2	0.875	CELSR2 (214) - ENSG00000143126	CELSR2 (4712) - ENSG00000143126
1_35	109091129	110804663	FALSE	1	109818158	109275536	rs3832016	chr1:109818158_C_CT	XL_VLDL_TG_pct	C	CT	0.7808	0.022	0.6299	0.7847	-0.038	0.0024	57.35	---	0	1.758	2	0.3817	Triglycerides to Total Lipids in Very Large VLDL percentage	%	Relative lipoprotein lipid concentrations	Very large VLDL ratios	Percentage	23588	23888	-0.0425297	0.0172173	1.86952	-0.0171902	0.0161356	0.542554	-0.0383843	0.00241493	56.1604	rs12740374||rs1277930||rs1337247||rs35271870||rs3832016||rs3902354||rs41279716||rs4970764||rs4970829||rs4970834||rs4970835||rs4970836||rs4970837||rs4970843||rs552693039||rs55660224||rs583104||rs585362||rs599839||rs602633||rs611917||rs62623713||rs629301||rs646776||rs660240||rs6657811||rs66795935||rs6698843||rs684138||rs7528419	TRUE	3_prime_UTR_variant	MODIFIER	CELSR2	ENSG00000143126	5.693	0.947091	109817192	rs7528419	3_prime_UTR_variant	MODIFIER	ENSG00000143126	CELSR2	0.875	CELSR2 (214) - ENSG00000143126	CELSR2 (4712) - ENSG00000143126
1_35	109091129	110804663	FALSE	1	109818158	109275536	rs3832016	chr1:109818158_C_CT	XXL_VLDL_FC_pct	C	CT	0.7807	0.0221	0.6299	0.7847	0.0202	0.0024	15.96	+++	0	0.528	2	0.1146	Free Cholesterol to Total Lipids in Chylomicrons and Extremely Large VLDL percentage	%	Relative lipoprotein lipid concentrations	Chylomicrons and extremely large VLDL ratios	Percentage	23582	23882	0.0211344	0.0176642	0.635414	0.00845311	0.0163587	0.218	0.0204413	0.00248556	15.7061	rs12740374||rs1277930||rs1337247||rs35271870||rs3832016||rs3902354||rs41279716||rs4970764||rs4970829||rs4970834||rs4970835||rs4970836||rs4970837||rs4970843||rs552693039||rs55660224||rs583104||rs585362||rs599839||rs602633||rs611917||rs62623713||rs629301||rs646776||rs660240||rs6657811||rs66795935||rs6698843||rs684138||rs7528419	TRUE	3_prime_UTR_variant	MODIFIER	CELSR2	ENSG00000143126	5.693	0.947091	109817192	rs7528419	3_prime_UTR_variant	MODIFIER	ENSG00000143126	CELSR2	0.875	CELSR2 (214) - ENSG00000143126	CELSR2 (4712) - ENSG00000143126
1_35	109091129	110804663	FALSE	1	109818158	109275536	rs3832016	chr1:109818158_C_CT	bOHbutyrate	C	CT	0.7803	0.0232	0.6299	0.7847	0.0162	0.0025	10.22	+-+	11.2	2.252	2	0.4889	3-Hydroxybutyrate	mmol/L	Ketone bodies		Non-derived	23474	23774	0.0273063	0.0170263	0.963511	-0.00600449	0.0164948	0.145183	0.0164995	0.00253471	10.1223	rs12740374||rs1277930||rs1337247||rs35271870||rs3832016||rs3902354||rs41279716||rs4970764||rs4970829||rs4970834||rs4970835||rs4970836||rs4970837||rs4970843||rs552693039||rs55660224||rs583104||rs585362||rs599839||rs602633||rs611917||rs62623713||rs629301||rs646776||rs660240||rs6657811||rs66795935||rs6698843||rs684138||rs7528419	TRUE	3_prime_UTR_variant	MODIFIER	CELSR2	ENSG00000143126	5.693	0.947091	109817192	rs7528419	3_prime_UTR_variant	MODIFIER	ENSG00000143126	CELSR2	0.875	CELSR2 (214) - ENSG00000143126	CELSR2 (4712) - ENSG00000143126
1_35	109091129	110804663	FALSE	1	109818306	109275684	rs629301	chr1:109818306_G_T	Cholines	G	T	0.7736	0.0205	0.6276	0.7771	0.0162	0.0023	11.83	+++	0	0.988	2	0.2146	Total Cholines	mmol/L	Other lipids		Non-derived	23436	23736	0.0322031	0.0170962	1.22466	0.0205775	0.0157997	0.714938	0.0157613	0.00232843	10.8873	rs12740374||rs1277930||rs1337247||rs35271870||rs3832016||rs3902354||rs41279716||rs4970829||rs4970834||rs4970835||rs4970836||rs4970837||rs552693039||rs55660224||rs583104||rs585362||rs599839||rs602633||rs611917||rs629301||rs646776||rs660240||rs6657811||rs66795935||rs6698843||rs684138||rs7528419	TRUE	3_prime_UTR_variant	MODIFIER	CELSR2	ENSG00000143126	10.82	0.989488	109817192	rs7528419	3_prime_UTR_variant	MODIFIER	ENSG00000143126	CELSR2	0.875	CELSR2 (66) - ENSG00000143126	CELSR2 (4860) - ENSG00000143126
1_35	109091129	110804663	FALSE	1	109818306	109275684	rs629301	chr1:109818306_G_T	L_VLDL_C_pct	G	T	0.7735	0.0207	0.6276	0.7771	0.0391	0.0024	60.79	+++	3.4	2.071	2	0.4497	Cholesterol to Total Lipids in Large VLDL percentage	%	Relative lipoprotein lipid concentrations	Large VLDL ratios	Percentage	23590	23890	0.0422465	0.0174897	1.80374	0.0159438	0.0163796	0.481016	0.0395831	0.00241262	59.7664	rs12740374||rs1277930||rs1337247||rs35271870||rs3832016||rs3902354||rs41279716||rs4970829||rs4970834||rs4970835||rs4970836||rs4970837||rs552693039||rs55660224||rs583104||rs585362||rs599839||rs602633||rs611917||rs629301||rs646776||rs660240||rs6657811||rs66795935||rs6698843||rs684138||rs7528419	TRUE	3_prime_UTR_variant	MODIFIER	CELSR2	ENSG00000143126	10.82	0.989488	109817192	rs7528419	3_prime_UTR_variant	MODIFIER	ENSG00000143126	CELSR2	0.875	CELSR2 (66) - ENSG00000143126	CELSR2 (4860) - ENSG00000143126
1_35	109091129	110804663	FALSE	1	109818306	109275684	rs629301	chr1:109818306_G_T	S_LDL_FC_pct	G	T	0.7736	0.0206	0.6276	0.7771	0.0413	0.0023	73.21	+++	0	1.184	2	0.257	Free Cholesterol to Total Lipids in Small LDL percentage	%	Relative lipoprotein lipid concentrations	Small LDL ratios	Percentage	23627	23927	0.0375447	0.0168149	1.59243	0.0242112	0.0162427	0.86624	0.04168	0.00231252	71.8958	rs12740374||rs1277930||rs1337247||rs35271870||rs3832016||rs3902354||rs41279716||rs4970829||rs4970834||rs4970835||rs4970836||rs4970837||rs552693039||rs55660224||rs583104||rs585362||rs599839||rs602633||rs611917||rs629301||rs646776||rs660240||rs6657811||rs66795935||rs6698843||rs684138||rs7528419	TRUE	3_prime_UTR_variant	MODIFIER	CELSR2	ENSG00000143126	10.82	0.989488	109817192	rs7528419	3_prime_UTR_variant	MODIFIER	ENSG00000143126	CELSR2	0.875	CELSR2 (66) - ENSG00000143126	CELSR2 (4860) - ENSG00000143126
1_35	109091129	110804663	FALSE	1	109818306	109275684	rs629301	chr1:109818306_G_T	XL_HDL_CE_pct	G	T	0.7733	0.0213	0.6276	0.7771	0.055	0.0024	115.04	+++	0	0.959	2	0.2082	Cholesteryl Esters to Total Lipids in Very Large HDL percentage	%	Relative lipoprotein lipid concentrations	Very large HDL ratios	Percentage	23631	23931	0.0692838	0.0172878	4.21238	0.0629305	0.0164209	3.89643	0.0544897	0.00245342	108.558	rs12740374||rs1277930||rs1337247||rs35271870||rs3832016||rs3902354||rs41279716||rs4970829||rs4970834||rs4970835||rs4970836||rs4970837||rs552693039||rs55660224||rs583104||rs585362||rs599839||rs602633||rs611917||rs629301||rs646776||rs660240||rs6657811||rs66795935||rs6698843||rs684138||rs7528419	TRUE	3_prime_UTR_variant	MODIFIER	CELSR2	ENSG00000143126	10.82	0.989488	109817192	rs7528419	3_prime_UTR_variant	MODIFIER	ENSG00000143126	CELSR2	0.875	CELSR2 (66) - ENSG00000143126	CELSR2 (4860) - ENSG00000143126
1_35	109091129	110804663	FALSE	1	109818306	109275684	rs629301	chr1:109818306_G_T	XXL_VLDL_C_pct	G	T	0.7734	0.0211	0.6276	0.7771	0.041	0.0024	64.01	+++	0	0.402	2	0.08729	Cholesterol to Total Lipids in Chylomicrons and Extremely Large VLDL percentage	%	Relative lipoprotein lipid concentrations	Chylomicrons and extremely large VLDL ratios	Percentage	23580	23880	0.0474886	0.0174851	2.17989	0.03253	0.0164876	1.3143	0.0410482	0.00246292	61.6387	rs12740374||rs1277930||rs1337247||rs35271870||rs3832016||rs3902354||rs41279716||rs4970829||rs4970834||rs4970835||rs4970836||rs4970837||rs552693039||rs55660224||rs583104||rs585362||rs599839||rs602633||rs611917||rs629301||rs646776||rs660240||rs6657811||rs66795935||rs6698843||rs684138||rs7528419	TRUE	3_prime_UTR_variant	MODIFIER	CELSR2	ENSG00000143126	10.82	0.989488	109817192	rs7528419	3_prime_UTR_variant	MODIFIER	ENSG00000143126	CELSR2	0.875	CELSR2 (66) - ENSG00000143126	CELSR2 (4860) - ENSG00000143126
1_35	109091129	110804663	FALSE	1	109818306	109275684	rs629301	chr1:109818306_G_T	XXL_VLDL_FC	G	T	0.7735	0.0208	0.6276	0.7771	-0.0252	0.0023	26.41	---	0	1.109	2	0.2409	Free Cholesterol in Chylomicrons and Extremely Large VLDL	mmol/L	Lipoprotein subclasses	Chylomicrons and extremely large VLDL (particle diameters from 75 nm upwards)	Non-derived	23486	23786	-0.0374931	0.0171242	1.54421	-0.0126082	0.0163319	0.356433	-0.0251828	0.00237846	25.4694	rs12740374||rs1277930||rs1337247||rs35271870||rs3832016||rs3902354||rs41279716||rs4970829||rs4970834||rs4970835||rs4970836||rs4970837||rs552693039||rs55660224||rs583104||rs585362||rs599839||rs602633||rs611917||rs629301||rs646776||rs660240||rs6657811||rs66795935||rs6698843||rs684138||rs7528419	TRUE	3_prime_UTR_variant	MODIFIER	CELSR2	ENSG00000143126	10.82	0.989488	109817192	rs7528419	3_prime_UTR_variant	MODIFIER	ENSG00000143126	CELSR2	0.875	CELSR2 (66) - ENSG00000143126	CELSR2 (4860) - ENSG00000143126
1_35	109091129	110804663	FALSE	1	109818306	109275684	rs629301	chr1:109818306_G_T	XXL_VLDL_L	G	T	0.7735	0.0209	0.6276	0.7771	-0.026	0.0023	27.79	---	0	0.912	2	0.1981	Total Lipids in Chylomicrons and Extremely Large VLDL	mmol/L	Lipoprotein subclasses	Chylomicrons and extremely large VLDL (particle diameters from 75 nm upwards)	Composite	23482	23782	-0.0365719	0.017172	1.47895	-0.0140787	0.0163215	0.41076	-0.0260041	0.00239042	26.8357	rs12740374||rs1277930||rs1337247||rs35271870||rs3832016||rs3902354||rs41279716||rs4970829||rs4970834||rs4970835||rs4970836||rs4970837||rs552693039||rs55660224||rs583104||rs585362||rs599839||rs602633||rs611917||rs629301||rs646776||rs660240||rs6657811||rs66795935||rs6698843||rs684138||rs7528419	TRUE	3_prime_UTR_variant	MODIFIER	CELSR2	ENSG00000143126	10.82	0.989488	109817192	rs7528419	3_prime_UTR_variant	MODIFIER	ENSG00000143126	CELSR2	0.875	CELSR2 (66) - ENSG00000143126	CELSR2 (4860) - ENSG00000143126
1_35	109091129	110804663	FALSE	1	109818530	109275908	rs646776	chr1:109818530_C_T	L_HDL_TG	C	T	0.7737	0.0202	0.6272	0.7771	-0.03	0.0022	40.69	---	0	0.374	2	0.08125	Triglycerides in Large HDL	mmol/L	Lipoprotein subclasses	Large HDL (average diameter 12.1 nm)	Non-derived	23564	23864	-0.0244939	0.0169046	0.831645	-0.0218251	0.0160775	0.757894	-0.030224	0.00226447	39.9091	rs12740374||rs1277930||rs1337247||rs35271870||rs3832016||rs3902354||rs41279716||rs4970829||rs4970834||rs4970835||rs4970836||rs4970837||rs552693039||rs55660224||rs583104||rs585362||rs599839||rs602633||rs611917||rs629301||rs646776||rs660240||rs6657811||rs66795935||rs6698843||rs684138||rs7528419	TRUE	downstream_gene_variant	MODIFIER	CELSR2	ENSG00000143126	1.910	0.989547	109817192	rs7528419	3_prime_UTR_variant	MODIFIER	ENSG00000143126	CELSR2	0.875	CELSR2 (158) - ENSG00000143126	CELSR2 (5084) - ENSG00000143126
1_35	109091129	110804663	FALSE	1	109818530	109275908	rs646776	chr1:109818530_C_T	L_VLDL_FC_pct	C	T	0.7733	0.0213	0.6272	0.7771	0.042	0.0024	67.12	+++	0	1.064	2	0.231	Free Cholesterol to Total Lipids in Large VLDL percentage	%	Relative lipoprotein lipid concentrations	Large VLDL ratios	Percentage	23592	23892	0.0355875	0.0173862	1.39073	0.0262476	0.0167185	0.933971	0.0424919	0.00246414	65.9068	rs12740374||rs1277930||rs1337247||rs35271870||rs3832016||rs3902354||rs41279716||rs4970829||rs4970834||rs4970835||rs4970836||rs4970837||rs552693039||rs55660224||rs583104||rs585362||rs599839||rs602633||rs611917||rs629301||rs646776||rs660240||rs6657811||rs66795935||rs6698843||rs684138||rs7528419	TRUE	downstream_gene_variant	MODIFIER	CELSR2	ENSG00000143126	1.910	0.989547	109817192	rs7528419	3_prime_UTR_variant	MODIFIER	ENSG00000143126	CELSR2	0.875	CELSR2 (158) - ENSG00000143126	CELSR2 (5084) - ENSG00000143126
1_35	109091129	110804663	FALSE	1	109818530	109275908	rs646776	chr1:109818530_C_T	L_VLDL_TG_pct	C	T	0.7733	0.0213	0.6272	0.7771	-0.0385	0.0024	56.39	---	0	1.681	2	0.3649	Triglycerides to Total Lipids in Large VLDL percentage	%	Relative lipoprotein lipid concentrations	Large VLDL ratios	Percentage	23593	23893	-0.0223042	0.0174037	0.698991	-0.0240524	0.016612	0.830772	-0.0390966	0.00246471	55.9391	rs12740374||rs1277930||rs1337247||rs35271870||rs3832016||rs3902354||rs41279716||rs4970829||rs4970834||rs4970835||rs4970836||rs4970837||rs552693039||rs55660224||rs583104||rs585362||rs599839||rs602633||rs611917||rs629301||rs646776||rs660240||rs6657811||rs66795935||rs6698843||rs684138||rs7528419	TRUE	downstream_gene_variant	MODIFIER	CELSR2	ENSG00000143126	1.910	0.989547	109817192	rs7528419	3_prime_UTR_variant	MODIFIER	ENSG00000143126	CELSR2	0.875	CELSR2 (158) - ENSG00000143126	CELSR2 (5084) - ENSG00000143126
1_35	109091129	110804663	FALSE	1	109818530	109275908	rs646776	chr1:109818530_C_T	S_VLDL_CE_pct	C	T	0.7733	0.0213	0.6272	0.7771	0.0544	0.0024	115.55	+++	51	4.08	2	0.8859	Cholesteryl Esters to Total Lipids in Small VLDL percentage	%	Relative lipoprotein lipid concentrations	Small VLDL ratios	Percentage	23601	23901	0.0580572	0.0171584	3.14543	0.0220596	0.0162535	0.757675	0.0550647	0.00242358	113.55	rs12740374||rs1277930||rs1337247||rs35271870||rs3832016||rs3902354||rs41279716||rs4970829||rs4970834||rs4970835||rs4970836||rs4970837||rs552693039||rs55660224||rs583104||rs585362||rs599839||rs602633||rs611917||rs629301||rs646776||rs660240||rs6657811||rs66795935||rs6698843||rs684138||rs7528419	TRUE	downstream_gene_variant	MODIFIER	CELSR2	ENSG00000143126	1.910	0.989547	109817192	rs7528419	3_prime_UTR_variant	MODIFIER	ENSG00000143126	CELSR2	0.875	CELSR2 (158) - ENSG00000143126	CELSR2 (5084) - ENSG00000143126
1_35	109091129	110804663	FALSE	1	109818530	109275908	rs646776	chr1:109818530_C_T	XL_HDL_C_pct	C	T	0.7736	0.0206	0.6272	0.7771	0.0407	0.0022	72.8	+++	0	1.837	2	0.3989	Cholesterol to Total Lipids in Very Large HDL percentage	%	Relative lipoprotein lipid concentrations	Very large HDL ratios	Percentage	23630	23930	0.0187075	0.016788	0.576533	0.0458134	0.0158597	2.41242	0.0409994	0.00228752	71.1081	rs12740374||rs1277930||rs1337247||rs35271870||rs3832016||rs3902354||rs41279716||rs4970829||rs4970834||rs4970835||rs4970836||rs4970837||rs552693039||rs55660224||rs583104||rs585362||rs599839||rs602633||rs611917||rs629301||rs646776||rs660240||rs6657811||rs66795935||rs6698843||rs684138||rs7528419	TRUE	downstream_gene_variant	MODIFIER	CELSR2	ENSG00000143126	1.910	0.989547	109817192	rs7528419	3_prime_UTR_variant	MODIFIER	ENSG00000143126	CELSR2	0.875	CELSR2 (158) - ENSG00000143126	CELSR2 (5084) - ENSG00000143126
1_35	109091129	110804663	FALSE	1	109818530	109275908	rs646776	chr1:109818530_C_T	XL_HDL_PL_pct	C	T	0.7738	0.0199	0.6272	0.7771	-0.0221	0.0021	24.17	---	0	1.289	2	0.2799	Phospholipids to Total Lipids in Very Large HDL percentage	%	Relative lipoprotein lipid concentrations	Very large HDL ratios	Percentage	23629	23929	-0.0113064	0.0165802	0.305142	-0.0363701	0.0153638	1.74666	-0.0219918	0.00218398	23.1233	rs12740374||rs1277930||rs1337247||rs35271870||rs3832016||rs3902354||rs41279716||rs4970829||rs4970834||rs4970835||rs4970836||rs4970837||rs552693039||rs55660224||rs583104||rs585362||rs599839||rs602633||rs611917||rs629301||rs646776||rs660240||rs6657811||rs66795935||rs6698843||rs684138||rs7528419	TRUE	downstream_gene_variant	MODIFIER	CELSR2	ENSG00000143126	1.910	0.989547	109817192	rs7528419	3_prime_UTR_variant	MODIFIER	ENSG00000143126	CELSR2	0.875	CELSR2 (158) - ENSG00000143126	CELSR2 (5084) - ENSG00000143126
1_35	109091129	110804663	FALSE	1	109822143	109279521	rs1277930	chr1:109822143_A_G	DHA	G	A	0.764	0.0625	0.1978	0.7717	0.033	0.0023	47.43	+++	0	0.263	2	0.05718	Docosahexaenoic Acid	mmol/L	Fatty acids		Non-derived	23450	23750	0.0368211	0.020728	1.12109	0.040305	0.0155371	2.02303	0.0327905	0.00230162	45.3281	rs10858096||rs11101992||rs12740374||rs1277930||rs1337247||rs35271870||rs3820667||rs3832016||rs3902354||rs41279716||rs4970829||rs4970834||rs4970835||rs4970836||rs4970837||rs552693039||rs55660224||rs583104||rs585362||rs599839||rs602633||rs611917||rs629301||rs646776||rs660240||rs6657811||rs66795935||rs6680227||rs6693893||rs6698843||rs7528419	TRUE	downstream_gene_variant	MODIFIER	CELSR2	ENSG00000143126	1.078	0.948076	109817192	rs7528419	3_prime_UTR_variant	MODIFIER	ENSG00000143126	CELSR2	0.875	PSRC1 (35) - ENSG00000134222	PSRC1 (2158) - ENSG00000134222
1_35	109091129	110804663	FALSE	1	109839400	109296778	rs55660224	chr1:109839400_C_T	IDL_C_pct	C	T	0.0837	0.0048	0.0393	0.1	-0.0238	0.0035	11.25	---	0	0.675	2	0.1466	Cholesterol to Total Lipids in IDL percentage	%	Relative lipoprotein lipid concentrations	IDL ratios	Percentage	23610	23910	-0.0271264	0.0268851	0.504474	-0.0521777	0.0352268	0.858379	-0.0234331	0.00349717	10.6828	rs114003685||rs12740374||rs1277930||rs144376234||rs17024258||rs17024393||rs3118502||rs3832016||rs41279732||rs41279738||rs4970829||rs4970834||rs4970836||rs552693039||rs55660224||rs583104||rs599839||rs602633||rs62623713||rs629301||rs646776||rs660240||rs68055078||rs7528419||rs7550711||rs76186504||rs892511	TRUE	splice_donor_5th_base_variant&intron_variant	LOW	MYBPHL	ENSG00000221986	15.85	0.903901	109835163	rs41306199	3_prime_UTR_variant	MODIFIER	ENSG00000221986	MYBPHL	0.395	MYBPHL (4413) - ENSG00000221986	MYBPHL (425) - ENSG00000221986
1_35	109091129	110804663	FALSE	1	109946095	109403473	rs4970846	chr1:109946095_A_C	Val	A	C	0.6909	0.0201	0.2816	0.4615	0.0143	0.0022	10.03	+++	0	0.254	2	0.05518	Valine	mmol/L	Amino acids	Branched-chain amino acids	Non-derived	23467	23767	-0.00960514	0.017107	0.24073	-0.00759754	0.0161166	0.195625	-0.0144751	0.00224263	9.96436	rs10127790||rs10494041||rs10857788||rs10858096||rs11102974||rs1144593||rs115030251||rs11590351||rs12136063||rs12145677||rs14184||rs1963869||rs2091329||rs2152924||rs2297797||rs2570972||rs3738772||rs3768495||rs3820667||rs407102||rs41279732||rs4265455||rs4370783||rs493972||rs4970764||rs4970765||rs4970843||rs575113||rs600806||rs62623713||rs638542||rs6666119||rs680434||rs749056||rs7550401||rs756655457	TRUE	intron_variant	MODIFIER	PSMA5	ENSG00000143106	2.915	0.939488	109884775	rs2228604	synonymous_variant	LOW	ENSG00000134243	SORT1	11.29	PSMA5 (4442) - ENSG00000143106	SORT1 (5522) - ENSG00000134243
1_35	109091129	110804663	FALSE	1	110023610	109480988	rs12145677	chr1:110023610_A_G	Creatinine	G	A	0.3034	0.0397	0.2777	0.6247	0.0162	0.0019	17.35	+++	24.4	2.647	2	0.5748	Creatinine	mmol/L	Fluid balance		Non-derived	23478	23778	0.0390797	0.0152741	1.97837	0.0238858	0.0134608	1.11928	0.0156721	0.00189988	15.7965	rs10127790||rs10494041||rs10857788||rs10858096||rs11102974||rs1144593||rs115030251||rs11590351||rs12136063||rs12145677||rs14184||rs1963869||rs2091329||rs2152924||rs2297797||rs2570972||rs3738772||rs3768495||rs3820667||rs407102||rs41279732||rs4265455||rs4370783||rs493972||rs4970764||rs4970765||rs4970843||rs575113||rs600806||rs62623713||rs638542||rs6666119||rs680434||rs749056||rs7550401||rs756655457	TRUE	3_prime_UTR_variant	MODIFIER	SYPL2	ENSG00000143028	10.51	0.8928	109884775	rs2228604	synonymous_variant	LOW	ENSG00000134243	SORT1	11.29	SYPL2 (1149) - ENSG00000143028	ATXN7L2 (2491) - ENSG00000162650
1_35	109091129	110804663	FALSE	1	110044375	109501753	rs579652	chr1:110044375_A_G	Citrate	A	G	0.3028	0.0413	0.3573	0.7026	-0.0182	0.0022	16.27	---	0	1.295	2	0.2812	Citrate	mmol/L	Glycolysis related metabolites		Non-derived	23473	23773	0.0382321	0.0180269	1.46934	0.0148243	0.0154159	0.473356	0.0179574	0.00220889	15.3659	rs10127790||rs10857788||rs10858096||rs11102974||rs1144593||rs115030251||rs11587687||rs11590351||rs12136063||rs12145677||rs14184||rs1963869||rs2091329||rs2152924||rs2297797||rs2570972||rs3738772||rs3768495||rs3820667||rs407102||rs41279732||rs4265455||rs4370783||rs493972||rs4970764||rs4970765||rs4970843||rs503558||rs575113||rs600806||rs62623713||rs638542||rs6666119||rs680434||rs749056||rs7550401||rs756655457	TRUE	downstream_gene_variant	MODIFIER	AMIGO1	ENSG00000181754	13.55	0.993028	110047110	rs14184	3_prime_UTR_variant	MODIFIER	ENSG00000181754	AMIGO1	14.66	CYB561D1 (1179) - ENSG00000174151	CYB561D1 (7638) - ENSG00000174151
1_35	109091129	110804663	FALSE	1	110232983	109690361	rs140584594	chr1:110232983_A_G	ApoA1	A	G	0.7245	0.0329	0.2694	0.5027	-0.0317	0.002	54.94	---	29	2.818	2	0.612	Apolipoprotein A1	g/l	Apolipoproteins		Non-derived	23440	23740	0.0460229	0.016194	2.34839	0.0505073	0.0135806	3.69909	0.0309924	0.00205278	50.7762	rs11101981||rs11101992||rs1149178||rs11587687||rs115929572||rs11807||rs12045101||rs140584594||rs28362581||rs28549287||rs28743105||rs35553604||rs36209093||rs366732||rs3815026||rs3895838||rs412302||rs553240214||rs57754494||rs655315||rs77489340	TRUE														GSTM1 (2547) - ENSG00000134184	GSTM1 (2503) - ENSG00000134184
1_35	109091129	110804663	FALSE	1	110232983	109690361	rs140584594	chr1:110232983_A_G	DHA_pct	A	G	0.7237	0.0351	0.2694	0.5027	0.0195	0.0022	18.46	+-+	61.9	5.249	2	1.14	Docosahexaenoic Acid to Total Fatty Acids percentage	%	Fatty acids	Fatty acid ratios	Percentage	23457	23757	-0.0141294	0.0162722	0.414289	0.0116514	0.0139647	0.393527	-0.0204017	0.0022265	19.2974	rs11101981||rs11101992||rs1149178||rs11587687||rs115929572||rs11807||rs12045101||rs140584594||rs28362581||rs28549287||rs28743105||rs35553604||rs36209093||rs366732||rs3815026||rs3895838||rs412302||rs553240214||rs57754494||rs655315||rs77489340	TRUE														GSTM1 (2547) - ENSG00000134184	GSTM1 (2503) - ENSG00000134184
1_35	109091129	110804663	FALSE	1	110232983	109690361	rs140584594	chr1:110232983_A_G	Gln	A	G	0.7239	0.0348	0.2694	0.5027	0.0153	0.0023	10.91	++-	0	0.901	2	0.1956	Glutamine	mmol/L	Amino acids		Non-derived	23461	23761	1.4404e-05	0.0169197	0.000295095	-0.0194232	0.0148205	0.721233	-0.0154533	0.00230135	10.7253	rs11101981||rs11101992||rs1149178||rs11587687||rs115929572||rs11807||rs12045101||rs140584594||rs28362581||rs28549287||rs28743105||rs35553604||rs36209093||rs366732||rs3815026||rs3895838||rs412302||rs553240214||rs57754494||rs655315||rs77489340	TRUE														GSTM1 (2547) - ENSG00000134184	GSTM1 (2503) - ENSG00000134184
1_35	109091129	110804663	FALSE	1	110232983	109690361	rs140584594	chr1:110232983_A_G	Gly	A	G	0.7248	0.0322	0.2694	0.5027	0.0154	0.002	13.89	++-	0	1.57	2	0.341	Glycine	mmol/L	Amino acids		Non-derived	23462	23762	0.00108999	0.0163686	0.0236923	-0.0256932	0.0138096	1.20197	-0.0154003	0.00203058	13.4755	rs11101981||rs11101992||rs1149178||rs11587687||rs115929572||rs11807||rs12045101||rs140584594||rs28362581||rs28549287||rs28743105||rs35553604||rs36209093||rs366732||rs3815026||rs3895838||rs412302||rs553240214||rs57754494||rs655315||rs77489340	TRUE														GSTM1 (2547) - ENSG00000134184	GSTM1 (2503) - ENSG00000134184
1_35	109091129	110804663	FALSE	1	110232983	109690361	rs140584594	chr1:110232983_A_G	HDL_C	A	G	0.7247	0.0324	0.2694	0.5027	-0.0229	0.0019	31.35	---	11.9	2.271	2	0.4931	HDL Cholesterol	mmol/L	Cholesterol		Composite	23406	23706	0.0394488	0.0158911	1.88444	0.036717	0.0132125	2.26335	0.0222969	0.00197564	28.8124	rs11101981||rs11101992||rs1149178||rs11587687||rs115929572||rs11807||rs12045101||rs140584594||rs28362581||rs28549287||rs28743105||rs35553604||rs36209093||rs366732||rs3815026||rs3895838||rs412302||rs553240214||rs57754494||rs655315||rs77489340	TRUE														GSTM1 (2547) - ENSG00000134184	GSTM1 (2503) - ENSG00000134184
1_35	109091129	110804663	FALSE	1	110232983	109690361	rs140584594	chr1:110232983_A_G	HDL_CE	A	G	0.7247	0.0325	0.2694	0.5027	-0.0242	0.0019	34.72	---	0	1.765	2	0.3832	Cholesteryl Esters in HDL	mmol/L	Cholesteryl esters		Composite	23418	23718	0.0404792	0.0158835	1.96582	0.0348931	0.0132222	2.0801	0.0237124	0.00198494	32.1676	rs11101981||rs11101992||rs1149178||rs11587687||rs115929572||rs11807||rs12045101||rs140584594||rs28362581||rs28549287||rs28743105||rs35553604||rs36209093||rs366732||rs3815026||rs3895838||rs412302||rs553240214||rs57754494||rs655315||rs77489340	TRUE														GSTM1 (2547) - ENSG00000134184	GSTM1 (2503) - ENSG00000134184
1_35	109091129	110804663	FALSE	1	110232983	109690361	rs140584594	chr1:110232983_A_G	HDL_L	A	G	0.7247	0.0325	0.2694	0.5027	-0.0262	0.002	40.17	---	28.8	2.81	2	0.6102	Total Lipids in HDL	mmol/L	Total lipids		Composite	23426	23726	0.0393673	0.0159856	1.86043	0.0452515	0.0133248	3.16514	0.0256081	0.00199635	36.939	rs11101981||rs11101992||rs1149178||rs11587687||rs115929572||rs11807||rs12045101||rs140584594||rs28362581||rs28549287||rs28743105||rs35553604||rs36209093||rs366732||rs3815026||rs3895838||rs412302||rs553240214||rs57754494||rs655315||rs77489340	TRUE														GSTM1 (2547) - ENSG00000134184	GSTM1 (2503) - ENSG00000134184
1_35	109091129	110804663	FALSE	1	110232983	109690361	rs140584594	chr1:110232983_A_G	HDL_P	A	G	0.7243	0.0335	0.2694	0.5027	-0.0336	0.0021	57.93	---	14.6	2.342	2	0.5085	Concentration of HDL Particles	mmol/L	Lipoprotein particle concentrations		Composite	23430	23730	0.0457678	0.0163945	2.28035	0.0514987	0.0137719	3.73413	0.0329222	0.00211923	53.6965	rs11101981||rs11101992||rs1149178||rs11587687||rs115929572||rs11807||rs12045101||rs140584594||rs28362581||rs28549287||rs28743105||rs35553604||rs36209093||rs366732||rs3815026||rs3895838||rs412302||rs553240214||rs57754494||rs655315||rs77489340	TRUE														GSTM1 (2547) - ENSG00000134184	GSTM1 (2503) - ENSG00000134184
1_35	109091129	110804663	FALSE	1	110232983	109690361	rs140584594	chr1:110232983_A_G	HDL_PL	A	G	0.7246	0.0327	0.2694	0.5027	-0.0278	0.002	44.19	---	24.5	2.649	2	0.5753	Phospholipids in HDL	mmol/L	Phospholipids		Composite	23414	23714	0.0376796	0.0159891	1.73415	0.0476265	0.0134018	3.42043	0.0272323	0.00201728	40.8028	rs11101981||rs11101992||rs1149178||rs11587687||rs115929572||rs11807||rs12045101||rs140584594||rs28362581||rs28549287||rs28743105||rs35553604||rs36209093||rs366732||rs3815026||rs3895838||rs412302||rs553240214||rs57754494||rs655315||rs77489340	TRUE														GSTM1 (2547) - ENSG00000134184	GSTM1 (2503) - ENSG00000134184
1_35	109091129	110804663	FALSE	1	110232983	109690361	rs140584594	chr1:110232983_A_G	IDL_PL_pct	A	G	0.7237	0.0352	0.2694	0.5027	0.025	0.0023	27.71	+++	9.6	2.212	2	0.4803	Phospholipids to Total Lipids in IDL percentage	%	Relative lipoprotein lipid concentrations	IDL ratios	Percentage	23609	23909	-0.0433952	0.0168137	2.00643	-0.0390979	0.0146606	2.11598	-0.0243059	0.00230936	25.1784	rs11101981||rs11101992||rs1149178||rs11587687||rs115929572||rs11807||rs12045101||rs140584594||rs28362581||rs28549287||rs28743105||rs35553604||rs36209093||rs366732||rs3815026||rs3895838||rs412302||rs553240214||rs57754494||rs655315||rs77489340	TRUE														GSTM1 (2547) - ENSG00000134184	GSTM1 (2503) - ENSG00000134184
1_35	109091129	110804663	FALSE	1	110232983	109690361	rs140584594	chr1:110232983_A_G	L_VLDL_PL_pct	A	G	0.7242	0.0342	0.2694	0.5027	0.0215	0.0022	22.56	+++	0	0.058	2	0.01267	Phospholipids to Total Lipids in Large VLDL percentage	%	Relative lipoprotein lipid concentrations	Large VLDL ratios	Percentage	23589	23889	-0.0251977	0.0164749	0.899114	-0.0226415	0.0146524	0.912617	-0.021404	0.00220589	21.5341	rs11101981||rs11101992||rs1149178||rs11587687||rs115929572||rs11807||rs12045101||rs140584594||rs28362581||rs28549287||rs28743105||rs35553604||rs36209093||rs366732||rs3815026||rs3895838||rs412302||rs553240214||rs57754494||rs655315||rs77489340	TRUE														GSTM1 (2547) - ENSG00000134184	GSTM1 (2503) - ENSG00000134184
1_35	109091129	110804663	FALSE	1	110232983	109690361	rs140584594	chr1:110232983_A_G	M_HDL_C	A	G	0.7244	0.0333	0.2694	0.5027	-0.0341	0.002	62.7	---	0	1.097	2	0.2383	Cholesterol in Medium HDL	mmol/L	Lipoprotein subclasses	Medium HDL (average diameter 10.9 nm)	Composite	23568	23868	0.0437225	0.0160999	2.17957	0.0453415	0.0134699	3.11789	0.0336681	0.00206815	58.8592	rs11101981||rs11101992||rs1149178||rs11587687||rs115929572||rs11807||rs12045101||rs140584594||rs28362581||rs28549287||rs28743105||rs35553604||rs36209093||rs366732||rs3815026||rs3895838||rs412302||rs553240214||rs57754494||rs655315||rs77489340	TRUE														GSTM1 (2547) - ENSG00000134184	GSTM1 (2503) - ENSG00000134184
1_35	109091129	110804663	FALSE	1	110232983	109690361	rs140584594	chr1:110232983_A_G	M_HDL_CE	A	G	0.7243	0.0334	0.2694	0.5027	-0.0348	0.002	64.45	---	0	0.701	2	0.1522	Cholesteryl Esters in Medium HDL	mmol/L	Lipoprotein subclasses	Medium HDL (average diameter 10.9 nm)	Non-derived	23569	23869	0.0436758	0.0161305	2.16903	0.0429982	0.0135093	2.83615	0.0344408	0.00208106	60.7931	rs11101981||rs11101992||rs1149178||rs11587687||rs115929572||rs11807||rs12045101||rs140584594||rs28362581||rs28549287||rs28743105||rs35553604||rs36209093||rs366732||rs3815026||rs3895838||rs412302||rs553240214||rs57754494||rs655315||rs77489340	TRUE														GSTM1 (2547) - ENSG00000134184	GSTM1 (2503) - ENSG00000134184
1_35	109091129	110804663	FALSE	1	110232983	109690361	rs140584594	chr1:110232983_A_G	M_HDL_FC	A	G	0.7245	0.0329	0.2694	0.5027	-0.0301	0.002	50.77	---	32.6	2.967	2	0.6444	Free Cholesterol in Medium HDL	mmol/L	Lipoprotein subclasses	Medium HDL (average diameter 10.9 nm)	Non-derived	23570	23870	0.0440615	0.0160435	2.21999	0.0495675	0.0134407	3.6456	0.0294194	0.00203138	46.8061	rs11101981||rs11101992||rs1149178||rs11587687||rs115929572||rs11807||rs12045101||rs140584594||rs28362581||rs28549287||rs28743105||rs35553604||rs36209093||rs366732||rs3815026||rs3895838||rs412302||rs553240214||rs57754494||rs655315||rs77489340	TRUE														GSTM1 (2547) - ENSG00000134184	GSTM1 (2503) - ENSG00000134184
1_35	109091129	110804663	FALSE	1	110232983	109690361	rs140584594	chr1:110232983_A_G	M_HDL_L	A	G	0.7243	0.0335	0.2694	0.5027	-0.0361	0.0021	68.41	---	0	1.557	2	0.3382	Total Lipids in Medium HDL	mmol/L	Lipoprotein subclasses	Medium HDL (average diameter 10.9 nm)	Composite	23566	23866	0.0421323	0.0162061	2.0302	0.0519878	0.0136025	3.87807	0.0356102	0.00209456	64.0949	rs11101981||rs11101992||rs1149178||rs11587687||rs115929572||rs11807||rs12045101||rs140584594||rs28362581||rs28549287||rs28743105||rs35553604||rs36209093||rs366732||rs3815026||rs3895838||rs412302||rs553240214||rs57754494||rs655315||rs77489340	TRUE														GSTM1 (2547) - ENSG00000134184	GSTM1 (2503) - ENSG00000134184
1_35	109091129	110804663	FALSE	1	110232983	109690361	rs140584594	chr1:110232983_A_G	M_HDL_P	A	G	0.7244	0.0332	0.2694	0.5027	-0.0352	0.002	66.6	---	0	1.661	2	0.3607	Concentration of Medium HDL Particles	mmol/L	Lipoprotein subclasses	Medium HDL (average diameter 10.9 nm)	Non-derived	23565	23865	0.0443627	0.016162	2.21801	0.0504625	0.0135207	3.72173	0.0346707	0.00206931	62.2813	rs11101981||rs11101992||rs1149178||rs11587687||rs115929572||rs11807||rs12045101||rs140584594||rs28362581||rs28549287||rs28743105||rs35553604||rs36209093||rs366732||rs3815026||rs3895838||rs412302||rs553240214||rs57754494||rs655315||rs77489340	TRUE														GSTM1 (2547) - ENSG00000134184	GSTM1 (2503) - ENSG00000134184
1_35	109091129	110804663	FALSE	1	110232983	109690361	rs140584594	chr1:110232983_A_G	M_LDL_C_pct	A	G	0.7236	0.0354	0.2694	0.5027	-0.0191	0.0023	16.23	-+-	13.1	2.301	2	0.4996	Cholesterol to Total Lipids in Medium LDL percentage	%	Relative lipoprotein lipid concentrations	Medium LDL ratios	Percentage	23620	23920	0.027861	0.0169212	1.00149	-0.001515	0.0145636	0.0375603	0.0194985	0.00233757	16.1341	rs11101981||rs11101992||rs1149178||rs11587687||rs115929572||rs11807||rs12045101||rs140584594||rs28362581||rs28549287||rs28743105||rs35553604||rs36209093||rs366732||rs3815026||rs3895838||rs412302||rs553240214||rs57754494||rs655315||rs77489340	TRUE														GSTM1 (2547) - ENSG00000134184	GSTM1 (2503) - ENSG00000134184
1_35	109091129	110804663	FALSE	1	110232983	109690361	rs140584594	chr1:110232983_A_G	Omega_3_pct	A	G	0.7239	0.0346	0.2694	0.5027	0.0249	0.0021	31.54	+-+	80.1	10.07	2	2.187	Omega-3 Fatty Acids to Total Fatty Acids percentage	%	Fatty acids	Fatty acid ratios	Percentage	23451	23751	-0.024759	0.016073	0.908472	0.017529	0.0135527	0.708022	-0.0260177	0.00215439	32.8526	rs11101981||rs11101992||rs1149178||rs11587687||rs115929572||rs11807||rs12045101||rs140584594||rs28362581||rs28549287||rs28743105||rs35553604||rs36209093||rs366732||rs3815026||rs3895838||rs412302||rs553240214||rs57754494||rs655315||rs77489340	TRUE														GSTM1 (2547) - ENSG00000134184	GSTM1 (2503) - ENSG00000134184
1_35	109091129	110804663	FALSE	1	110232983	109690361	rs140584594	chr1:110232983_A_G	Omega_6_by_Omega_3	A	G	0.7239	0.0345	0.2694	0.5027	-0.0212	0.0021	22.92	-+-	83.3	12.001	2	2.606	Omega-6 Fatty Acids to Omega-3 Fatty Acids ratio	ratio	Fatty acids	Fatty acid ratios	Ratio	23459	23759	0.0226176	0.0161148	0.794636	-0.0255069	0.0136374	1.2116	0.0223064	0.00215645	24.3512	rs11101981||rs11101992||rs1149178||rs11587687||rs115929572||rs11807||rs12045101||rs140584594||rs28362581||rs28549287||rs28743105||rs35553604||rs36209093||rs366732||rs3815026||rs3895838||rs412302||rs553240214||rs57754494||rs655315||rs77489340	TRUE														GSTM1 (2547) - ENSG00000134184	GSTM1 (2503) - ENSG00000134184
1_35	109091129	110804663	FALSE	1	110232983	109690361	rs140584594	chr1:110232983_A_G	PUFA_pct	A	G	0.7242	0.0342	0.2694	0.5027	0.0169	0.0022	14.1	+++	59.9	4.993	2	1.084	Polyunsaturated Fatty Acids to Total Fatty Acids percentage	%	Fatty acids	Fatty acid ratios	Percentage	23453	23753	-0.00659096	0.0165546	0.160817	-0.0483763	0.014767	2.97758	-0.0163492	0.00221535	12.8005	rs11101981||rs11101992||rs1149178||rs11587687||rs115929572||rs11807||rs12045101||rs140584594||rs28362581||rs28549287||rs28743105||rs35553604||rs36209093||rs366732||rs3815026||rs3895838||rs412302||rs553240214||rs57754494||rs655315||rs77489340	TRUE														GSTM1 (2547) - ENSG00000134184	GSTM1 (2503) - ENSG00000134184
1_35	109091129	110804663	FALSE	1	110232983	109690361	rs140584594	chr1:110232983_A_G	Phe	A	G	0.7237	0.0353	0.2694	0.5027	0.0202	0.0023	17.74	+++	0	0.655	2	0.1423	Phenylalanine	mmol/L	Amino acids	Aromatic amino acids	Non-derived	23468	23768	-0.0150974	0.0170815	0.423914	-0.0313134	0.0148422	1.45743	-0.0200243	0.00235471	16.7369	rs11101981||rs11101992||rs1149178||rs11587687||rs115929572||rs11807||rs12045101||rs140584594||rs28362581||rs28549287||rs28743105||rs35553604||rs36209093||rs366732||rs3815026||rs3895838||rs412302||rs553240214||rs57754494||rs655315||rs77489340	TRUE														GSTM1 (2547) - ENSG00000134184	GSTM1 (2503) - ENSG00000134184
1_35	109091129	110804663	FALSE	1	110232983	109690361	rs140584594	chr1:110232983_A_G	SFA_pct	A	G	0.7236	0.0356	0.2694	0.5027	-0.0467	0.0023	93.27	---	58.4	4.802	2	1.043	Saturated Fatty Acids to Total Fatty Acids percentage	%	Fatty acids	Fatty acid ratios	Percentage	23455	23755	0.0313473	0.0166193	1.22718	0.0759302	0.0147704	6.56269	0.0462819	0.00232042	87.7855	rs11101981||rs11101992||rs1149178||rs11587687||rs115929572||rs11807||rs12045101||rs140584594||rs28362581||rs28549287||rs28743105||rs35553604||rs36209093||rs366732||rs3815026||rs3895838||rs412302||rs553240214||rs57754494||rs655315||rs77489340	TRUE														GSTM1 (2547) - ENSG00000134184	GSTM1 (2503) - ENSG00000134184
1_35	109091129	110804663	FALSE	1	110232983	109690361	rs140584594	chr1:110232983_A_G	S_HDL_C	A	G	0.7239	0.0347	0.2694	0.5027	-0.034	0.0023	50.69	---	4.9	2.104	2	0.4568	Cholesterol in Small HDL	mmol/L	Lipoprotein subclasses	Small HDL (average diameter 8.7 nm)	Composite	23575	23875	0.0386379	0.017077	1.62594	0.0543958	0.014569	3.72422	0.0333914	0.002301	46.9907	rs11101981||rs11101992||rs1149178||rs11587687||rs115929572||rs11807||rs12045101||rs140584594||rs28362581||rs28549287||rs28743105||rs35553604||rs36209093||rs366732||rs3815026||rs3895838||rs412302||rs553240214||rs57754494||rs655315||rs77489340	TRUE														GSTM1 (2547) - ENSG00000134184	GSTM1 (2503) - ENSG00000134184
1_35	109091129	110804663	FALSE	1	110232983	109690361	rs140584594	chr1:110232983_A_G	S_HDL_CE	A	G	0.7239	0.0346	0.2694	0.5027	-0.0348	0.0023	53.01	---	0	1.155	2	0.2508	Cholesteryl Esters in Small HDL	mmol/L	Lipoprotein subclasses	Small HDL (average diameter 8.7 nm)	Non-derived	23576	23876	0.0376545	0.0171028	1.55768	0.0500196	0.0145821	3.21958	0.0343512	0.00230179	49.6362	rs11101981||rs11101992||rs1149178||rs11587687||rs115929572||rs11807||rs12045101||rs140584594||rs28362581||rs28549287||rs28743105||rs35553604||rs36209093||rs366732||rs3815026||rs3895838||rs412302||rs553240214||rs57754494||rs655315||rs77489340	TRUE														GSTM1 (2547) - ENSG00000134184	GSTM1 (2503) - ENSG00000134184
1_35	109091129	110804663	FALSE	1	110232983	109690361	rs140584594	chr1:110232983_A_G	S_HDL_FC	A	G	0.724	0.0343	0.2694	0.5027	-0.0256	0.0022	30.38	---	63.3	5.453	2	1.184	Free Cholesterol in Small HDL	mmol/L	Lipoprotein subclasses	Small HDL (average diameter 8.7 nm)	Non-derived	23577	23877	0.0388759	0.0168947	1.66984	0.0569487	0.0145246	4.05435	0.0246486	0.00225646	27.051	rs11101981||rs11101992||rs1149178||rs11587687||rs115929572||rs11807||rs12045101||rs140584594||rs28362581||rs28549287||rs28743105||rs35553604||rs36209093||rs366732||rs3815026||rs3895838||rs412302||rs553240214||rs57754494||rs655315||rs77489340	TRUE														GSTM1 (2547) - ENSG00000134184	GSTM1 (2503) - ENSG00000134184
1_35	109091129	110804663	FALSE	1	110232983	109690361	rs140584594	chr1:110232983_A_G	S_HDL_L	A	G	0.7239	0.0346	0.2694	0.5027	-0.0356	0.0022	55.89	---	25.8	2.696	2	0.5854	Total Lipids in Small HDL	mmol/L	Lipoprotein subclasses	Small HDL (average diameter 8.7 nm)	Composite	23573	23873	0.0362676	0.0170579	1.47507	0.0592993	0.0145982	4.31308	0.0350414	0.00229523	51.897	rs11101981||rs11101992||rs1149178||rs11587687||rs115929572||rs11807||rs12045101||rs140584594||rs28362581||rs28549287||rs28743105||rs35553604||rs36209093||rs366732||rs3815026||rs3895838||rs412302||rs553240214||rs57754494||rs655315||rs77489340	TRUE														GSTM1 (2547) - ENSG00000134184	GSTM1 (2503) - ENSG00000134184
1_35	109091129	110804663	FALSE	1	110232983	109690361	rs140584594	chr1:110232983_A_G	S_HDL_P	A	G	0.7239	0.0347	0.2694	0.5027	-0.0321	0.0023	45.14	---	27.1	2.744	2	0.5959	Concentration of Small HDL Particles	mmol/L	Lipoprotein subclasses	Small HDL (average diameter 8.7 nm)	Non-derived	23572	23872	0.0370527	0.0170995	1.51937	0.0556336	0.0146487	3.83581	0.0314496	0.00230757	41.5693	rs11101981||rs11101992||rs1149178||rs11587687||rs115929572||rs11807||rs12045101||rs140584594||rs28362581||rs28549287||rs28743105||rs35553604||rs36209093||rs366732||rs3815026||rs3895838||rs412302||rs553240214||rs57754494||rs655315||rs77489340	TRUE														GSTM1 (2547) - ENSG00000134184	GSTM1 (2503) - ENSG00000134184
1_35	109091129	110804663	FALSE	1	110232983	109690361	rs140584594	chr1:110232983_A_G	S_HDL_PL	A	G	0.7239	0.0346	0.2694	0.5027	-0.0374	0.0022	62.31	---	16.9	2.406	2	0.5225	Phospholipids in Small HDL	mmol/L	Lipoprotein subclasses	Small HDL (average diameter 8.7 nm)	Non-derived	23574	23874	0.0371627	0.016965	1.54539	0.0595508	0.0144585	4.41911	0.0368463	0.00227858	58.0907	rs11101981||rs11101992||rs1149178||rs11587687||rs115929572||rs11807||rs12045101||rs140584594||rs28362581||rs28549287||rs28743105||rs35553604||rs36209093||rs366732||rs3815026||rs3895838||rs412302||rs553240214||rs57754494||rs655315||rs77489340	TRUE														GSTM1 (2547) - ENSG00000134184	GSTM1 (2503) - ENSG00000134184
1_35	109091129	110804663	FALSE	1	110232983	109690361	rs140584594	chr1:110232983_A_G	Total_P	A	G	0.7243	0.0336	0.2694	0.5027	-0.0283	0.0021	40.62	---	0	1.869	2	0.4059	Total Concentration of Lipoprotein Particles	mmol/L	Lipoprotein particle concentrations		Composite	23427	23727	0.0397882	0.016501	1.79868	0.0442196	0.0139193	2.82715	0.0277072	0.00214161	37.5586	rs11101981||rs11101992||rs1149178||rs11587687||rs115929572||rs11807||rs12045101||rs140584594||rs28362581||rs28549287||rs28743105||rs35553604||rs36209093||rs366732||rs3815026||rs3895838||rs412302||rs553240214||rs57754494||rs655315||rs77489340	TRUE														GSTM1 (2547) - ENSG00000134184	GSTM1 (2503) - ENSG00000134184
1_35	109091129	110804663	FALSE	1	110232983	109690361	rs140584594	chr1:110232983_A_G	Tyr	A	G	0.724	0.0346	0.2694	0.5027	0.0219	0.0023	21.59	+++	0	0.666	2	0.1446	Tyrosine	mmol/L	Amino acids	Aromatic amino acids	Non-derived	23469	23769	-0.0103966	0.0170807	0.26541	-0.028736	0.0148436	1.27673	-0.0219462	0.0023012	20.8319	rs11101981||rs11101992||rs1149178||rs11587687||rs115929572||rs11807||rs12045101||rs140584594||rs28362581||rs28549287||rs28743105||rs35553604||rs36209093||rs366732||rs3815026||rs3895838||rs412302||rs553240214||rs57754494||rs655315||rs77489340	TRUE														GSTM1 (2547) - ENSG00000134184	GSTM1 (2503) - ENSG00000134184
1_35	109091129	110804663	FALSE	1	110232983	109690361	rs140584594	chr1:110232983_A_G	XL_VLDL_FC_pct	A	G	0.7242	0.0338	0.2694	0.5027	0.023	0.0022	25.16	++-	62.5	5.338	2	1.159	Free Cholesterol to Total Lipids in Very Large VLDL percentage	%	Relative lipoprotein lipid concentrations	Very large VLDL ratios	Percentage	23587	23887	0.0141822	0.0170319	0.392521	-0.0336643	0.0145417	1.68588	-0.0234155	0.00223299	24.9999	rs11101981||rs11101992||rs1149178||rs11587687||rs115929572||rs11807||rs12045101||rs140584594||rs28362581||rs28549287||rs28743105||rs35553604||rs36209093||rs366732||rs3815026||rs3895838||rs412302||rs553240214||rs57754494||rs655315||rs77489340	TRUE														GSTM1 (2547) - ENSG00000134184	GSTM1 (2503) - ENSG00000134184
1_35	109091129	110804663	FALSE	1	110232983	109690361	rs140584594	chr1:110232983_A_G	XL_VLDL_PL_pct	A	G	0.7237	0.0353	0.2694	0.5027	0.026	0.0023	29.08	+++	0	0.088	2	0.01908	Phospholipids to Total Lipids in Very Large VLDL percentage	%	Relative lipoprotein lipid concentrations	Very large VLDL ratios	Percentage	23584	23884	-0.0215138	0.0169845	0.687669	-0.0279988	0.0148014	1.23254	-0.0260079	0.00234014	27.9688	rs11101981||rs11101992||rs1149178||rs11587687||rs115929572||rs11807||rs12045101||rs140584594||rs28362581||rs28549287||rs28743105||rs35553604||rs36209093||rs366732||rs3815026||rs3895838||rs412302||rs553240214||rs57754494||rs655315||rs77489340	TRUE														GSTM1 (2547) - ENSG00000134184	GSTM1 (2503) - ENSG00000134184
1_35	109091129	110804663	FALSE	1	110232983	109690361	rs140584594	chr1:110232983_A_G	XS_VLDL_PL_pct	A	G	0.7241	0.0341	0.2694	0.5027	0.0317	0.0022	47.08	+++	0	1.779	2	0.3863	Phospholipids to Total Lipids in Very Small VLDL percentage	%	Relative lipoprotein lipid concentrations	Very small VLDL ratios	Percentage	23604	23904	-0.0529246	0.0168155	2.7832	-0.0257019	0.0143953	1.12965	-0.0314545	0.00222588	44.6132	rs11101981||rs11101992||rs1149178||rs11587687||rs115929572||rs11807||rs12045101||rs140584594||rs28362581||rs28549287||rs28743105||rs35553604||rs36209093||rs366732||rs3815026||rs3895838||rs412302||rs553240214||rs57754494||rs655315||rs77489340	TRUE														GSTM1 (2547) - ENSG00000134184	GSTM1 (2503) - ENSG00000134184
1_35	109091129	110804663	FALSE	1	110470764	109928142	rs333947	chr1:110470764_A_G	Albumin	G	A	0.1542	0.0246	0.01	0.2876	-0.0213	0.0028	13.17	---	0	1.898	2	0.4122	Albumin	g/l	Fluid balance		Non-derived	23479	23779	-0.108509	0.0830994	0.717537	-0.00716669	0.0159605	0.184813	-0.0216283	0.00288705	13.1668	rs1058885||rs11102038||rs11579145||rs17610659||rs2050462||rs333947||rs333970||rs6675402||rs7364724||rs79372732||rs9429767	TRUE														CSF1 (2850) - ENSG00000184371	CSF1 (12485) - ENSG00000184371
1_35	109091129	110804663	FALSE	1	110470764	109928142	rs333947	chr1:110470764_A_G	HDL_FC	G	A	0.1538	0.0232	0.01	0.2876	-0.0258	0.0024	25.97	---	3.2	2.067	2	0.4489	Free Cholesterol in HDL	mmol/L	Free cholesterol		Composite	23422	23722	-0.0373708	0.0789138	0.196672	-0.00554707	0.0143645	0.15529	-0.0263882	0.00244911	26.3432	rs1058885||rs11102038||rs11579145||rs17610659||rs2050462||rs333947||rs333970||rs6675402||rs7364724||rs79372732||rs9429767	TRUE														CSF1 (2850) - ENSG00000184371	CSF1 (12485) - ENSG00000184371
1_35	109091129	110804663	FALSE	1	110470764	109928142	rs333947	chr1:110470764_A_G	HDL_size	G	A	0.1537	0.0231	0.01	0.2876	-0.0249	0.0024	24.82	---	0	1.35	2	0.2931	Average Diameter for HDL Particles	nm	Lipoprotein particle sizes		Non-derived	23433	23733	-0.0347951	0.0789397	0.18087	-0.00865442	0.0142802	0.264012	-0.0253838	0.00242115	24.9909	rs1058885||rs11102038||rs11579145||rs17610659||rs2050462||rs333947||rs333970||rs6675402||rs7364724||rs79372732||rs9429767	TRUE														CSF1 (2850) - ENSG00000184371	CSF1 (12485) - ENSG00000184371
1_35	109091129	110804663	FALSE	1	110470764	109928142	rs333947	chr1:110470764_A_G	L_HDL_C	G	A	0.1538	0.0231	0.01	0.2876	-0.027	0.0024	29.25	---	0	1.304	2	0.2831	Cholesterol in Large HDL	mmol/L	Lipoprotein subclasses	Large HDL (average diameter 12.1 nm)	Composite	23561	23861	-0.0038551	0.078636	0.0173219	-0.0115969	0.0141415	0.384915	-0.0274243	0.00240532	29.3863	rs1058885||rs11102038||rs11579145||rs17610659||rs2050462||rs333947||rs333970||rs6675402||rs7364724||rs79372732||rs9429767	TRUE														CSF1 (2850) - ENSG00000184371	CSF1 (12485) - ENSG00000184371
1_35	109091129	110804663	FALSE	1	110470764	109928142	rs333947	chr1:110470764_A_G	L_HDL_CE	G	A	0.1538	0.0232	0.01	0.2876	-0.0272	0.0024	29.4	---	0	1.226	2	0.2663	Cholesteryl Esters in Large HDL	mmol/L	Lipoprotein subclasses	Large HDL (average diameter 12.1 nm)	Non-derived	23562	23862	-0.000301886	0.0787702	0.00133005	-0.0124257	0.0142031	0.418335	-0.0276035	0.0024161	29.5027	rs1058885||rs11102038||rs11579145||rs17610659||rs2050462||rs333947||rs333970||rs6675402||rs7364724||rs79372732||rs9429767	TRUE														CSF1 (2850) - ENSG00000184371	CSF1 (12485) - ENSG00000184371
1_35	109091129	110804663	FALSE	1	110470764	109928142	rs333947	chr1:110470764_A_G	L_HDL_FC	G	A	0.1537	0.023	0.01	0.2876	-0.0258	0.0024	26.94	---	0	1.169	2	0.2538	Free Cholesterol in Large HDL	mmol/L	Lipoprotein subclasses	Large HDL (average diameter 12.1 nm)	Non-derived	23563	23863	-0.0216076	0.0786219	0.10599	-0.0107012	0.0141819	0.346296	-0.0262317	0.00240122	27.0545	rs1058885||rs11102038||rs11579145||rs17610659||rs2050462||rs333947||rs333970||rs6675402||rs7364724||rs79372732||rs9429767	TRUE														CSF1 (2850) - ENSG00000184371	CSF1 (12485) - ENSG00000184371
1_35	109091129	110804663	FALSE	1	110470764	109928142	rs333947	chr1:110470764_A_G	L_HDL_L	G	A	0.1538	0.0232	0.01	0.2876	-0.0266	0.0024	28.75	---	0	1.823	2	0.3959	Total Lipids in Large HDL	mmol/L	Lipoprotein subclasses	Large HDL (average diameter 12.1 nm)	Composite	23559	23859	-0.0220671	0.0784649	0.108725	-0.00795087	0.0140569	0.242868	-0.0271871	0.00239817	29.0634	rs1058885||rs11102038||rs11579145||rs17610659||rs2050462||rs333947||rs333970||rs6675402||rs7364724||rs79372732||rs9429767	TRUE														CSF1 (2850) - ENSG00000184371	CSF1 (12485) - ENSG00000184371
1_35	109091129	110804663	FALSE	1	110470764	109928142	rs333947	chr1:110470764_A_G	L_HDL_P	G	A	0.1538	0.0231	0.01	0.2876	-0.0265	0.0024	28.75	---	4.5	2.093	2	0.4545	Concentration of Large HDL Particles	mmol/L	Lipoprotein subclasses	Large HDL (average diameter 12.1 nm)	Non-derived	23558	23858	-0.0246477	0.0786952	0.122557	-0.0064727	0.0140477	0.190463	-0.0270854	0.0023858	29.1436	rs1058885||rs11102038||rs11579145||rs17610659||rs2050462||rs333947||rs333970||rs6675402||rs7364724||rs79372732||rs9429767	TRUE														CSF1 (2850) - ENSG00000184371	CSF1 (12485) - ENSG00000184371
1_35	109091129	110804663	FALSE	1	110470764	109928142	rs333947	chr1:110470764_A_G	L_HDL_PL	G	A	0.1538	0.0233	0.01	0.2876	-0.0263	0.0024	27.79	---	0	1.75	2	0.3799	Phospholipids in Large HDL	mmol/L	Lipoprotein subclasses	Large HDL (average diameter 12.1 nm)	Non-derived	23560	23860	-0.0248858	0.0781051	0.12493	-0.00796626	0.0140344	0.243904	-0.0267998	0.00240642	28.0806	rs1058885||rs11102038||rs11579145||rs17610659||rs2050462||rs333947||rs333970||rs6675402||rs7364724||rs79372732||rs9429767	TRUE														CSF1 (2850) - ENSG00000184371	CSF1 (12485) - ENSG00000184371
1_35	109091129	110804663	FALSE	1	110470764	109928142	rs333947	chr1:110470764_A_G	M_HDL_TG_pct	G	A	0.1538	0.0234	0.01	0.2876	0.0231	0.0026	17.72	++-	0	1.539	2	0.3341	Triglycerides to Total Lipids in Medium HDL percentage	%	Relative lipoprotein lipid concentrations	Medium HDL ratios	Percentage	23643	23943	-0.068216	0.0820584	0.39169	0.0316012	0.0155782	1.37158	0.0229621	0.0026783	16.9978	rs1058885||rs11102038||rs11579145||rs17610659||rs2050462||rs333947||rs333970||rs6675402||rs7364724||rs79372732||rs9429767	TRUE														CSF1 (2850) - ENSG00000184371	CSF1 (12485) - ENSG00000184371
1_35	109091129	110804663	FALSE	1	110470764	109928142	rs333947	chr1:110470764_A_G	S_HDL_TG	G	A	0.1538	0.0234	0.01	0.2876	0.0176	0.0027	10.35	++-	0	1.852	2	0.4022	Triglycerides in Small HDL	mmol/L	Lipoprotein subclasses	Small HDL (average diameter 8.7 nm)	Non-derived	23578	23878	-0.0640999	0.082322	0.360327	0.03224	0.0158482	1.37757	0.017279	0.00271524	9.70571	rs1058885||rs11102038||rs11579145||rs17610659||rs2050462||rs333947||rs333970||rs6675402||rs7364724||rs79372732||rs9429767	TRUE														CSF1 (2850) - ENSG00000184371	CSF1 (12485) - ENSG00000184371
1_35	109091129	110804663	FALSE	1	110470764	109928142	rs333947	chr1:110470764_A_G	S_HDL_TG_pct	G	A	0.1538	0.0234	0.01	0.2876	0.0222	0.0026	16.69	++-	0.5	2.01	2	0.4364	Triglycerides to Total Lipids in Small HDL percentage	%	Relative lipoprotein lipid concentrations	Small HDL ratios	Percentage	23648	23948	-0.0593091	0.0811266	0.332793	0.037431	0.0154081	1.82023	0.0217968	0.00264977	15.7128	rs1058885||rs11102038||rs11579145||rs17610659||rs2050462||rs333947||rs333970||rs6675402||rs7364724||rs79372732||rs9429767	TRUE														CSF1 (2850) - ENSG00000184371	CSF1 (12485) - ENSG00000184371
1_35	109091129	110804663	FALSE	1	110470764	109928142	rs333947	chr1:110470764_A_G	TG_by_PG	G	A	0.1538	0.0235	0.01	0.2876	0.0208	0.0026	15.04	++-	0	1.434	2	0.3113	Triglycerides to Phosphoglycerides ratio	ratio	Other lipids		Ratio	23435	23735	-0.0636618	0.0798033	0.371585	0.0292887	0.0152493	1.26142	0.0206448	0.0026282	14.3985	rs1058885||rs11102038||rs11579145||rs17610659||rs2050462||rs333947||rs333970||rs6675402||rs7364724||rs79372732||rs9429767	TRUE														CSF1 (2850) - ENSG00000184371	CSF1 (12485) - ENSG00000184371
1_35	109091129	110804663	FALSE	1	110470764	109928142	rs333947	chr1:110470764_A_G	XL_HDL_FC_pct	G	A	0.1538	0.0231	0.01	0.2876	0.0216	0.0024	18.74	+-+	60.6	5.08	2	1.103	Free Cholesterol to Total Lipids in Very Large HDL percentage	%	Relative lipoprotein lipid concentrations	Very large HDL ratios	Percentage	23632	23932	0.102205	0.0800017	0.695908	-0.00686392	0.0142929	0.199929	0.0223664	0.00243102	19.4479	rs1058885||rs11102038||rs11579145||rs17610659||rs2050462||rs333947||rs333970||rs6675402||rs7364724||rs79372732||rs9429767	TRUE														CSF1 (2850) - ENSG00000184371	CSF1 (12485) - ENSG00000184371
1_35	109091129	110804663	FALSE	1	110470764	109928142	rs333947	chr1:110470764_A_G	XL_HDL_TG_pct	G	A	0.1537	0.0231	0.01	0.2876	0.0189	0.0026	12.82	++-	0	0.69	2	0.1499	Triglycerides to Total Lipids in Very Large HDL percentage	%	Relative lipoprotein lipid concentrations	Very large HDL ratios	Percentage	23633	23933	-0.0230201	0.0802433	0.111144	0.0287601	0.0153524	1.21451	0.0187088	0.00260269	12.1829	rs1058885||rs11102038||rs11579145||rs17610659||rs2050462||rs333947||rs333970||rs6675402||rs7364724||rs79372732||rs9429767	TRUE														CSF1 (2850) - ENSG00000184371	CSF1 (12485) - ENSG00000184371
1_35	109091129	110804663	FALSE	1	110496087	109953465	rs9429767	chr1:110496087_A_G	XL_HDL_PL	G	A	0.203	0.0317	0.198	0.4061	-0.0195	0.0022	17.74	--+	51.6	4.134	2	0.8976	Phospholipids in Very Large HDL	mmol/L	Lipoprotein subclasses	Very large HDL (average diameter 14.3 nm)	Non-derived	23553	23853	0.020283	0.0206418	0.487054	-0.0113044	0.0144619	0.362103	-0.02021	0.00226738	18.3054	rs1058885||rs11102038||rs11579145||rs17610659||rs2050462||rs2360635||rs333078||rs333947||rs333970||rs3768480||rs6675402||rs7364724||rs7540934||rs7548588||rs79372732||rs9429767	TRUE	intergenic_variant	MODIFIER	-	-	0.655	0.802313	110482804	rs10732634	intergenic_variant	MODIFIER	-	-	3.410	CSF1 (22473) - ENSG00000184371	AHCYL1 (31221) - ENSG00000168710
1_36	111432711	112618484	FALSE	1	111732711	111190089	rs2209457	chr1:111732711_A_G	L_VLDL_C_pct	G	A	0.3315	0.0161	0.2228	0.3341	0.0143	0.0021	10.94	+++	0	1.267	2	0.2752	Cholesterol to Total Lipids in Large VLDL percentage	%	Relative lipoprotein lipid concentrations	Large VLDL ratios	Percentage	23590	23890	0.0374662	0.020883	1.13788	0.0111921	0.0172612	0.286737	0.0141528	0.00214104	10.416	rs10857859||rs12745827||rs1335645||rs2209457||rs2282248||rs2296380||rs2494015||rs325925||rs325928||rs4839104||rs61804635||rs629619||rs630505||rs641379||rs657605||rs657801||rs660173||rs694180||rs72691294||rs817579||rs9970286	TRUE	intron_variant	MODIFIER	DENND2D	ENSG00000162777	0.706	0.98377	111733724	rs10857859	intron_variant	MODIFIER	ENSG00000162777	DENND2D	13.36	DENND2D (2915) - ENSG00000162777	DENND2D (761) - ENSG00000162777
1_36	111432711	112618484	FALSE	1	111732711	111190089	rs2209457	chr1:111732711_A_G	L_VLDL_TG_pct	G	A	0.3314	0.0164	0.2228	0.3341	-0.0139	0.0022	9.89	---	0	0.526	2	0.1142	Triglycerides to Total Lipids in Large VLDL percentage	%	Relative lipoprotein lipid concentrations	Large VLDL ratios	Percentage	23593	23893	-0.0287786	0.0207456	0.781529	-0.0148385	0.0175049	0.401628	-0.013693	0.00218728	9.41535	rs10857859||rs12745827||rs1335645||rs2209457||rs2282248||rs2296380||rs2494015||rs325925||rs325928||rs4839104||rs61804635||rs629619||rs630505||rs641379||rs657605||rs657801||rs660173||rs694180||rs72691294||rs817579||rs9970286	TRUE	intron_variant	MODIFIER	DENND2D	ENSG00000162777	0.706	0.98377	111733724	rs10857859	intron_variant	MODIFIER	ENSG00000162777	DENND2D	13.36	DENND2D (2915) - ENSG00000162777	DENND2D (761) - ENSG00000162777
1_36	111432711	112618484	FALSE	1	112318484	111775862	rs12033257	chr1:112318484_A_G	XL_HDL_C	A	G	0.3828	0.0222	0.4832	0.7602	-0.0124	0.0018	10.81	-+-	43.1	3.513	2	0.7628	Cholesterol in Very Large HDL	mmol/L	Lipoprotein subclasses	Very large HDL (average diameter 14.3 nm)	Composite	23554	23854	0.0129406	0.0198548	0.288568	-0.0133599	0.0138859	0.473675	0.0128989	0.00186931	11.285	rs12033257||rs1538389||rs1546924||rs197374||rs197379||rs197412||rs197419||rs197422||rs197439||rs2076586||rs2618039||rs653170||rs6658723	FALSE	3_prime_UTR_variant	MODIFIER	KCND3	ENSG00000171385	0.982	0.833461	112277597	rs1000947	intron_variant	MODIFIER	ENSG00000197852	FAM212B	5.001	KCND3 (5200) - ENSG00000171385	DDX20 (13445) - ENSG00000064703
1_36	111432711	112618484	FALSE	1	112318484	111775862	rs12033257	chr1:112318484_A_G	XL_HDL_CE	A	G	0.3828	0.0222	0.4832	0.7602	-0.0123	0.0018	10.84	-+-	31.6	2.923	2	0.6348	Cholesteryl Esters in Very Large HDL	mmol/L	Lipoprotein subclasses	Very large HDL (average diameter 14.3 nm)	Non-derived	23555	23855	0.0102157	0.0197901	0.217734	-0.0109442	0.0137708	0.369812	0.0127659	0.00184953	11.2907	rs12033257||rs1538389||rs1546924||rs197374||rs197379||rs197412||rs197419||rs197422||rs197439||rs2076586||rs2618039||rs653170||rs6658723	FALSE	3_prime_UTR_variant	MODIFIER	KCND3	ENSG00000171385	0.982	0.833461	112277597	rs1000947	intron_variant	MODIFIER	ENSG00000197852	FAM212B	5.001	KCND3 (5200) - ENSG00000171385	DDX20 (13445) - ENSG00000064703
1_36	111432711	112618484	FALSE	1	112318484	111775862	rs12033257	chr1:112318484_A_G	XL_HDL_L	A	G	0.3828	0.0222	0.4832	0.7602	-0.0123	0.0018	10.78	-+-	50.7	4.059	2	0.8815	Total Lipids in Very Large HDL	mmol/L	Lipoprotein subclasses	Very large HDL (average diameter 14.3 nm)	Composite	23552	23852	0.00811191	0.0198109	0.16609	-0.0151063	0.013846	0.560255	0.0128799	0.00185829	11.3791	rs12033257||rs1538389||rs1546924||rs197374||rs197379||rs197412||rs197419||rs197422||rs197439||rs2076586||rs2618039||rs653170||rs6658723	FALSE	3_prime_UTR_variant	MODIFIER	KCND3	ENSG00000171385	0.982	0.833461	112277597	rs1000947	intron_variant	MODIFIER	ENSG00000197852	FAM212B	5.001	KCND3 (5200) - ENSG00000171385	DDX20 (13445) - ENSG00000064703
1_36	111432711	112618484	FALSE	1	112318484	111775862	rs12033257	chr1:112318484_A_G	XL_HDL_P	A	G	0.3828	0.0223	0.4832	0.7602	-0.012	0.0019	10.06	-+-	55.6	4.508	2	0.979	Concentration of Very Large HDL Particles	mmol/L	Lipoprotein subclasses	Very large HDL (average diameter 14.3 nm)	Non-derived	23551	23851	0.0113037	0.0199048	0.24404	-0.0173178	0.0139441	0.669069	0.0125522	0.00187632	10.6507	rs12033257||rs1538389||rs1546924||rs197374||rs197379||rs197412||rs197419||rs197422||rs197439||rs2076586||rs2618039||rs653170||rs6658723	FALSE	3_prime_UTR_variant	MODIFIER	KCND3	ENSG00000171385	0.982	0.833461	112277597	rs1000947	intron_variant	MODIFIER	ENSG00000197852	FAM212B	5.001	KCND3 (5200) - ENSG00000171385	DDX20 (13445) - ENSG00000064703
1_36	111432711	112618484	FALSE	1	112318484	111775862	rs12033257	chr1:112318484_A_G	XL_HDL_PL	A	G	0.3828	0.0222	0.4832	0.7602	-0.0122	0.0018	10.57	-+-	45.9	3.697	2	0.8027	Phospholipids in Very Large HDL	mmol/L	Lipoprotein subclasses	Very large HDL (average diameter 14.3 nm)	Non-derived	23553	23853	0.00462877	0.0197526	0.08899	-0.013544	0.0138046	0.486073	0.0126975	0.00185047	11.1675	rs12033257||rs1538389||rs1546924||rs197374||rs197379||rs197412||rs197419||rs197422||rs197439||rs2076586||rs2618039||rs653170||rs6658723	FALSE	3_prime_UTR_variant	MODIFIER	KCND3	ENSG00000171385	0.982	0.833461	112277597	rs1000947	intron_variant	MODIFIER	ENSG00000197852	FAM212B	5.001	KCND3 (5200) - ENSG00000171385	DDX20 (13445) - ENSG00000064703
1_37	112742527	113935696	FALSE	1	113258681	112716059	rs12722725	chr1:113258681_C_T	Creatinine	T	C	0.1282	0.0056	0.8711	0.9861	-0.0373	0.0026	47.09	---	0	0.298	2	0.06479	Creatinine	mmol/L	Fluid balance		Non-derived	23478	23778	0.0377899	0.0637895	0.256826	0.0480052	0.0197121	1.82744	0.0371457	0.00259386	45.7886	rs1001494||rs10745330||rs10776757||rs10857961||rs12045227||rs12049572||rs12117479||rs12120956||rs12126684||rs12137269||rs12144044||rs12406530||rs12722725||rs12724682||rs12736457||rs17030613||rs17030651||rs2273368||rs2279499||rs2306937||rs2887882||rs2932536||rs2999154||rs2999157||rs2999158||rs3013431||rs3013439||rs3013440||rs34611728||rs351372||rs35147679||rs35935752||rs3737136||rs3748655||rs3790598||rs3790608||rs3790609||rs528855147||rs55652172||rs61818802||rs6688050||rs6691932||rs6700673||rs72699100||rs7512948||rs7546094||rs902289||rs954679	TRUE	upstream_gene_variant	MODIFIER	PPM1J	ENSG00000155367	1.387	0.99516	113255456	rs34611728	missense_variant	MODERATE	ENSG00000155367	PPM1J	15.79	PPM1J (582) - ENSG00000155367	PPM1J (582) - ENSG00000155367
1_38	117826734	118525351	FALSE	1	118143517	117600895	rs320369	chr1:118143517_A_G	Ala	A	G	0.6846	0.0218	0.1511	0.3186	0.0274	0.0022	35.62	+++	0	1.487	2	0.323	Alanine	mmol/L	Amino acids		Non-derived	23460	23760	-0.0501768	0.0239128	1.44519	-0.012836	0.0191202	0.299289	-0.027366	0.00219706	34.8854	rs10633030||rs10923370||rs10923376||rs11580608||rs1627787||rs1657820||rs17656269||rs1775831||rs1966228||rs199858224||rs2066411||rs2282456||rs320369||rs35986908||rs3767809||rs3767810||rs3767812||rs41276588||rs61807822||rs66464442||rs6669446||rs6696923||rs826415	TRUE	downstream_gene_variant	MODIFIER	AL157902.3	ENSG00000236866	2.406	0.804727	118166877	rs10923360	3_prime_UTR_variant	MODIFIER	ENSG00000183508	FAM46C	13.22	FAM46C (5039) - ENSG00000183508	FAM46C (5039) - ENSG00000183508
1_38	117826734	118525351	FALSE	1	118143517	117600895	rs320369	chr1:118143517_A_G	Glucose	A	G	0.6847	0.0219	0.1511	0.3186	0.0203	0.0022	19.26	+++	0	0.004	2	0.0008025	Glucose	mmol/L	Glycolysis related metabolites		Non-derived	23470	23770	-0.0216145	0.0240808	0.432493	-0.020661	0.019443	0.540692	-0.0202359	0.00223687	18.8309	rs10633030||rs10923370||rs10923376||rs11580608||rs1627787||rs1657820||rs17656269||rs1775831||rs1966228||rs199858224||rs2066411||rs2282456||rs320369||rs35986908||rs3767809||rs3767810||rs3767812||rs41276588||rs61807822||rs66464442||rs6669446||rs6696923||rs826415	TRUE	downstream_gene_variant	MODIFIER	AL157902.3	ENSG00000236866	2.406	0.804727	118166877	rs10923360	3_prime_UTR_variant	MODIFIER	ENSG00000183508	FAM46C	13.22	FAM46C (5039) - ENSG00000183508	FAM46C (5039) - ENSG00000183508
1_38	117826734	118525351	FALSE	1	118153977	117611355	rs826415	chr1:118153977_G_T	Gln	T	G	0.3151	0.0194	0.6819	0.8245	-0.0228	0.0022	24.76	--+	35.3	3.091	2	0.6713	Glutamine	mmol/L	Amino acids		Non-derived	23461	23761	-0.0118793	0.0211016	0.241494	0.0116505	0.0193616	0.261733	0.0233372	0.00221231	25.2885	rs10633030||rs10923370||rs10923376||rs11580608||rs12139450||rs1627787||rs1657820||rs17656269||rs1775831||rs1966228||rs199858224||rs2066411||rs2282456||rs320369||rs35986908||rs3767809||rs3767810||rs3767812||rs41276588||rs61807822||rs66464442||rs6669446||rs6696923||rs826415	TRUE	intron_variant	MODIFIER	FAM46C	ENSG00000183508	6.583	0.924611	118168234	rs11580608	3_prime_UTR_variant	MODIFIER	ENSG00000183508	FAM46C	2.635	FAM46C (5421) - ENSG00000183508	FAM46C (5421) - ENSG00000183508
1_39	119131545	119731545	FALSE	1	119431545	118888922	rs946206	chr1:119431545_A_G	Citrate	A	G	0.2972	0.0121	0.6459	0.7878	0.014	0.0022	9.91	+++	5.6	2.118	2	0.46	Citrate	mmol/L	Glycolysis related metabolites		Non-derived	23473	23773	-0.0351041	0.0210962	1.01722	-0.0291722	0.0148515	1.30539	-0.013399	0.00220597	8.90384	rs10802068||rs10923715||rs10923720||rs1106529||rs113048062||rs11584380||rs12023657||rs12035818||rs12088206||rs1361207||rs1409158||rs1701970||rs1766786||rs1766787||rs1766792||rs1766793||rs1779431||rs1779433||rs1779445||rs2361265||rs2645289||rs2645290||rs2765539||rs3790553||rs57445715||rs61730011||rs6663040||rs6680654||rs6680737||rs6681289||rs7525637||rs946210||rs985036	FALSE	intron_variant	MODIFIER	TBX15	ENSG00000092607	0.729	0.989786	119435825	rs58346353	intron_variant	MODIFIER	ENSG00000092607	TBX15	1.911	TBX15 (5876) - ENSG00000092607	TBX15 (25203) - ENSG00000092607
1_40	119891044	121555564	FALSE	1	120257576	119714953	rs477992	chr1:120257576_A_G	Ala	A	G	0.6801	0.0103	0.2423	0.3401	0.0175	0.0021	15.5	+++	0	0.383	2	0.08313	Alanine	mmol/L	Amino acids		Non-derived	23460	23760	-0.00698862	0.0176903	0.159391	-0.0202735	0.0166592	0.650489	-0.0175993	0.00217572	15.2205	rs1163251||rs477992||rs478093||rs483180||rs523395||rs532303||rs561931||rs562038||rs616111||rs666930	TRUE	intron_variant	MODIFIER	PHGDH	ENSG00000092621	5.013	0.992807	120254545	rs562038	5_prime_UTR_variant	MODIFIER	ENSG00000092621	PHGDH	6.750	PHGDH (29262) - ENSG00000092621	PHGDH (3047) - ENSG00000092621
1_40	119891044	121555564	FALSE	1	120257576	119714953	rs477992	chr1:120257576_A_G	Gly	A	G	0.68	0.0097	0.2423	0.3401	-0.03	0.0019	54.68	---	0	0.11	2	0.02396	Glycine	mmol/L	Amino acids		Non-derived	23462	23762	0.0255859	0.0172802	0.85792	0.0333547	0.015789	1.4604	0.0299762	0.00193779	53.2523	rs1163251||rs477992||rs478093||rs483180||rs523395||rs532303||rs561931||rs562038||rs616111||rs666930	TRUE	intron_variant	MODIFIER	PHGDH	ENSG00000092621	5.013	0.992807	120254545	rs562038	5_prime_UTR_variant	MODIFIER	ENSG00000092621	PHGDH	6.750	PHGDH (29262) - ENSG00000092621	PHGDH (3047) - ENSG00000092621
1_40	119891044	121555564	FALSE	1	120324995	119782372	rs2582783	chr1:120324995_C_T	Acetoacetate	T	C	0.7218	0.0207	0.2741	0.4018	0.0158	0.0023	10.94	+++	0	0.273	2	0.05938	Acetoacetate	mmol/L	Ketone bodies		Non-derived	23476	23776	-0.0158983	0.0175196	0.4387	-0.00778573	0.0154836	0.211069	-0.0159767	0.00237512	10.7605	rs1163541||rs1163547||rs1163548||rs12132674||rs2582781||rs2582783||rs2582788	FALSE	intergenic_variant	MODIFIER	-	-	6.670	0.934983	120340918	rs1163541	intron_variant	MODIFIER	ENSG00000134193	REG4	1.534	REG4 (11646) - ENSG00000134193	HMGCS2 (13467) - ENSG00000134240
1_40	119891044	121555564	FALSE	1	120324995	119782372	rs2582783	chr1:120324995_C_T	Acetone	T	C	0.7218	0.0207	0.2741	0.4018	0.0238	0.0023	23.86	+++	0	1.52	2	0.33	Acetone	mmol/L	Ketone bodies		Non-derived	23477	23777	-0.0178144	0.0174917	0.510793	-0.041909	0.0154124	2.18413	-0.0234479	0.00237068	22.3407	rs1163541||rs1163547||rs1163548||rs12132674||rs2582781||rs2582783||rs2582788	FALSE	intergenic_variant	MODIFIER	-	-	6.670	0.934983	120340918	rs1163541	intron_variant	MODIFIER	ENSG00000134193	REG4	1.534	REG4 (11646) - ENSG00000134193	HMGCS2 (13467) - ENSG00000134240
1_40	119891044	121555564	FALSE	1	121246759	121504961	rs150615763	chr1:121246759_A_C	HDL_C	C	A	0.0138	0.0003	0.0112	0.0138	0.0548	0.0086	9.79	+-?	48.1	1.928	1	0.7826	HDL Cholesterol	mmol/L	Cholesterol		Composite	23406	23706				-0.0635005	0.0856119	0.338893	0.0559747	0.00861135	10.0955	rs150147865||rs587601104	FALSE	intron_variant&non_coding_transcript_variant	MODIFIER	RP11-344P13.4	ENSG00000228826	0.609	0.985173	121255564	rs183174615	upstream_gene_variant	MODIFIER	ENSG00000228826	RP11-344P13.4	3.341	FCGR1B (310822) - ENSG00000198019	FCGR1B (310822) - ENSG00000198019
1_40	119891044	121555564	FALSE	1	121246759	121504961	rs150615763	chr1:121246759_A_C	HDL_size	C	A	0.0138	0.0003	0.0112	0.0138	0.0633	0.0084	13.28	+-?	0	0.948	1	0.4812	Average Diameter for HDL Particles	nm	Lipoprotein particle sizes		Non-derived	23433	23733				-0.0194775	0.0854199	0.0863821	0.0641005	0.00845166	13.4761	rs150147865||rs587601104	FALSE	intron_variant&non_coding_transcript_variant	MODIFIER	RP11-344P13.4	ENSG00000228826	0.609	0.985173	121255564	rs183174615	upstream_gene_variant	MODIFIER	ENSG00000228826	RP11-344P13.4	3.341	FCGR1B (310822) - ENSG00000198019	FCGR1B (310822) - ENSG00000198019
1_40	119891044	121555564	FALSE	1	121246759	121504961	rs150615763	chr1:121246759_A_C	L_HDL_C	C	A	0.0138	0.0003	0.0112	0.0138	0.0604	0.0084	12.3	+-?	50.1	2.004	1	0.8044	Cholesterol in Large HDL	mmol/L	Lipoprotein subclasses	Large HDL (average diameter 12.1 nm)	Composite	23561	23861				-0.0588037	0.0845898	0.312513	0.061535	0.00839637	12.634	rs150147865||rs587601104	FALSE	intron_variant&non_coding_transcript_variant	MODIFIER	RP11-344P13.4	ENSG00000228826	0.609	0.985173	121255564	rs183174615	upstream_gene_variant	MODIFIER	ENSG00000228826	RP11-344P13.4	3.341	FCGR1B (310822) - ENSG00000198019	FCGR1B (310822) - ENSG00000198019
1_40	119891044	121555564	FALSE	1	121246759	121504961	rs150615763	chr1:121246759_A_C	L_HDL_CE	C	A	0.0138	0.0003	0.0112	0.0138	0.0597	0.0084	11.93	+-?	58	2.379	1	0.9101	Cholesteryl Esters in Large HDL	mmol/L	Lipoprotein subclasses	Large HDL (average diameter 12.1 nm)	Non-derived	23562	23862				-0.0707224	0.0849582	0.392371	0.0609488	0.00843401	12.305	rs150147865||rs587601104	FALSE	intron_variant&non_coding_transcript_variant	MODIFIER	RP11-344P13.4	ENSG00000228826	0.609	0.985173	121255564	rs183174615	upstream_gene_variant	MODIFIER	ENSG00000228826	RP11-344P13.4	3.341	FCGR1B (310822) - ENSG00000198019	FCGR1B (310822) - ENSG00000198019
1_40	119891044	121555564	FALSE	1	121246759	121504961	rs150615763	chr1:121246759_A_C	L_HDL_L	C	A	0.0138	0.0003	0.0112	0.0138	0.0615	0.0083	12.8	+-?	5.9	1.062	1	0.519	Total Lipids in Large HDL	mmol/L	Lipoprotein subclasses	Large HDL (average diameter 12.1 nm)	Composite	23559	23859				-0.0247526	0.0840839	0.114374	0.0623433	0.00837142	13.0206	rs150147865||rs587601104	FALSE	intron_variant&non_coding_transcript_variant	MODIFIER	RP11-344P13.4	ENSG00000228826	0.609	0.985173	121255564	rs183174615	upstream_gene_variant	MODIFIER	ENSG00000228826	RP11-344P13.4	3.341	FCGR1B (310822) - ENSG00000198019	FCGR1B (310822) - ENSG00000198019
1_40	119891044	121555564	FALSE	1	121246759	121504961	rs150615763	chr1:121246759_A_C	L_HDL_P	C	A	0.0138	0.0003	0.0112	0.0138	0.0633	0.0083	13.65	+-?	27.9	1.387	1	0.6217	Concentration of Large HDL Particles	mmol/L	Lipoprotein subclasses	Large HDL (average diameter 12.1 nm)	Non-derived	23558	23858				-0.0351926	0.0840287	0.170471	0.0642502	0.00832824	13.9164	rs150147865||rs587601104	FALSE	intron_variant&non_coding_transcript_variant	MODIFIER	RP11-344P13.4	ENSG00000228826	0.609	0.985173	121255564	rs183174615	upstream_gene_variant	MODIFIER	ENSG00000228826	RP11-344P13.4	3.341	FCGR1B (310822) - ENSG00000198019	FCGR1B (310822) - ENSG00000198019
1_40	119891044	121555564	FALSE	1	121246759	121504961	rs150615763	chr1:121246759_A_C	XL_HDL_CE	C	A	0.0138	0.0003	0.0112	0.0138	0.0567	0.0087	10.21	+-?	50	1.999	1	0.8029	Cholesteryl Esters in Very Large HDL	mmol/L	Lipoprotein subclasses	Very large HDL (average diameter 14.3 nm)	Non-derived	23555	23855				-0.0682699	0.0888214	0.354461	0.0579068	0.00871284	10.5216	rs150147865||rs587601104	FALSE	intron_variant&non_coding_transcript_variant	MODIFIER	RP11-344P13.4	ENSG00000228826	0.609	0.985173	121255564	rs183174615	upstream_gene_variant	MODIFIER	ENSG00000228826	RP11-344P13.4	3.341	FCGR1B (310822) - ENSG00000198019	FCGR1B (310822) - ENSG00000198019
1_40	119891044	121555564	FALSE	1	121246759	121504961	rs150615763	chr1:121246759_A_C	XL_HDL_FC_pct	C	A	0.0138	0.0003	0.0112	0.0138	-0.0647	0.0084	13.72	--?	0	0.453	1	0.3003	Free Cholesterol to Total Lipids in Very Large HDL percentage	%	Relative lipoprotein lipid concentrations	Very large HDL ratios	Percentage	23632	23932				-0.00740065	0.0854953	0.0310412	-0.0652285	0.0084861	13.8204	rs150147865||rs587601104	FALSE	intron_variant&non_coding_transcript_variant	MODIFIER	RP11-344P13.4	ENSG00000228826	0.609	0.985173	121255564	rs183174615	upstream_gene_variant	MODIFIER	ENSG00000228826	RP11-344P13.4	3.341	FCGR1B (310822) - ENSG00000198019	FCGR1B (310822) - ENSG00000198019
1_40	119891044	121555564	FALSE	1	121255564	121513766	rs183174615	chr1:121255564_C_G	HDL_FC	G	C	0.0138	0.0002	0.0116	0.0139	0.0587	0.0084	11.44	++?	0	0.092	1	0.1182	Free Cholesterol in HDL	mmol/L	Free cholesterol		Composite	23422	23722				0.0332292	0.0842802	0.159028	0.0589102	0.00848194	11.4231	rs150147865||rs587601104	FALSE	upstream_gene_variant	MODIFIER	RP11-344P13.4	ENSG00000228826	3.341	0.985173	121246759	rs150615763	intron_variant&non_coding_transcript_variant	MODIFIER	ENSG00000228826	RP11-344P13.4	0.609	FCGR1B (319627) - ENSG00000198019	FCGR1B (319627) - ENSG00000198019
1_40	119891044	121555564	FALSE	1	121255564	121513766	rs183174615	chr1:121255564_C_G	HDL_L	G	C	0.0138	0.0002	0.0116	0.0139	0.0572	0.0086	10.57	++?	0	0.328	1	0.2464	Total Lipids in HDL	mmol/L	Total lipids		Composite	23426	23726				0.00899473	0.0846882	0.0383816	0.057723	0.00863314	10.6401	rs150147865||rs587601104	FALSE	upstream_gene_variant	MODIFIER	RP11-344P13.4	ENSG00000228826	3.341	0.985173	121246759	rs150615763	intron_variant&non_coding_transcript_variant	MODIFIER	ENSG00000228826	RP11-344P13.4	0.609	FCGR1B (319627) - ENSG00000198019	FCGR1B (319627) - ENSG00000198019
1_40	119891044	121555564	FALSE	1	121255564	121513766	rs183174615	chr1:121255564_C_G	HDL_PL	G	C	0.0138	0.0002	0.0116	0.0139	0.057	0.0087	10.29	++?	0	0.39	1	0.2738	Phospholipids in HDL	mmol/L	Phospholipids		Composite	23414	23714				0.00409037	0.0851779	0.0169608	0.0575489	0.00872367	10.3768	rs150147865||rs587601104	FALSE	upstream_gene_variant	MODIFIER	RP11-344P13.4	ENSG00000228826	3.341	0.985173	121246759	rs150615763	intron_variant&non_coding_transcript_variant	MODIFIER	ENSG00000228826	RP11-344P13.4	0.609	FCGR1B (319627) - ENSG00000198019	FCGR1B (319627) - ENSG00000198019
1_40	119891044	121555564	FALSE	1	121255564	121513766	rs183174615	chr1:121255564_C_G	L_HDL_FC	G	C	0.0138	0.0002	0.0116	0.0139	0.0618	0.0083	13.08	++?	0	0.274	1	0.2216	Free Cholesterol in Large HDL	mmol/L	Lipoprotein subclasses	Large HDL (average diameter 12.1 nm)	Non-derived	23563	23863				0.0183842	0.0832086	0.0834733	0.0621956	0.00831609	13.1254	rs150147865||rs587601104	FALSE	upstream_gene_variant	MODIFIER	RP11-344P13.4	ENSG00000228826	3.341	0.985173	121246759	rs150615763	intron_variant&non_coding_transcript_variant	MODIFIER	ENSG00000228826	RP11-344P13.4	0.609	FCGR1B (319627) - ENSG00000198019	FCGR1B (319627) - ENSG00000198019
1_40	119891044	121555564	FALSE	1	121255564	121513766	rs183174615	chr1:121255564_C_G	L_HDL_PL	G	C	0.0138	0.0002	0.0116	0.0139	0.0596	0.0083	12.18	++?	0	0.431	1	0.291	Phospholipids in Large HDL	mmol/L	Lipoprotein subclasses	Large HDL (average diameter 12.1 nm)	Non-derived	23560	23860				0.00584132	0.0823433	0.0252827	0.0601578	0.00833408	12.2786	rs150147865||rs587601104	FALSE	upstream_gene_variant	MODIFIER	RP11-344P13.4	ENSG00000228826	3.341	0.985173	121246759	rs150615763	intron_variant&non_coding_transcript_variant	MODIFIER	ENSG00000228826	RP11-344P13.4	0.609	FCGR1B (319627) - ENSG00000198019	FCGR1B (319627) - ENSG00000198019
1_40	119891044	121555564	FALSE	1	121255564	121513766	rs183174615	chr1:121255564_C_G	XL_HDL_L	G	C	0.0138	0.0002	0.0116	0.0139	0.0586	0.0086	10.91	++?	0	0.35	1	0.2562	Total Lipids in Very Large HDL	mmol/L	Lipoprotein subclasses	Very large HDL (average diameter 14.3 nm)	Composite	23552	23852				0.00701479	0.087598	0.0286434	0.0590659	0.00868517	10.9827	rs150147865||rs587601104	FALSE	upstream_gene_variant	MODIFIER	RP11-344P13.4	ENSG00000228826	3.341	0.985173	121246759	rs150615763	intron_variant&non_coding_transcript_variant	MODIFIER	ENSG00000228826	RP11-344P13.4	0.609	FCGR1B (319627) - ENSG00000198019	FCGR1B (319627) - ENSG00000198019
1_40	119891044	121555564	FALSE	1	121255564	121513766	rs183174615	chr1:121255564_C_G	XL_HDL_P	G	C	0.0138	0.0002	0.0116	0.0139	0.0595	0.0087	11.04	++?	0	0.128	1	0.1426	Concentration of Very Large HDL Particles	mmol/L	Lipoprotein subclasses	Very large HDL (average diameter 14.3 nm)	Non-derived	23551	23851				0.0280669	0.0882185	0.124725	0.0598228	0.00876942	11.0461	rs150147865||rs587601104	FALSE	upstream_gene_variant	MODIFIER	RP11-344P13.4	ENSG00000228826	3.341	0.985173	121246759	rs150615763	intron_variant&non_coding_transcript_variant	MODIFIER	ENSG00000228826	RP11-344P13.4	0.609	FCGR1B (319627) - ENSG00000198019	FCGR1B (319627) - ENSG00000198019
1_40	119891044	121555564	FALSE	1	121255564	121513766	rs183174615	chr1:121255564_C_G	XL_HDL_PL	G	C	0.0138	0.0002	0.0116	0.0139	0.0597	0.0086	11.4	++?	0	0.316	1	0.241	Phospholipids in Very Large HDL	mmol/L	Lipoprotein subclasses	Very large HDL (average diameter 14.3 nm)	Non-derived	23553	23853				0.0108731	0.0873361	0.0453129	0.060192	0.0086486	11.4674	rs150147865||rs587601104	FALSE	upstream_gene_variant	MODIFIER	RP11-344P13.4	ENSG00000228826	3.341	0.985173	121246759	rs150615763	intron_variant&non_coding_transcript_variant	MODIFIER	ENSG00000228826	RP11-344P13.4	0.609	FCGR1B (319627) - ENSG00000198019	FCGR1B (319627) - ENSG00000198019
1_40	119891044	121555564	FALSE	1	121255564	121513766	rs183174615	chr1:121255564_C_G	XL_HDL_PL_pct	G	C	0.0138	0.0002	0.0116	0.0139	0.0574	0.0088	10.22	++?	0	0.361	1	0.2612	Phospholipids to Total Lipids in Very Large HDL percentage	%	Relative lipoprotein lipid concentrations	Very large HDL ratios	Percentage	23629	23929				0.00521021	0.0873155	0.0211726	0.0579218	0.00881465	10.3014	rs150147865||rs587601104	FALSE	upstream_gene_variant	MODIFIER	RP11-344P13.4	ENSG00000228826	3.341	0.985173	121246759	rs150615763	intron_variant&non_coding_transcript_variant	MODIFIER	ENSG00000228826	RP11-344P13.4	0.609	FCGR1B (319627) - ENSG00000198019	FCGR1B (319627) - ENSG00000198019
1_41	149429337	152441922	FALSE	1	149844763	149873213	rs377742228	chr1:149844763_A_G	XL_VLDL_L	A	G	0.0836	0.004	0.9161	0.9907	0.0235	0.0036	10.2	+++	0	0.64	2	0.139	Total Lipids in Very Large VLDL	mmol/L	Lipoprotein subclasses	Very large VLDL (average diameter 64 nm)	Composite	23489	23789	-0.0514135	0.0375594	0.766895	-0.001349	0.0760098	0.00619349	-0.0233018	0.00361763	9.92616	rs1044808||rs10494363||rs111319645||rs11205308||rs113011970||rs115161931||rs115298177||rs115659429||rs11588837||rs11807952||rs12060830||rs12129037||rs12138136||rs12138231||rs1376675||rs140505938||rs144984465||rs1451641||rs150145799||rs16836630||rs1868992||rs1980062||rs2319280||rs2664726||rs3118119||rs41264630||rs41271951||rs41310885||rs55664407||rs55802315||rs56265028||rs587626837||rs587739738||rs66464034||rs67450539||rs68002561||rs72692804||rs72692805||rs72692816||rs72692842||rs72692849||rs72692857||rs72694951||rs72696880||rs72698892||rs72700813||rs72700829||rs72702561||rs72708162||rs7544145||rs7554367||rs78681982||rs79366331||rs942453	TRUE	intergenic_variant	MODIFIER	-	-	5.310	0.950272	149871905	rs1044808	missense_variant	MODERATE	ENSG00000178096	BOLA1	15.63	HIST2H2BE (11247) - ENSG00000184678	HIST2H4B (12049) - ENSG00000182217
1_41	149429337	152441922	FALSE	1	149844763	149873213	rs377742228	chr1:149844763_A_G	XXL_VLDL_P	A	G	0.0836	0.004	0.9161	0.9907	0.0231	0.0036	9.94	+++	0	0.46	2	0.09986	Concentration of Chylomicrons and Extremely Large VLDL Particles	mmol/L	Lipoprotein subclasses	Chylomicrons and extremely large VLDL (particle diameters from 75 nm upwards)	Non-derived	23481	23781	-0.0440352	0.0379064	0.610189	-0.0527739	0.0765263	0.309419	-0.0228576	0.00360571	9.6367	rs1044808||rs10494363||rs111319645||rs11205308||rs113011970||rs115161931||rs115298177||rs115659429||rs11588837||rs11807952||rs12060830||rs12129037||rs12138136||rs12138231||rs1376675||rs140505938||rs144984465||rs1451641||rs150145799||rs16836630||rs1868992||rs1980062||rs2319280||rs2664726||rs3118119||rs41264630||rs41271951||rs41310885||rs55664407||rs55802315||rs56265028||rs587626837||rs587739738||rs66464034||rs67450539||rs68002561||rs72692804||rs72692805||rs72692816||rs72692842||rs72692849||rs72692857||rs72694951||rs72696880||rs72698892||rs72700813||rs72700829||rs72702561||rs72708162||rs7544145||rs7554367||rs78681982||rs79366331||rs942453	TRUE	intergenic_variant	MODIFIER	-	-	5.310	0.950272	149871905	rs1044808	missense_variant	MODERATE	ENSG00000178096	BOLA1	15.63	HIST2H2BE (11247) - ENSG00000184678	HIST2H4B (12049) - ENSG00000182217
1_41	149429337	152441922	FALSE	1	149844763	149873213	rs377742228	chr1:149844763_A_G	XXL_VLDL_PL	A	G	0.0836	0.0039	0.9161	0.9907	0.0231	0.0036	9.99	+++	0	0.603	2	0.131	Phospholipids in Chylomicrons and Extremely Large VLDL	mmol/L	Lipoprotein subclasses	Chylomicrons and extremely large VLDL (particle diameters from 75 nm upwards)	Non-derived	23483	23783	-0.0431574	0.0378013	0.595881	-0.0660059	0.0764658	0.411143	-0.0227998	0.00358964	9.67134	rs1044808||rs10494363||rs111319645||rs11205308||rs113011970||rs115161931||rs115298177||rs115659429||rs11588837||rs11807952||rs12060830||rs12129037||rs12138136||rs12138231||rs1376675||rs140505938||rs144984465||rs1451641||rs150145799||rs16836630||rs1868992||rs1980062||rs2319280||rs2664726||rs3118119||rs41264630||rs41271951||rs41310885||rs55664407||rs55802315||rs56265028||rs587626837||rs587739738||rs66464034||rs67450539||rs68002561||rs72692804||rs72692805||rs72692816||rs72692842||rs72692849||rs72692857||rs72694951||rs72696880||rs72698892||rs72700813||rs72700829||rs72702561||rs72708162||rs7544145||rs7554367||rs78681982||rs79366331||rs942453	TRUE	intergenic_variant	MODIFIER	-	-	5.310	0.950272	149871905	rs1044808	missense_variant	MODERATE	ENSG00000178096	BOLA1	15.63	HIST2H2BE (11247) - ENSG00000184678	HIST2H4B (12049) - ENSG00000182217
1_41	149429337	152441922	FALSE	1	149867233	149895679	rs113011970	chr1:149867233_C_CT	L_HDL_C	C	CT	0.1001	0.088	0.0113	0.5692	0.0231	0.0031	13.42	+++	0	1.08	2	0.2344	Cholesterol in Large HDL	mmol/L	Lipoprotein subclasses	Large HDL (average diameter 12.1 nm)	Composite	23561	23861	0.0396789	0.0165618	1.78032	0.00976774	0.0634183	0.0567067	0.0225322	0.0031076	12.3823	rs1044808||rs10494363||rs111319645||rs11205308||rs113011970||rs115161931||rs115298177||rs115659429||rs11588837||rs11807952||rs12060830||rs12089658||rs12129037||rs12138136||rs12138231||rs1376675||rs140505938||rs144984465||rs1451641||rs150145799||rs16836630||rs1868992||rs1980062||rs2319280||rs2664726||rs3118119||rs41264630||rs41271951||rs41310885||rs55664407||rs55802315||rs56265028||rs587626837||rs587739738||rs66464034||rs67450539||rs68002561||rs72692804||rs72692805||rs72692816||rs72692842||rs72692849||rs72692857||rs72694951||rs72696880||rs72698892||rs72700813||rs72700829||rs72702561||rs72708162||rs7544145||rs7554367||rs78681982||rs79366331||rs942453	TRUE	intron_variant	MODIFIER	BOLA1	ENSG00000178096	2.234	0.976895	149871905	rs1044808	missense_variant	MODERATE	ENSG00000178096	BOLA1	15.63	BOLA1 (5118) - ENSG00000178096	BOLA1 (3917) - ENSG00000178096
1_41	149429337	152441922	FALSE	1	149867233	149895679	rs113011970	chr1:149867233_C_CT	L_HDL_CE	C	CT	0.1002	0.0882	0.0113	0.5692	0.0237	0.0031	14.04	+++	0	1.022	2	0.222	Cholesteryl Esters in Large HDL	mmol/L	Lipoprotein subclasses	Large HDL (average diameter 12.1 nm)	Non-derived	23562	23862	0.0400761	0.01659	1.80393	0.0142851	0.0636945	0.0848411	0.0231918	0.00312153	12.963	rs1044808||rs10494363||rs111319645||rs11205308||rs113011970||rs115161931||rs115298177||rs115659429||rs11588837||rs11807952||rs12060830||rs12089658||rs12129037||rs12138136||rs12138231||rs1376675||rs140505938||rs144984465||rs1451641||rs150145799||rs16836630||rs1868992||rs1980062||rs2319280||rs2664726||rs3118119||rs41264630||rs41271951||rs41310885||rs55664407||rs55802315||rs56265028||rs587626837||rs587739738||rs66464034||rs67450539||rs68002561||rs72692804||rs72692805||rs72692816||rs72692842||rs72692849||rs72692857||rs72694951||rs72696880||rs72698892||rs72700813||rs72700829||rs72702561||rs72708162||rs7544145||rs7554367||rs78681982||rs79366331||rs942453	TRUE	intron_variant	MODIFIER	BOLA1	ENSG00000178096	2.234	0.976895	149871905	rs1044808	missense_variant	MODERATE	ENSG00000178096	BOLA1	15.63	BOLA1 (5118) - ENSG00000178096	BOLA1 (3917) - ENSG00000178096
1_41	149429337	152441922	FALSE	1	149867233	149895679	rs113011970	chr1:149867233_C_CT	L_HDL_TG_pct	C	CT	0.1019	0.0925	0.0113	0.5692	-0.0269	0.0033	15.29	-+-	57.2	4.676	2	1.015	Triglycerides to Total Lipids in Large HDL percentage	%	Relative lipoprotein lipid concentrations	Large HDL ratios	Percentage	23638	23938	-0.0621262	0.0170701	3.56352	0.00832071	0.0691351	0.0437343	-0.0255539	0.00338008	13.3951	rs1044808||rs10494363||rs111319645||rs11205308||rs113011970||rs115161931||rs115298177||rs115659429||rs11588837||rs11807952||rs12060830||rs12089658||rs12129037||rs12138136||rs12138231||rs1376675||rs140505938||rs144984465||rs1451641||rs150145799||rs16836630||rs1868992||rs1980062||rs2319280||rs2664726||rs3118119||rs41264630||rs41271951||rs41310885||rs55664407||rs55802315||rs56265028||rs587626837||rs587739738||rs66464034||rs67450539||rs68002561||rs72692804||rs72692805||rs72692816||rs72692842||rs72692849||rs72692857||rs72694951||rs72696880||rs72698892||rs72700813||rs72700829||rs72702561||rs72708162||rs7544145||rs7554367||rs78681982||rs79366331||rs942453	TRUE	intron_variant	MODIFIER	BOLA1	ENSG00000178096	2.234	0.976895	149871905	rs1044808	missense_variant	MODERATE	ENSG00000178096	BOLA1	15.63	BOLA1 (5118) - ENSG00000178096	BOLA1 (3917) - ENSG00000178096
1_41	149429337	152441922	FALSE	1	149867233	149895679	rs113011970	chr1:149867233_C_CT	L_LDL_FC_pct	C	CT	0.1024	0.0938	0.0113	0.5692	0.0239	0.0034	11.95	+++	0	1.812	2	0.3935	Free Cholesterol to Total Lipids in Large LDL percentage	%	Relative lipoprotein lipid concentrations	Large LDL ratios	Percentage	23617	23917	0.0451976	0.0170502	2.09534	0.0526277	0.0687112	0.352891	0.0229474	0.00342695	10.6697	rs1044808||rs10494363||rs111319645||rs11205308||rs113011970||rs115161931||rs115298177||rs115659429||rs11588837||rs11807952||rs12060830||rs12089658||rs12129037||rs12138136||rs12138231||rs1376675||rs140505938||rs144984465||rs1451641||rs150145799||rs16836630||rs1868992||rs1980062||rs2319280||rs2664726||rs3118119||rs41264630||rs41271951||rs41310885||rs55664407||rs55802315||rs56265028||rs587626837||rs587739738||rs66464034||rs67450539||rs68002561||rs72692804||rs72692805||rs72692816||rs72692842||rs72692849||rs72692857||rs72694951||rs72696880||rs72698892||rs72700813||rs72700829||rs72702561||rs72708162||rs7544145||rs7554367||rs78681982||rs79366331||rs942453	TRUE	intron_variant	MODIFIER	BOLA1	ENSG00000178096	2.234	0.976895	149871905	rs1044808	missense_variant	MODERATE	ENSG00000178096	BOLA1	15.63	BOLA1 (5118) - ENSG00000178096	BOLA1 (3917) - ENSG00000178096
1_41	149429337	152441922	FALSE	1	149867233	149895679	rs113011970	chr1:149867233_C_CT	MUFA_pct	C	CT	0.1021	0.093	0.0113	0.5692	-0.023	0.0034	10.77	---	44.3	3.588	2	0.7792	Monounsaturated Fatty Acids to Total Fatty Acids percentage	%	Fatty acids	Fatty acid ratios	Percentage	23454	23754	-0.0534648	0.017528	2.64083	-0.069379	0.0708654	0.484699	-0.0216972	0.00349146	9.28794	rs1044808||rs10494363||rs111319645||rs11205308||rs113011970||rs115161931||rs115298177||rs115659429||rs11588837||rs11807952||rs12060830||rs12089658||rs12129037||rs12138136||rs12138231||rs1376675||rs140505938||rs144984465||rs1451641||rs150145799||rs16836630||rs1868992||rs1980062||rs2319280||rs2664726||rs3118119||rs41264630||rs41271951||rs41310885||rs55664407||rs55802315||rs56265028||rs587626837||rs587739738||rs66464034||rs67450539||rs68002561||rs72692804||rs72692805||rs72692816||rs72692842||rs72692849||rs72692857||rs72694951||rs72696880||rs72698892||rs72700813||rs72700829||rs72702561||rs72708162||rs7544145||rs7554367||rs78681982||rs79366331||rs942453	TRUE	intron_variant	MODIFIER	BOLA1	ENSG00000178096	2.234	0.976895	149871905	rs1044808	missense_variant	MODERATE	ENSG00000178096	BOLA1	15.63	BOLA1 (5118) - ENSG00000178096	BOLA1 (3917) - ENSG00000178096
1_41	149429337	152441922	FALSE	1	149867233	149895679	rs113011970	chr1:149867233_C_CT	M_HDL_C_pct	C	CT	0.1022	0.0933	0.0113	0.5692	0.0272	0.0034	15.16	+-+	13.5	2.311	2	0.5018	Cholesterol to Total Lipids in Medium HDL percentage	%	Relative lipoprotein lipid concentrations	Medium HDL ratios	Percentage	23640	23940	0.0518153	0.0171919	2.58858	-0.00291363	0.0695664	0.0147567	0.0262681	0.00343793	13.6654	rs1044808||rs10494363||rs111319645||rs11205308||rs113011970||rs115161931||rs115298177||rs115659429||rs11588837||rs11807952||rs12060830||rs12089658||rs12129037||rs12138136||rs12138231||rs1376675||rs140505938||rs144984465||rs1451641||rs150145799||rs16836630||rs1868992||rs1980062||rs2319280||rs2664726||rs3118119||rs41264630||rs41271951||rs41310885||rs55664407||rs55802315||rs56265028||rs587626837||rs587739738||rs66464034||rs67450539||rs68002561||rs72692804||rs72692805||rs72692816||rs72692842||rs72692849||rs72692857||rs72694951||rs72696880||rs72698892||rs72700813||rs72700829||rs72702561||rs72708162||rs7544145||rs7554367||rs78681982||rs79366331||rs942453	TRUE	intron_variant	MODIFIER	BOLA1	ENSG00000178096	2.234	0.976895	149871905	rs1044808	missense_variant	MODERATE	ENSG00000178096	BOLA1	15.63	BOLA1 (5118) - ENSG00000178096	BOLA1 (3917) - ENSG00000178096
1_41	149429337	152441922	FALSE	1	149867233	149895679	rs113011970	chr1:149867233_C_CT	M_HDL_TG_pct	C	CT	0.1023	0.0935	0.0113	0.5692	-0.0277	0.0034	15.53	-+-	44.2	3.582	2	0.7778	Triglycerides to Total Lipids in Medium HDL percentage	%	Relative lipoprotein lipid concentrations	Medium HDL ratios	Percentage	23643	23943	-0.0587002	0.0172826	3.16587	0.00749567	0.0698614	0.0387896	-0.0265482	0.00346029	13.7721	rs1044808||rs10494363||rs111319645||rs11205308||rs113011970||rs115161931||rs115298177||rs115659429||rs11588837||rs11807952||rs12060830||rs12089658||rs12129037||rs12138136||rs12138231||rs1376675||rs140505938||rs144984465||rs1451641||rs150145799||rs16836630||rs1868992||rs1980062||rs2319280||rs2664726||rs3118119||rs41264630||rs41271951||rs41310885||rs55664407||rs55802315||rs56265028||rs587626837||rs587739738||rs66464034||rs67450539||rs68002561||rs72692804||rs72692805||rs72692816||rs72692842||rs72692849||rs72692857||rs72694951||rs72696880||rs72698892||rs72700813||rs72700829||rs72702561||rs72708162||rs7544145||rs7554367||rs78681982||rs79366331||rs942453	TRUE	intron_variant	MODIFIER	BOLA1	ENSG00000178096	2.234	0.976895	149871905	rs1044808	missense_variant	MODERATE	ENSG00000178096	BOLA1	15.63	BOLA1 (5118) - ENSG00000178096	BOLA1 (3917) - ENSG00000178096
1_41	149429337	152441922	FALSE	1	149867233	149895679	rs113011970	chr1:149867233_C_CT	M_LDL_FC_pct	C	CT	0.1022	0.0932	0.0113	0.5692	0.0225	0.0034	10.6	+++	11.8	2.267	2	0.4923	Free Cholesterol to Total Lipids in Medium LDL percentage	%	Relative lipoprotein lipid concentrations	Medium LDL ratios	Percentage	23622	23922	0.0475431	0.0172139	2.2406	0.00407341	0.0700527	0.0206197	0.0215175	0.00343773	9.41233	rs1044808||rs10494363||rs111319645||rs11205308||rs113011970||rs115161931||rs115298177||rs115659429||rs11588837||rs11807952||rs12060830||rs12089658||rs12129037||rs12138136||rs12138231||rs1376675||rs140505938||rs144984465||rs1451641||rs150145799||rs16836630||rs1868992||rs1980062||rs2319280||rs2664726||rs3118119||rs41264630||rs41271951||rs41310885||rs55664407||rs55802315||rs56265028||rs587626837||rs587739738||rs66464034||rs67450539||rs68002561||rs72692804||rs72692805||rs72692816||rs72692842||rs72692849||rs72692857||rs72694951||rs72696880||rs72698892||rs72700813||rs72700829||rs72702561||rs72708162||rs7544145||rs7554367||rs78681982||rs79366331||rs942453	TRUE	intron_variant	MODIFIER	BOLA1	ENSG00000178096	2.234	0.976895	149871905	rs1044808	missense_variant	MODERATE	ENSG00000178096	BOLA1	15.63	BOLA1 (5118) - ENSG00000178096	BOLA1 (3917) - ENSG00000178096
1_41	149429337	152441922	FALSE	1	149867233	149895679	rs113011970	chr1:149867233_C_CT	S_HDL_TG	C	CT	0.1026	0.0944	0.0113	0.5692	-0.0237	0.0034	11.31	-+-	55.3	4.474	2	0.9716	Triglycerides in Small HDL	mmol/L	Lipoprotein subclasses	Small HDL (average diameter 8.7 nm)	Non-derived	23578	23878	-0.0578977	0.0173381	3.07583	0.024336	0.0710721	0.135465	-0.0224482	0.00350801	9.80615	rs1044808||rs10494363||rs111319645||rs11205308||rs113011970||rs115161931||rs115298177||rs115659429||rs11588837||rs11807952||rs12060830||rs12089658||rs12129037||rs12138136||rs12138231||rs1376675||rs140505938||rs144984465||rs1451641||rs150145799||rs16836630||rs1868992||rs1980062||rs2319280||rs2664726||rs3118119||rs41264630||rs41271951||rs41310885||rs55664407||rs55802315||rs56265028||rs587626837||rs587739738||rs66464034||rs67450539||rs68002561||rs72692804||rs72692805||rs72692816||rs72692842||rs72692849||rs72692857||rs72694951||rs72696880||rs72698892||rs72700813||rs72700829||rs72702561||rs72708162||rs7544145||rs7554367||rs78681982||rs79366331||rs942453	TRUE	intron_variant	MODIFIER	BOLA1	ENSG00000178096	2.234	0.976895	149871905	rs1044808	missense_variant	MODERATE	ENSG00000178096	BOLA1	15.63	BOLA1 (5118) - ENSG00000178096	BOLA1 (3917) - ENSG00000178096
1_41	149429337	152441922	FALSE	1	149867233	149895679	rs113011970	chr1:149867233_C_CT	S_HDL_TG_pct	C	CT	0.1023	0.0935	0.0113	0.5692	-0.0305	0.0034	19.03	-+-	1.5	2.03	2	0.4408	Triglycerides to Total Lipids in Small HDL percentage	%	Relative lipoprotein lipid concentrations	Small HDL ratios	Percentage	23648	23948	-0.0525245	0.0170863	2.67538	0.0082523	0.0690985	0.043382	-0.0297054	0.00342343	17.3914	rs1044808||rs10494363||rs111319645||rs11205308||rs113011970||rs115161931||rs115298177||rs115659429||rs11588837||rs11807952||rs12060830||rs12089658||rs12129037||rs12138136||rs12138231||rs1376675||rs140505938||rs144984465||rs1451641||rs150145799||rs16836630||rs1868992||rs1980062||rs2319280||rs2664726||rs3118119||rs41264630||rs41271951||rs41310885||rs55664407||rs55802315||rs56265028||rs587626837||rs587739738||rs66464034||rs67450539||rs68002561||rs72692804||rs72692805||rs72692816||rs72692842||rs72692849||rs72692857||rs72694951||rs72696880||rs72698892||rs72700813||rs72700829||rs72702561||rs72708162||rs7544145||rs7554367||rs78681982||rs79366331||rs942453	TRUE	intron_variant	MODIFIER	BOLA1	ENSG00000178096	2.234	0.976895	149871905	rs1044808	missense_variant	MODERATE	ENSG00000178096	BOLA1	15.63	BOLA1 (5118) - ENSG00000178096	BOLA1 (3917) - ENSG00000178096
1_41	149429337	152441922	FALSE	1	149867233	149895679	rs113011970	chr1:149867233_C_CT	S_LDL_TG	C	CT	0.1037	0.0968	0.0113	0.5692	-0.0231	0.0035	10.16	-+-	52.1	4.178	2	0.9073	Triglycerides in Small LDL	mmol/L	Lipoprotein subclasses	Small LDL (average diameter 18.7 nm)	Non-derived	23550	23850	-0.0573237	0.017427	2.99821	0.00676231	0.0712257	0.0341585	-0.0217157	0.00362528	8.67831	rs1044808||rs10494363||rs111319645||rs11205308||rs113011970||rs115161931||rs115298177||rs115659429||rs11588837||rs11807952||rs12060830||rs12089658||rs12129037||rs12138136||rs12138231||rs1376675||rs140505938||rs144984465||rs1451641||rs150145799||rs16836630||rs1868992||rs1980062||rs2319280||rs2664726||rs3118119||rs41264630||rs41271951||rs41310885||rs55664407||rs55802315||rs56265028||rs587626837||rs587739738||rs66464034||rs67450539||rs68002561||rs72692804||rs72692805||rs72692816||rs72692842||rs72692849||rs72692857||rs72694951||rs72696880||rs72698892||rs72700813||rs72700829||rs72702561||rs72708162||rs7544145||rs7554367||rs78681982||rs79366331||rs942453	TRUE	intron_variant	MODIFIER	BOLA1	ENSG00000178096	2.234	0.976895	149871905	rs1044808	missense_variant	MODERATE	ENSG00000178096	BOLA1	15.63	BOLA1 (5118) - ENSG00000178096	BOLA1 (3917) - ENSG00000178096
1_41	149429337	152441922	FALSE	1	149867233	149895679	rs113011970	chr1:149867233_C_CT	S_LDL_TG_pct	C	CT	0.1029	0.0949	0.0113	0.5692	-0.0234	0.0034	11.16	---	0	0.556	2	0.1208	Triglycerides to Total Lipids in Small LDL percentage	%	Relative lipoprotein lipid concentrations	Small LDL ratios	Percentage	23628	23928	-0.0344513	0.0171007	1.35709	-0.0469573	0.0699939	0.299037	-0.0228432	0.00348008	10.2808	rs1044808||rs10494363||rs111319645||rs11205308||rs113011970||rs115161931||rs115298177||rs115659429||rs11588837||rs11807952||rs12060830||rs12089658||rs12129037||rs12138136||rs12138231||rs1376675||rs140505938||rs144984465||rs1451641||rs150145799||rs16836630||rs1868992||rs1980062||rs2319280||rs2664726||rs3118119||rs41264630||rs41271951||rs41310885||rs55664407||rs55802315||rs56265028||rs587626837||rs587739738||rs66464034||rs67450539||rs68002561||rs72692804||rs72692805||rs72692816||rs72692842||rs72692849||rs72692857||rs72694951||rs72696880||rs72698892||rs72700813||rs72700829||rs72702561||rs72708162||rs7544145||rs7554367||rs78681982||rs79366331||rs942453	TRUE	intron_variant	MODIFIER	BOLA1	ENSG00000178096	2.234	0.976895	149871905	rs1044808	missense_variant	MODERATE	ENSG00000178096	BOLA1	15.63	BOLA1 (5118) - ENSG00000178096	BOLA1 (3917) - ENSG00000178096
1_41	149429337	152441922	FALSE	1	149867233	149895679	rs113011970	chr1:149867233_C_CT	S_VLDL_TG	C	CT	0.1032	0.0956	0.0113	0.5692	-0.0243	0.0035	11.6	---	63.9	5.536	2	1.202	Triglycerides in Small VLDL	mmol/L	Lipoprotein subclasses	Small VLDL (average diameter 36.8 nm)	Non-derived	23515	23815	-0.0639386	0.0173216	3.6514	-0.00112788	0.0709305	0.00554503	-0.0227406	0.00355475	9.80078	rs1044808||rs10494363||rs111319645||rs11205308||rs113011970||rs115161931||rs115298177||rs115659429||rs11588837||rs11807952||rs12060830||rs12089658||rs12129037||rs12138136||rs12138231||rs1376675||rs140505938||rs144984465||rs1451641||rs150145799||rs16836630||rs1868992||rs1980062||rs2319280||rs2664726||rs3118119||rs41264630||rs41271951||rs41310885||rs55664407||rs55802315||rs56265028||rs587626837||rs587739738||rs66464034||rs67450539||rs68002561||rs72692804||rs72692805||rs72692816||rs72692842||rs72692849||rs72692857||rs72694951||rs72696880||rs72698892||rs72700813||rs72700829||rs72702561||rs72708162||rs7544145||rs7554367||rs78681982||rs79366331||rs942453	TRUE	intron_variant	MODIFIER	BOLA1	ENSG00000178096	2.234	0.976895	149871905	rs1044808	missense_variant	MODERATE	ENSG00000178096	BOLA1	15.63	BOLA1 (5118) - ENSG00000178096	BOLA1 (3917) - ENSG00000178096
1_41	149429337	152441922	FALSE	1	149867233	149895679	rs113011970	chr1:149867233_C_CT	TG_by_PG	C	CT	0.1026	0.0942	0.0113	0.5692	-0.0285	0.0033	16.95	-+-	21.1	2.536	2	0.5506	Triglycerides to Phosphoglycerides ratio	ratio	Other lipids		Ratio	23435	23735	-0.0520276	0.0168076	2.70664	0.0202783	0.0683865	0.115301	-0.0276174	0.00339557	15.3794	rs1044808||rs10494363||rs111319645||rs11205308||rs113011970||rs115161931||rs115298177||rs115659429||rs11588837||rs11807952||rs12060830||rs12089658||rs12129037||rs12138136||rs12138231||rs1376675||rs140505938||rs144984465||rs1451641||rs150145799||rs16836630||rs1868992||rs1980062||rs2319280||rs2664726||rs3118119||rs41264630||rs41271951||rs41310885||rs55664407||rs55802315||rs56265028||rs587626837||rs587739738||rs66464034||rs67450539||rs68002561||rs72692804||rs72692805||rs72692816||rs72692842||rs72692849||rs72692857||rs72694951||rs72696880||rs72698892||rs72700813||rs72700829||rs72702561||rs72708162||rs7544145||rs7554367||rs78681982||rs79366331||rs942453	TRUE	intron_variant	MODIFIER	BOLA1	ENSG00000178096	2.234	0.976895	149871905	rs1044808	missense_variant	MODERATE	ENSG00000178096	BOLA1	15.63	BOLA1 (5118) - ENSG00000178096	BOLA1 (3917) - ENSG00000178096
1_41	149429337	152441922	FALSE	1	149867233	149895679	rs113011970	chr1:149867233_C_CT	Total_TG	C	CT	0.1036	0.0965	0.0113	0.5692	-0.0225	0.0035	9.8	-+-	59.6	4.952	2	1.075	Total Triglycerides	mmol/L	Triglycerides		Composite	23407	23707	-0.0590021	0.0173712	3.16596	0.0213742	0.070985	0.117287	-0.0210825	0.00360228	8.31507	rs1044808||rs10494363||rs111319645||rs11205308||rs113011970||rs115161931||rs115298177||rs115659429||rs11588837||rs11807952||rs12060830||rs12089658||rs12129037||rs12138136||rs12138231||rs1376675||rs140505938||rs144984465||rs1451641||rs150145799||rs16836630||rs1868992||rs1980062||rs2319280||rs2664726||rs3118119||rs41264630||rs41271951||rs41310885||rs55664407||rs55802315||rs56265028||rs587626837||rs587739738||rs66464034||rs67450539||rs68002561||rs72692804||rs72692805||rs72692816||rs72692842||rs72692849||rs72692857||rs72694951||rs72696880||rs72698892||rs72700813||rs72700829||rs72702561||rs72708162||rs7544145||rs7554367||rs78681982||rs79366331||rs942453	TRUE	intron_variant	MODIFIER	BOLA1	ENSG00000178096	2.234	0.976895	149871905	rs1044808	missense_variant	MODERATE	ENSG00000178096	BOLA1	15.63	BOLA1 (5118) - ENSG00000178096	BOLA1 (3917) - ENSG00000178096
1_41	149429337	152441922	FALSE	1	149867233	149895679	rs113011970	chr1:149867233_C_CT	XL_HDL_TG_pct	C	CT	0.102	0.0929	0.0113	0.5692	-0.0242	0.0033	12.68	-+-	24.7	2.658	2	0.5771	Triglycerides to Total Lipids in Very Large HDL percentage	%	Relative lipoprotein lipid concentrations	Very large HDL ratios	Percentage	23633	23933	-0.0494517	0.0169003	2.46438	0.016643	0.0688489	0.0920582	-0.0232907	0.0033626	11.3649	rs1044808||rs10494363||rs111319645||rs11205308||rs113011970||rs115161931||rs115298177||rs115659429||rs11588837||rs11807952||rs12060830||rs12089658||rs12129037||rs12138136||rs12138231||rs1376675||rs140505938||rs144984465||rs1451641||rs150145799||rs16836630||rs1868992||rs1980062||rs2319280||rs2664726||rs3118119||rs41264630||rs41271951||rs41310885||rs55664407||rs55802315||rs56265028||rs587626837||rs587739738||rs66464034||rs67450539||rs68002561||rs72692804||rs72692805||rs72692816||rs72692842||rs72692849||rs72692857||rs72694951||rs72696880||rs72698892||rs72700813||rs72700829||rs72702561||rs72708162||rs7544145||rs7554367||rs78681982||rs79366331||rs942453	TRUE	intron_variant	MODIFIER	BOLA1	ENSG00000178096	2.234	0.976895	149871905	rs1044808	missense_variant	MODERATE	ENSG00000178096	BOLA1	15.63	BOLA1 (5118) - ENSG00000178096	BOLA1 (3917) - ENSG00000178096
1_41	149429337	152441922	FALSE	1	149867233	149895679	rs113011970	chr1:149867233_C_CT	XL_VLDL_P	C	CT	0.1037	0.0969	0.0113	0.5692	-0.0234	0.0035	10.55	-+-	41.8	3.438	2	0.7465	Concentration of Very Large VLDL Particles	mmol/L	Lipoprotein subclasses	Very large VLDL (average diameter 64 nm)	Non-derived	23488	23788	-0.0522206	0.0172368	2.61104	0.0282539	0.070478	0.162095	-0.0222354	0.00358917	9.23486	rs1044808||rs10494363||rs111319645||rs11205308||rs113011970||rs115161931||rs115298177||rs115659429||rs11588837||rs11807952||rs12060830||rs12089658||rs12129037||rs12138136||rs12138231||rs1376675||rs140505938||rs144984465||rs1451641||rs150145799||rs16836630||rs1868992||rs1980062||rs2319280||rs2664726||rs3118119||rs41264630||rs41271951||rs41310885||rs55664407||rs55802315||rs56265028||rs587626837||rs587739738||rs66464034||rs67450539||rs68002561||rs72692804||rs72692805||rs72692816||rs72692842||rs72692849||rs72692857||rs72694951||rs72696880||rs72698892||rs72700813||rs72700829||rs72702561||rs72708162||rs7544145||rs7554367||rs78681982||rs79366331||rs942453	TRUE	intron_variant	MODIFIER	BOLA1	ENSG00000178096	2.234	0.976895	149871905	rs1044808	missense_variant	MODERATE	ENSG00000178096	BOLA1	15.63	BOLA1 (5118) - ENSG00000178096	BOLA1 (3917) - ENSG00000178096
1_41	149429337	152441922	FALSE	1	149867233	149895679	rs113011970	chr1:149867233_C_CT	XL_VLDL_TG	C	CT	0.1033	0.0959	0.0113	0.5692	-0.0238	0.0035	11.11	-+-	49.3	3.946	2	0.8569	Triglycerides in Very Large VLDL	mmol/L	Lipoprotein subclasses	Very large VLDL (average diameter 64 nm)	Non-derived	23494	23794	-0.0545689	0.0172394	2.80997	0.0329056	0.070408	0.193653	-0.0226099	0.0035521	9.70993	rs1044808||rs10494363||rs111319645||rs11205308||rs113011970||rs115161931||rs115298177||rs115659429||rs11588837||rs11807952||rs12060830||rs12089658||rs12129037||rs12138136||rs12138231||rs1376675||rs140505938||rs144984465||rs1451641||rs150145799||rs16836630||rs1868992||rs1980062||rs2319280||rs2664726||rs3118119||rs41264630||rs41271951||rs41310885||rs55664407||rs55802315||rs56265028||rs587626837||rs587739738||rs66464034||rs67450539||rs68002561||rs72692804||rs72692805||rs72692816||rs72692842||rs72692849||rs72692857||rs72694951||rs72696880||rs72698892||rs72700813||rs72700829||rs72702561||rs72708162||rs7544145||rs7554367||rs78681982||rs79366331||rs942453	TRUE	intron_variant	MODIFIER	BOLA1	ENSG00000178096	2.234	0.976895	149871905	rs1044808	missense_variant	MODERATE	ENSG00000178096	BOLA1	15.63	BOLA1 (5118) - ENSG00000178096	BOLA1 (3917) - ENSG00000178096
1_41	149429337	152441922	FALSE	1	149867233	149895679	rs113011970	chr1:149867233_C_CT	XS_VLDL_CE_pct	C	CT	0.1024	0.0939	0.0113	0.5692	0.0244	0.0033	12.48	+++	0	0.643	2	0.1396	Cholesteryl Esters to Total Lipids in Very Small VLDL percentage	%	Relative lipoprotein lipid concentrations	Very small VLDL ratios	Percentage	23606	23906	0.0359493	0.0169706	1.46664	0.050827	0.0679438	0.342547	0.0238221	0.00341601	11.5103	rs1044808||rs10494363||rs111319645||rs11205308||rs113011970||rs115161931||rs115298177||rs115659429||rs11588837||rs11807952||rs12060830||rs12089658||rs12129037||rs12138136||rs12138231||rs1376675||rs140505938||rs144984465||rs1451641||rs150145799||rs16836630||rs1868992||rs1980062||rs2319280||rs2664726||rs3118119||rs41264630||rs41271951||rs41310885||rs55664407||rs55802315||rs56265028||rs587626837||rs587739738||rs66464034||rs67450539||rs68002561||rs72692804||rs72692805||rs72692816||rs72692842||rs72692849||rs72692857||rs72694951||rs72696880||rs72698892||rs72700813||rs72700829||rs72702561||rs72708162||rs7544145||rs7554367||rs78681982||rs79366331||rs942453	TRUE	intron_variant	MODIFIER	BOLA1	ENSG00000178096	2.234	0.976895	149871905	rs1044808	missense_variant	MODERATE	ENSG00000178096	BOLA1	15.63	BOLA1 (5118) - ENSG00000178096	BOLA1 (3917) - ENSG00000178096
1_41	149429337	152441922	FALSE	1	149867233	149895679	rs113011970	chr1:149867233_C_CT	XS_VLDL_C_pct	C	CT	0.1027	0.0944	0.0113	0.5692	0.0235	0.0034	11.51	+++	0	0.872	2	0.1893	Cholesterol to Total Lipids in Very Small VLDL percentage	%	Relative lipoprotein lipid concentrations	Very small VLDL ratios	Percentage	23605	23905	0.035776	0.0170102	1.45041	0.0621726	0.0682116	0.441233	0.0229079	0.00344419	10.5364	rs1044808||rs10494363||rs111319645||rs11205308||rs113011970||rs115161931||rs115298177||rs115659429||rs11588837||rs11807952||rs12060830||rs12089658||rs12129037||rs12138136||rs12138231||rs1376675||rs140505938||rs144984465||rs1451641||rs150145799||rs16836630||rs1868992||rs1980062||rs2319280||rs2664726||rs3118119||rs41264630||rs41271951||rs41310885||rs55664407||rs55802315||rs56265028||rs587626837||rs587739738||rs66464034||rs67450539||rs68002561||rs72692804||rs72692805||rs72692816||rs72692842||rs72692849||rs72692857||rs72694951||rs72696880||rs72698892||rs72700813||rs72700829||rs72702561||rs72708162||rs7544145||rs7554367||rs78681982||rs79366331||rs942453	TRUE	intron_variant	MODIFIER	BOLA1	ENSG00000178096	2.234	0.976895	149871905	rs1044808	missense_variant	MODERATE	ENSG00000178096	BOLA1	15.63	BOLA1 (5118) - ENSG00000178096	BOLA1 (3917) - ENSG00000178096
1_41	149429337	152441922	FALSE	1	149867233	149895679	rs113011970	chr1:149867233_C_CT	XS_VLDL_TG	C	CT	0.103	0.0951	0.0113	0.5692	-0.0226	0.0035	10.07	-+-	64.5	5.635	2	1.224	Triglycerides in Very Small VLDL	mmol/L	Lipoprotein subclasses	Very small VLDL (average diameter 31.3 nm)	Non-derived	23522	23822	-0.0626822	0.0174298	3.49103	0.00435424	0.0713746	0.0216574	-0.020992	0.00355708	8.44339	rs1044808||rs10494363||rs111319645||rs11205308||rs113011970||rs115161931||rs115298177||rs115659429||rs11588837||rs11807952||rs12060830||rs12089658||rs12129037||rs12138136||rs12138231||rs1376675||rs140505938||rs144984465||rs1451641||rs150145799||rs16836630||rs1868992||rs1980062||rs2319280||rs2664726||rs3118119||rs41264630||rs41271951||rs41310885||rs55664407||rs55802315||rs56265028||rs587626837||rs587739738||rs66464034||rs67450539||rs68002561||rs72692804||rs72692805||rs72692816||rs72692842||rs72692849||rs72692857||rs72694951||rs72696880||rs72698892||rs72700813||rs72700829||rs72702561||rs72708162||rs7544145||rs7554367||rs78681982||rs79366331||rs942453	TRUE	intron_variant	MODIFIER	BOLA1	ENSG00000178096	2.234	0.976895	149871905	rs1044808	missense_variant	MODERATE	ENSG00000178096	BOLA1	15.63	BOLA1 (5118) - ENSG00000178096	BOLA1 (3917) - ENSG00000178096
1_41	149429337	152441922	FALSE	1	149867233	149895679	rs113011970	chr1:149867233_C_CT	XS_VLDL_TG_pct	C	CT	0.1028	0.0946	0.0113	0.5692	-0.0219	0.0034	10.01	---	0	0.8	2	0.1738	Triglycerides to Total Lipids in Very Small VLDL percentage	%	Relative lipoprotein lipid concentrations	Very small VLDL ratios	Percentage	23608	23908	-0.0326996	0.0170366	1.26013	-0.0636424	0.068384	0.453422	-0.0213451	0.00345822	9.1719	rs1044808||rs10494363||rs111319645||rs11205308||rs113011970||rs115161931||rs115298177||rs115659429||rs11588837||rs11807952||rs12060830||rs12089658||rs12129037||rs12138136||rs12138231||rs1376675||rs140505938||rs144984465||rs1451641||rs150145799||rs16836630||rs1868992||rs1980062||rs2319280||rs2664726||rs3118119||rs41264630||rs41271951||rs41310885||rs55664407||rs55802315||rs56265028||rs587626837||rs587739738||rs66464034||rs67450539||rs68002561||rs72692804||rs72692805||rs72692816||rs72692842||rs72692849||rs72692857||rs72694951||rs72696880||rs72698892||rs72700813||rs72700829||rs72702561||rs72708162||rs7544145||rs7554367||rs78681982||rs79366331||rs942453	TRUE	intron_variant	MODIFIER	BOLA1	ENSG00000178096	2.234	0.976895	149871905	rs1044808	missense_variant	MODERATE	ENSG00000178096	BOLA1	15.63	BOLA1 (5118) - ENSG00000178096	BOLA1 (3917) - ENSG00000178096
1_41	149429337	152441922	FALSE	1	149885800	149914248	rs41264630	chr1:149885800_A_G	M_HDL_PL_pct	G	A	0.0955	0.0751	0.0111	0.4546	-0.0248	0.0034	12.34	---	0	0.83	2	0.1803	Phospholipids to Total Lipids in Medium HDL percentage	%	Relative lipoprotein lipid concentrations	Medium HDL ratios	Percentage	23639	23939	-0.0398032	0.0167945	1.74988	-0.0272874	0.0671029	0.164776	-0.024183	0.00351127	11.245	rs1044808||rs10494363||rs111319645||rs11205308||rs113011970||rs115161931||rs115298177||rs115659429||rs11588837||rs11807952||rs12060830||rs12129037||rs12138136||rs12138231||rs1376675||rs140505938||rs144984465||rs1451641||rs150145799||rs16836630||rs1868992||rs1980062||rs2319280||rs2664726||rs3118119||rs41264630||rs41271951||rs41310885||rs55664407||rs55802315||rs56265028||rs587626837||rs587739738||rs66464034||rs67450539||rs68002561||rs72692804||rs72692805||rs72692816||rs72692842||rs72692849||rs72692857||rs72694951||rs72696880||rs72698892||rs72700813||rs72700829||rs72702561||rs72708162||rs7544145||rs7554367||rs78681982||rs79366331||rs942453	TRUE	intron_variant	MODIFIER	SV2A	ENSG00000159164	2.900	0.885078	149871905	rs1044808	missense_variant	MODERATE	ENSG00000178096	BOLA1	15.63	SV2A (3634) - ENSG00000159164	SV2A (3593) - ENSG00000159164
1_41	149429337	152441922	FALSE	1	149898951	149927059	rs16836630	chr1:149898951_C_G	L_HDL_CE_pct	G	C	0.0812	0.0133	0.0111	0.1702	0.0221	0.0035	9.72	+-+	0	0.349	2	0.07573	Cholesteryl Esters to Total Lipids in Large HDL percentage	%	Relative lipoprotein lipid concentrations	Large HDL ratios	Percentage	23636	23936	0.0317531	0.0242815	0.71903	-0.00743384	0.067716	0.0397271	0.0220143	0.00351639	9.4159	rs1044808||rs10494363||rs111319645||rs11205308||rs113011970||rs115161931||rs115298177||rs115659429||rs11588837||rs11807952||rs12060830||rs12129037||rs12138136||rs12138231||rs1376675||rs140505938||rs144984465||rs1451641||rs150145799||rs16836630||rs1868992||rs1980062||rs2319280||rs2664726||rs3118119||rs41264630||rs41271951||rs41310885||rs55664407||rs55802315||rs56265028||rs587626837||rs587739738||rs66464034||rs67450539||rs68002561||rs72692804||rs72692805||rs72692816||rs72692842||rs72692849||rs72692857||rs72694951||rs72696880||rs72698892||rs72700813||rs72700829||rs72702561||rs72708162||rs7544145||rs7554367||rs78681982||rs79366331||rs942453	TRUE	intron_variant	MODIFIER	SF3B4	ENSG00000143368	5.509	0.878168	149871905	rs1044808	missense_variant	MODERATE	ENSG00000178096	BOLA1	15.63	SF3B4 (1285) - ENSG00000143368	SF3B4 (532) - ENSG00000143368
1_41	149429337	152441922	FALSE	1	149898951	149927059	rs16836630	chr1:149898951_C_G	L_VLDL_PL_pct	G	C	0.0813	0.0138	0.0111	0.1702	-0.0248	0.0036	11.33	---	69.6	6.586	2	1.43	Phospholipids to Total Lipids in Large VLDL percentage	%	Relative lipoprotein lipid concentrations	Large VLDL ratios	Percentage	23589	23889	-0.0819252	0.024116	3.16687	-0.0866123	0.0684445	0.686736	-0.023348	0.00363425	9.87823	rs1044808||rs10494363||rs111319645||rs11205308||rs113011970||rs115161931||rs115298177||rs115659429||rs11588837||rs11807952||rs12060830||rs12129037||rs12138136||rs12138231||rs1376675||rs140505938||rs144984465||rs1451641||rs150145799||rs16836630||rs1868992||rs1980062||rs2319280||rs2664726||rs3118119||rs41264630||rs41271951||rs41310885||rs55664407||rs55802315||rs56265028||rs587626837||rs587739738||rs66464034||rs67450539||rs68002561||rs72692804||rs72692805||rs72692816||rs72692842||rs72692849||rs72692857||rs72694951||rs72696880||rs72698892||rs72700813||rs72700829||rs72702561||rs72708162||rs7544145||rs7554367||rs78681982||rs79366331||rs942453	TRUE	intron_variant	MODIFIER	SF3B4	ENSG00000143368	5.509	0.878168	149871905	rs1044808	missense_variant	MODERATE	ENSG00000178096	BOLA1	15.63	SF3B4 (1285) - ENSG00000143368	SF3B4 (532) - ENSG00000143368
1_41	149429337	152441922	FALSE	1	149898951	149927059	rs16836630	chr1:149898951_C_G	M_HDL_CE_pct	G	C	0.0813	0.0136	0.0111	0.1702	0.027	0.0036	13.46	+++	0	1.406	2	0.3052	Cholesteryl Esters to Total Lipids in Medium HDL percentage	%	Relative lipoprotein lipid concentrations	Medium HDL ratios	Percentage	23641	23941	0.0553059	0.0243864	1.63199	0.0151807	0.0679414	0.0844978	0.0263969	0.00360365	12.6219	rs1044808||rs10494363||rs111319645||rs11205308||rs113011970||rs115161931||rs115298177||rs115659429||rs11588837||rs11807952||rs12060830||rs12129037||rs12138136||rs12138231||rs1376675||rs140505938||rs144984465||rs1451641||rs150145799||rs16836630||rs1868992||rs1980062||rs2319280||rs2664726||rs3118119||rs41264630||rs41271951||rs41310885||rs55664407||rs55802315||rs56265028||rs587626837||rs587739738||rs66464034||rs67450539||rs68002561||rs72692804||rs72692805||rs72692816||rs72692842||rs72692849||rs72692857||rs72694951||rs72696880||rs72698892||rs72700813||rs72700829||rs72702561||rs72708162||rs7544145||rs7554367||rs78681982||rs79366331||rs942453	TRUE	intron_variant	MODIFIER	SF3B4	ENSG00000143368	5.509	0.878168	149871905	rs1044808	missense_variant	MODERATE	ENSG00000178096	BOLA1	15.63	SF3B4 (1285) - ENSG00000143368	SF3B4 (532) - ENSG00000143368
1_41	149429337	152441922	FALSE	1	150476186	150503710	rs77257036	chr1:150476186_C_T	L_VLDL_CE_pct	C	T	0.3506	0.0133	0.3216	0.4572	-0.0135	0.002	10.46	---	0	0.12	2	0.02603	Cholesteryl Esters to Total Lipids in Large VLDL percentage	%	Relative lipoprotein lipid concentrations	Large VLDL ratios	Percentage	23591	23891	-0.00862435	0.0171809	0.21064	-0.0106353	0.0152359	0.314126	-0.0136308	0.00207181	10.3251	rs10157197||rs1043293||rs1050818||rs10788872||rs10788873||rs10888574||rs1097070||rs11204662||rs11205348||rs11205354||rs11580960||rs12040949||rs12046899||rs12121923||rs12129037||rs12141218||rs12401456||rs12403795||rs1260387||rs1260405||rs12724450||rs12740679||rs13294||rs141292640||rs143847321||rs1694367||rs1694369||rs1694377||rs1776270||rs1815544||rs184694823||rs1980062||rs2055975||rs2147324||rs2318761||rs267733||rs2794681||rs2794682||rs2925738||rs34714364||rs367563576||rs370869951||rs371339881||rs3737240||rs3738487||rs4333886||rs4970935||rs4970972||rs500812||rs509345||rs543179||rs58419446||rs587730493||rs59898460||rs6587515||rs66464034||rs6662108||rs6685252||rs6693567||rs6694978||rs698914||rs698915||rs71580314||rs72700826||rs72704686||rs72704698||rs74322702||rs7512552||rs7513205||rs7542510||rs7553867||rs76098726||rs77257036||rs782122127||rs782511737||rs78372713||rs834233||rs942453||rs9436119||rs9436125	TRUE	intron_variant	MODIFIER	TARS2	ENSG00000143374	0.938	0.849192	150483355	rs3737240	missense_variant	MODERATE	ENSG00000143369	ECM1	0.008	TARS2 (3892) - ENSG00000143374	TARS2 (623) - ENSG00000143374
1_41	149429337	152441922	FALSE	1	150476186	150503710	rs77257036	chr1:150476186_C_T	L_VLDL_C_pct	C	T	0.3507	0.0135	0.3216	0.4572	-0.0139	0.0021	10.64	---	0	0.105	2	0.02279	Cholesterol to Total Lipids in Large VLDL percentage	%	Relative lipoprotein lipid concentrations	Large VLDL ratios	Percentage	23590	23890	-0.00954991	0.0172835	0.236141	-0.0109654	0.0154346	0.32109	-0.014062	0.00211948	10.4877	rs10157197||rs1043293||rs1050818||rs10788872||rs10788873||rs10888574||rs1097070||rs11204662||rs11205348||rs11205354||rs11580960||rs12040949||rs12046899||rs12121923||rs12129037||rs12141218||rs12401456||rs12403795||rs1260387||rs1260405||rs12724450||rs12740679||rs13294||rs141292640||rs143847321||rs1694367||rs1694369||rs1694377||rs1776270||rs1815544||rs184694823||rs1980062||rs2055975||rs2147324||rs2318761||rs267733||rs2794681||rs2794682||rs2925738||rs34714364||rs367563576||rs370869951||rs371339881||rs3737240||rs3738487||rs4333886||rs4970935||rs4970972||rs500812||rs509345||rs543179||rs58419446||rs587730493||rs59898460||rs6587515||rs66464034||rs6662108||rs6685252||rs6693567||rs6694978||rs698914||rs698915||rs71580314||rs72700826||rs72704686||rs72704698||rs74322702||rs7512552||rs7513205||rs7542510||rs7553867||rs76098726||rs77257036||rs782122127||rs782511737||rs78372713||rs834233||rs942453||rs9436119||rs9436125	TRUE	intron_variant	MODIFIER	TARS2	ENSG00000143374	0.938	0.849192	150483355	rs3737240	missense_variant	MODERATE	ENSG00000143369	ECM1	0.008	TARS2 (3892) - ENSG00000143374	TARS2 (623) - ENSG00000143374
1_41	149429337	152441922	FALSE	1	150476186	150503710	rs77257036	chr1:150476186_C_T	M_VLDL_C_pct	C	T	0.3507	0.0133	0.3216	0.4572	-0.0128	0.002	10.02	---	0	0.796	2	0.1728	Cholesterol to Total Lipids in Medium VLDL percentage	%	Relative lipoprotein lipid concentrations	Medium VLDL ratios	Percentage	23595	23895	-0.0176372	0.0166386	0.538897	-0.00023354	0.0149934	0.005431	-0.0129948	0.00201506	9.94805	rs10157197||rs1043293||rs1050818||rs10788872||rs10788873||rs10888574||rs1097070||rs11204662||rs11205348||rs11205354||rs11580960||rs12040949||rs12046899||rs12121923||rs12129037||rs12141218||rs12401456||rs12403795||rs1260387||rs1260405||rs12724450||rs12740679||rs13294||rs141292640||rs143847321||rs1694367||rs1694369||rs1694377||rs1776270||rs1815544||rs184694823||rs1980062||rs2055975||rs2147324||rs2318761||rs267733||rs2794681||rs2794682||rs2925738||rs34714364||rs367563576||rs370869951||rs371339881||rs3737240||rs3738487||rs4333886||rs4970935||rs4970972||rs500812||rs509345||rs543179||rs58419446||rs587730493||rs59898460||rs6587515||rs66464034||rs6662108||rs6685252||rs6693567||rs6694978||rs698914||rs698915||rs71580314||rs72700826||rs72704686||rs72704698||rs74322702||rs7512552||rs7513205||rs7542510||rs7553867||rs76098726||rs77257036||rs782122127||rs782511737||rs78372713||rs834233||rs942453||rs9436119||rs9436125	TRUE	intron_variant	MODIFIER	TARS2	ENSG00000143374	0.938	0.849192	150483355	rs3737240	missense_variant	MODERATE	ENSG00000143369	ECM1	0.008	TARS2 (3892) - ENSG00000143374	TARS2 (623) - ENSG00000143374
1_41	149429337	152441922	FALSE	1	150476186	150503710	rs77257036	chr1:150476186_C_T	M_VLDL_FC_pct	C	T	0.3507	0.0134	0.3216	0.4572	-0.0146	0.002	12.24	---	0	1.322	2	0.2871	Free Cholesterol to Total Lipids in Medium VLDL percentage	%	Relative lipoprotein lipid concentrations	Medium VLDL ratios	Percentage	23597	23897	-0.0274339	0.0169403	0.977357	-0.00153098	0.0151151	0.0365323	-0.0146528	0.00205945	11.9508	rs10157197||rs1043293||rs1050818||rs10788872||rs10788873||rs10888574||rs1097070||rs11204662||rs11205348||rs11205354||rs11580960||rs12040949||rs12046899||rs12121923||rs12129037||rs12141218||rs12401456||rs12403795||rs1260387||rs1260405||rs12724450||rs12740679||rs13294||rs141292640||rs143847321||rs1694367||rs1694369||rs1694377||rs1776270||rs1815544||rs184694823||rs1980062||rs2055975||rs2147324||rs2318761||rs267733||rs2794681||rs2794682||rs2925738||rs34714364||rs367563576||rs370869951||rs371339881||rs3737240||rs3738487||rs4333886||rs4970935||rs4970972||rs500812||rs509345||rs543179||rs58419446||rs587730493||rs59898460||rs6587515||rs66464034||rs6662108||rs6685252||rs6693567||rs6694978||rs698914||rs698915||rs71580314||rs72700826||rs72704686||rs72704698||rs74322702||rs7512552||rs7513205||rs7542510||rs7553867||rs76098726||rs77257036||rs782122127||rs782511737||rs78372713||rs834233||rs942453||rs9436119||rs9436125	TRUE	intron_variant	MODIFIER	TARS2	ENSG00000143374	0.938	0.849192	150483355	rs3737240	missense_variant	MODERATE	ENSG00000143369	ECM1	0.008	TARS2 (3892) - ENSG00000143374	TARS2 (623) - ENSG00000143374
1_41	149429337	152441922	FALSE	1	150476186	150503710	rs77257036	chr1:150476186_C_T	M_VLDL_PL_pct	C	T	0.3506	0.0134	0.3216	0.4572	-0.0148	0.002	12.33	-+-	0	1.714	2	0.3722	Phospholipids to Total Lipids in Medium VLDL percentage	%	Relative lipoprotein lipid concentrations	Medium VLDL ratios	Percentage	23594	23894	-0.0267027	0.0171632	0.921711	0.0020143	0.015181	0.0484478	-0.0149711	0.00208389	12.1701	rs10157197||rs1043293||rs1050818||rs10788872||rs10788873||rs10888574||rs1097070||rs11204662||rs11205348||rs11205354||rs11580960||rs12040949||rs12046899||rs12121923||rs12129037||rs12141218||rs12401456||rs12403795||rs1260387||rs1260405||rs12724450||rs12740679||rs13294||rs141292640||rs143847321||rs1694367||rs1694369||rs1694377||rs1776270||rs1815544||rs184694823||rs1980062||rs2055975||rs2147324||rs2318761||rs267733||rs2794681||rs2794682||rs2925738||rs34714364||rs367563576||rs370869951||rs371339881||rs3737240||rs3738487||rs4333886||rs4970935||rs4970972||rs500812||rs509345||rs543179||rs58419446||rs587730493||rs59898460||rs6587515||rs66464034||rs6662108||rs6685252||rs6693567||rs6694978||rs698914||rs698915||rs71580314||rs72700826||rs72704686||rs72704698||rs74322702||rs7512552||rs7513205||rs7542510||rs7553867||rs76098726||rs77257036||rs782122127||rs782511737||rs78372713||rs834233||rs942453||rs9436119||rs9436125	TRUE	intron_variant	MODIFIER	TARS2	ENSG00000143374	0.938	0.849192	150483355	rs3737240	missense_variant	MODERATE	ENSG00000143369	ECM1	0.008	TARS2 (3892) - ENSG00000143374	TARS2 (623) - ENSG00000143374
1_41	149429337	152441922	FALSE	1	150476186	150503710	rs77257036	chr1:150476186_C_T	M_VLDL_TG_pct	C	T	0.3507	0.0133	0.3216	0.4572	0.0135	0.002	10.8	+-+	0	1.183	2	0.2569	Triglycerides to Total Lipids in Medium VLDL percentage	%	Relative lipoprotein lipid concentrations	Medium VLDL ratios	Percentage	23598	23898	0.0213101	0.0167485	0.691976	-0.00125222	0.0150313	0.0298359	0.013608	0.00202928	10.6983	rs10157197||rs1043293||rs1050818||rs10788872||rs10788873||rs10888574||rs1097070||rs11204662||rs11205348||rs11205354||rs11580960||rs12040949||rs12046899||rs12121923||rs12129037||rs12141218||rs12401456||rs12403795||rs1260387||rs1260405||rs12724450||rs12740679||rs13294||rs141292640||rs143847321||rs1694367||rs1694369||rs1694377||rs1776270||rs1815544||rs184694823||rs1980062||rs2055975||rs2147324||rs2318761||rs267733||rs2794681||rs2794682||rs2925738||rs34714364||rs367563576||rs370869951||rs371339881||rs3737240||rs3738487||rs4333886||rs4970935||rs4970972||rs500812||rs509345||rs543179||rs58419446||rs587730493||rs59898460||rs6587515||rs66464034||rs6662108||rs6685252||rs6693567||rs6694978||rs698914||rs698915||rs71580314||rs72700826||rs72704686||rs72704698||rs74322702||rs7512552||rs7513205||rs7542510||rs7553867||rs76098726||rs77257036||rs782122127||rs782511737||rs78372713||rs834233||rs942453||rs9436119||rs9436125	TRUE	intron_variant	MODIFIER	TARS2	ENSG00000143374	0.938	0.849192	150483355	rs3737240	missense_variant	MODERATE	ENSG00000143369	ECM1	0.008	TARS2 (3892) - ENSG00000143374	TARS2 (623) - ENSG00000143374
1_41	149429337	152441922	FALSE	1	150476186	150503710	rs77257036	chr1:150476186_C_T	S_VLDL_CE_pct	C	T	0.3507	0.0138	0.3216	0.4572	-0.0154	0.0021	12.72	-+-	0	1.381	2	0.2999	Cholesteryl Esters to Total Lipids in Small VLDL percentage	%	Relative lipoprotein lipid concentrations	Small VLDL ratios	Percentage	23601	23901	-0.0215663	0.0169279	0.693233	0.00163591	0.0153148	0.0386106	-0.0156244	0.00212913	12.6653	rs10157197||rs1043293||rs1050818||rs10788872||rs10788873||rs10888574||rs1097070||rs11204662||rs11205348||rs11205354||rs11580960||rs12040949||rs12046899||rs12121923||rs12129037||rs12141218||rs12401456||rs12403795||rs1260387||rs1260405||rs12724450||rs12740679||rs13294||rs141292640||rs143847321||rs1694367||rs1694369||rs1694377||rs1776270||rs1815544||rs184694823||rs1980062||rs2055975||rs2147324||rs2318761||rs267733||rs2794681||rs2794682||rs2925738||rs34714364||rs367563576||rs370869951||rs371339881||rs3737240||rs3738487||rs4333886||rs4970935||rs4970972||rs500812||rs509345||rs543179||rs58419446||rs587730493||rs59898460||rs6587515||rs66464034||rs6662108||rs6685252||rs6693567||rs6694978||rs698914||rs698915||rs71580314||rs72700826||rs72704686||rs72704698||rs74322702||rs7512552||rs7513205||rs7542510||rs7553867||rs76098726||rs77257036||rs782122127||rs782511737||rs78372713||rs834233||rs942453||rs9436119||rs9436125	TRUE	intron_variant	MODIFIER	TARS2	ENSG00000143374	0.938	0.849192	150483355	rs3737240	missense_variant	MODERATE	ENSG00000143369	ECM1	0.008	TARS2 (3892) - ENSG00000143374	TARS2 (623) - ENSG00000143374
1_41	149429337	152441922	FALSE	1	150476186	150503710	rs77257036	chr1:150476186_C_T	S_VLDL_C_pct	C	T	0.3507	0.0136	0.3216	0.4572	-0.0142	0.0021	11.31	-+-	0	1.894	2	0.4113	Cholesterol to Total Lipids in Small VLDL percentage	%	Relative lipoprotein lipid concentrations	Small VLDL ratios	Percentage	23600	23900	-0.026846	0.0168858	0.951296	0.00330234	0.0151828	0.0820669	-0.0143411	0.00209069	11.1605	rs10157197||rs1043293||rs1050818||rs10788872||rs10788873||rs10888574||rs1097070||rs11204662||rs11205348||rs11205354||rs11580960||rs12040949||rs12046899||rs12121923||rs12129037||rs12141218||rs12401456||rs12403795||rs1260387||rs1260405||rs12724450||rs12740679||rs13294||rs141292640||rs143847321||rs1694367||rs1694369||rs1694377||rs1776270||rs1815544||rs184694823||rs1980062||rs2055975||rs2147324||rs2318761||rs267733||rs2794681||rs2794682||rs2925738||rs34714364||rs367563576||rs370869951||rs371339881||rs3737240||rs3738487||rs4333886||rs4970935||rs4970972||rs500812||rs509345||rs543179||rs58419446||rs587730493||rs59898460||rs6587515||rs66464034||rs6662108||rs6685252||rs6693567||rs6694978||rs698914||rs698915||rs71580314||rs72700826||rs72704686||rs72704698||rs74322702||rs7512552||rs7513205||rs7542510||rs7553867||rs76098726||rs77257036||rs782122127||rs782511737||rs78372713||rs834233||rs942453||rs9436119||rs9436125	TRUE	intron_variant	MODIFIER	TARS2	ENSG00000143374	0.938	0.849192	150483355	rs3737240	missense_variant	MODERATE	ENSG00000143369	ECM1	0.008	TARS2 (3892) - ENSG00000143374	TARS2 (623) - ENSG00000143374
1_41	149429337	152441922	FALSE	1	150476186	150503710	rs77257036	chr1:150476186_C_T	S_VLDL_TG_pct	C	T	0.3507	0.0135	0.3216	0.4572	0.0133	0.002	10.15	+-+	0	1.975	2	0.4289	Triglycerides to Total Lipids in Small VLDL percentage	%	Relative lipoprotein lipid concentrations	Small VLDL ratios	Percentage	23603	23903	0.0276941	0.0168382	0.999882	-0.00356225	0.0151283	0.0894586	0.0133964	0.00207426	9.97549	rs10157197||rs1043293||rs1050818||rs10788872||rs10788873||rs10888574||rs1097070||rs11204662||rs11205348||rs11205354||rs11580960||rs12040949||rs12046899||rs12121923||rs12129037||rs12141218||rs12401456||rs12403795||rs1260387||rs1260405||rs12724450||rs12740679||rs13294||rs141292640||rs143847321||rs1694367||rs1694369||rs1694377||rs1776270||rs1815544||rs184694823||rs1980062||rs2055975||rs2147324||rs2318761||rs267733||rs2794681||rs2794682||rs2925738||rs34714364||rs367563576||rs370869951||rs371339881||rs3737240||rs3738487||rs4333886||rs4970935||rs4970972||rs500812||rs509345||rs543179||rs58419446||rs587730493||rs59898460||rs6587515||rs66464034||rs6662108||rs6685252||rs6693567||rs6694978||rs698914||rs698915||rs71580314||rs72700826||rs72704686||rs72704698||rs74322702||rs7512552||rs7513205||rs7542510||rs7553867||rs76098726||rs77257036||rs782122127||rs782511737||rs78372713||rs834233||rs942453||rs9436119||rs9436125	TRUE	intron_variant	MODIFIER	TARS2	ENSG00000143374	0.938	0.849192	150483355	rs3737240	missense_variant	MODERATE	ENSG00000143369	ECM1	0.008	TARS2 (3892) - ENSG00000143374	TARS2 (623) - ENSG00000143374
1_41	149429337	152441922	FALSE	1	150555028	150582552	rs76098726	chr1:150555028_C_T	M_VLDL_CE_pct	T	C	0.079	0.0048	0.9206	0.9945	0.0227	0.0035	10.07	+++	0	0.336	2	0.07303	Cholesteryl Esters to Total Lipids in Medium VLDL percentage	%	Relative lipoprotein lipid concentrations	Medium VLDL ratios	Percentage	23596	23896	-0.0795763	0.110727	0.325741	-0.0109231	0.0437895	0.095276	-0.0227579	0.0035166	10.0132	rs10749659||rs10888386||rs10888393||rs111358816||rs111609078||rs11204668||rs11204677||rs11204711||rs11204750||rs11204771||rs116276359||rs12089731||rs12405726||rs1336900||rs143887202||rs146467430||rs15740||rs16837903||rs184694823||rs1971378||rs2230061||rs2867296||rs2902811||rs3768013||rs4970936||rs58175144||rs6587552||rs6587553||rs6661135||rs6677420||rs6681426||rs6694075||rs6694978||rs6698495||rs72694845||rs72700826||rs72704686||rs72704698||rs7524620||rs76098726||rs768283768||rs77257036||rs773001561||rs8444||rs878471||rs9733	TRUE	upstream_gene_variant	MODIFIER	MCL1	ENSG00000143384	6.224	0.931603	150642998	rs184694823	intron_variant	MODIFIER	ENSG00000143457	GOLPH3L	2.472	MCL1 (2962) - ENSG00000143384	MCL1 (2962) - ENSG00000143384
1_41	149429337	152441922	FALSE	1	150555028	150582552	rs76098726	chr1:150555028_C_T	VLDL_size	T	C	0.079	0.0048	0.9206	0.9945	-0.028	0.0035	15.21	---	0	0.408	2	0.08865	Average Diameter for VLDL Particles	nm	Lipoprotein particle sizes		Non-derived	23431	23731	0.0218528	0.109849	0.0745262	0.000298792	0.0437007	0.00237568	0.0282016	0.0034777	15.2931	rs10749659||rs10888386||rs10888393||rs111358816||rs111609078||rs11204668||rs11204677||rs11204711||rs11204750||rs11204771||rs116276359||rs12089731||rs12405726||rs1336900||rs143887202||rs146467430||rs15740||rs16837903||rs184694823||rs1971378||rs2230061||rs2867296||rs2902811||rs3768013||rs4970936||rs58175144||rs6587552||rs6587553||rs6661135||rs6677420||rs6681426||rs6694075||rs6694978||rs6698495||rs72694845||rs72700826||rs72704686||rs72704698||rs7524620||rs76098726||rs768283768||rs77257036||rs773001561||rs8444||rs878471||rs9733	TRUE	upstream_gene_variant	MODIFIER	MCL1	ENSG00000143384	6.224	0.931603	150642998	rs184694823	intron_variant	MODIFIER	ENSG00000143457	GOLPH3L	2.472	MCL1 (2962) - ENSG00000143384	MCL1 (2962) - ENSG00000143384
1_41	149429337	152441922	FALSE	1	150555028	150582552	rs76098726	chr1:150555028_C_T	XL_VLDL_CE_pct	T	C	0.079	0.0049	0.9206	0.9945	0.026	0.0036	12.39	++-	0	0.091	2	0.01983	Cholesteryl Esters to Total Lipids in Very Large VLDL percentage	%	Relative lipoprotein lipid concentrations	Very large VLDL ratios	Percentage	23586	23886	0.00671405	0.111801	0.0213115	-0.0293498	0.044304	0.294415	-0.0259933	0.00359631	12.3089	rs10749659||rs10888386||rs10888393||rs111358816||rs111609078||rs11204668||rs11204677||rs11204711||rs11204750||rs11204771||rs116276359||rs12089731||rs12405726||rs1336900||rs143887202||rs146467430||rs15740||rs16837903||rs184694823||rs1971378||rs2230061||rs2867296||rs2902811||rs3768013||rs4970936||rs58175144||rs6587552||rs6587553||rs6661135||rs6677420||rs6681426||rs6694075||rs6694978||rs6698495||rs72694845||rs72700826||rs72704686||rs72704698||rs7524620||rs76098726||rs768283768||rs77257036||rs773001561||rs8444||rs878471||rs9733	TRUE	upstream_gene_variant	MODIFIER	MCL1	ENSG00000143384	6.224	0.931603	150642998	rs184694823	intron_variant	MODIFIER	ENSG00000143457	GOLPH3L	2.472	MCL1 (2962) - ENSG00000143384	MCL1 (2962) - ENSG00000143384
1_41	149429337	152441922	FALSE	1	150555028	150582552	rs76098726	chr1:150555028_C_T	XL_VLDL_C_pct	T	C	0.079	0.0049	0.9206	0.9945	0.0259	0.0036	12.32	+++	0	0.023	2	0.004914	Cholesterol to Total Lipids in Very Large VLDL percentage	%	Relative lipoprotein lipid concentrations	Very large VLDL ratios	Percentage	23585	23885	-0.0135681	0.111997	0.044036	-0.0304486	0.0442475	0.308598	-0.0259148	0.00360026	12.2141	rs10749659||rs10888386||rs10888393||rs111358816||rs111609078||rs11204668||rs11204677||rs11204711||rs11204750||rs11204771||rs116276359||rs12089731||rs12405726||rs1336900||rs143887202||rs146467430||rs15740||rs16837903||rs184694823||rs1971378||rs2230061||rs2867296||rs2902811||rs3768013||rs4970936||rs58175144||rs6587552||rs6587553||rs6661135||rs6677420||rs6681426||rs6694075||rs6694978||rs6698495||rs72694845||rs72700826||rs72704686||rs72704698||rs7524620||rs76098726||rs768283768||rs77257036||rs773001561||rs8444||rs878471||rs9733	TRUE	upstream_gene_variant	MODIFIER	MCL1	ENSG00000143384	6.224	0.931603	150642998	rs184694823	intron_variant	MODIFIER	ENSG00000143457	GOLPH3L	2.472	MCL1 (2962) - ENSG00000143384	MCL1 (2962) - ENSG00000143384
1_41	149429337	152441922	FALSE	1	150555028	150582552	rs76098726	chr1:150555028_C_T	XL_VLDL_TG_pct	T	C	0.079	0.0049	0.9206	0.9945	-0.024	0.0037	10.23	---	0	0.148	2	0.03213	Triglycerides to Total Lipids in Very Large VLDL percentage	%	Relative lipoprotein lipid concentrations	Very large VLDL ratios	Percentage	23588	23888	0.0669244	0.113356	0.255764	0.0268631	0.044477	0.26292	0.0239247	0.00367981	10.0999	rs10749659||rs10888386||rs10888393||rs111358816||rs111609078||rs11204668||rs11204677||rs11204711||rs11204750||rs11204771||rs116276359||rs12089731||rs12405726||rs1336900||rs143887202||rs146467430||rs15740||rs16837903||rs184694823||rs1971378||rs2230061||rs2867296||rs2902811||rs3768013||rs4970936||rs58175144||rs6587552||rs6587553||rs6661135||rs6677420||rs6681426||rs6694075||rs6694978||rs6698495||rs72694845||rs72700826||rs72704686||rs72704698||rs7524620||rs76098726||rs768283768||rs77257036||rs773001561||rs8444||rs878471||rs9733	TRUE	upstream_gene_variant	MODIFIER	MCL1	ENSG00000143384	6.224	0.931603	150642998	rs184694823	intron_variant	MODIFIER	ENSG00000143457	GOLPH3L	2.472	MCL1 (2962) - ENSG00000143384	MCL1 (2962) - ENSG00000143384
1_41	149429337	152441922	FALSE	1	150618632	150646156	rs2055975	chr1:150618632_A_C	HDL_FC	A	C	0.7073	0.039	0.2344	0.6251	0.0183	0.0019	21.18	+++	11.2	2.253	2	0.4893	Free Cholesterol in HDL	mmol/L	Free cholesterol		Composite	23422	23722	-0.0429784	0.0165536	2.02582	-0.0177787	0.0152793	0.611556	-0.0179688	0.00192999	19.8947	rs10157197||rs10399947||rs10749659||rs10888386||rs10888393||rs111358816||rs111609078||rs11204662||rs11204666||rs11204676||rs11204682||rs11204701||rs11204711||rs11204744||rs11204750||rs11204771||rs115298177||rs115643053||rs12089658||rs12089731||rs12097169||rs12405726||rs1260387||rs12740679||rs1336900||rs1355637||rs139885151||rs143634417||rs143847321||rs143887202||rs144984465||rs15740||rs17599629||rs1776270||rs1811698||rs1815544||rs198325||rs200492635||rs2055975||rs2230061||rs267733||rs267734||rs267738||rs2867296||rs2925738||rs3059574||rs3738487||rs3768013||rs41271951||rs41305070||rs41310885||rs4512652||rs4970935||rs4970936||rs4970966||rs509345||rs543179||rs58175144||rs607518||rs61386199||rs6587515||rs6587552||rs6665912||rs6677420||rs6681426||rs6685252||rs6693567||rs6696167||rs698914||rs698915||rs72696880||rs72698892||rs72700813||rs72700829||rs72702561||rs72992015||rs74322702||rs75056606||rs7513205||rs7524620||rs7553867||rs768283768||rs77257036||rs773001561||rs78132593||rs782122127||rs79366331||rs8444||rs9659073	TRUE														GOLPH3L (69) - ENSG00000143457	ENSA (16544) - ENSG00000143420
1_41	149429337	152441922	FALSE	1	150618632	150646156	rs2055975	chr1:150618632_A_C	Unsaturation	A	C	0.7065	0.0425	0.2344	0.6251	0.015	0.0021	12.23	+++	0	0.997	2	0.2164	Degree of Unsaturation	degree	Fatty acids		Non-derived	23443	23743	-0.00822829	0.016549	0.208279	-0.000389918	0.0162715	0.00838327	-0.0153215	0.00211158	12.3991	rs10157197||rs10399947||rs10749659||rs10888386||rs10888393||rs111358816||rs111609078||rs11204662||rs11204666||rs11204676||rs11204682||rs11204701||rs11204711||rs11204744||rs11204750||rs11204771||rs115298177||rs115643053||rs12089658||rs12089731||rs12097169||rs12405726||rs1260387||rs12740679||rs1336900||rs1355637||rs139885151||rs143634417||rs143847321||rs143887202||rs144984465||rs15740||rs17599629||rs1776270||rs1811698||rs1815544||rs198325||rs200492635||rs2055975||rs2230061||rs267733||rs267734||rs267738||rs2867296||rs2925738||rs3059574||rs3738487||rs3768013||rs41271951||rs41305070||rs41310885||rs4512652||rs4970935||rs4970936||rs4970966||rs509345||rs543179||rs58175144||rs607518||rs61386199||rs6587515||rs6587552||rs6665912||rs6677420||rs6681426||rs6685252||rs6693567||rs6696167||rs698914||rs698915||rs72696880||rs72698892||rs72700813||rs72700829||rs72702561||rs72992015||rs74322702||rs75056606||rs7513205||rs7524620||rs7553867||rs768283768||rs77257036||rs773001561||rs78132593||rs782122127||rs79366331||rs8444||rs9659073	TRUE														GOLPH3L (69) - ENSG00000143457	ENSA (16544) - ENSG00000143420
1_41	149429337	152441922	FALSE	1	150642998	150670522	rs184694823	chr1:150642998_A_G	L_VLDL_TG	A	G	0.0781	0.0044	0.9214	0.9943	-0.0251	0.0037	10.94	-+-	0	1.365	2	0.2965	Triglycerides in Large VLDL	mmol/L	Lipoprotein subclasses	Large VLDL (average diameter 53.6 nm)	Non-derived	23501	23801	0.0410791	0.111188	0.147649	-0.01731	0.0367819	0.195236	0.02556	0.00372599	11.1618	rs10749659||rs10888386||rs10888393||rs111358816||rs111609078||rs11204668||rs11204677||rs11204711||rs11204725||rs11204750||rs11204771||rs1136774||rs116276359||rs12089731||rs12405726||rs12725806||rs1336900||rs143887202||rs146467430||rs15740||rs16837903||rs184694823||rs1971378||rs2089081||rs2230061||rs2305814||rs2867296||rs2902811||rs3768013||rs3894771||rs4970936||rs4970972||rs58175144||rs6587552||rs6587553||rs6661135||rs6677420||rs6681426||rs6694075||rs6694978||rs6698495||rs72694845||rs72700826||rs72704686||rs72704698||rs7524620||rs76098726||rs768283768||rs77257036||rs773001561||rs8444||rs878471||rs9733	TRUE	intron_variant	MODIFIER	GOLPH3L	ENSG00000143457	2.472	0.966122	150647346	rs146995307	intron_variant	MODIFIER	ENSG00000143457	GOLPH3L	8.526	GOLPH3L (24297) - ENSG00000143457	GOLPH3L (26502) - ENSG00000143457
1_41	149429337	152441922	FALSE	1	150642998	150670522	rs184694823	chr1:150642998_A_G	VLDL_TG	A	G	0.0781	0.0044	0.9214	0.9943	-0.0242	0.0037	10.22	-+-	0	0.697	2	0.1514	Triglycerides in VLDL	mmol/L	Triglycerides		Composite	23408	23708	0.0453798	0.111109	0.165605	-0.00567502	0.0368968	0.0566236	0.0244673	0.00371735	10.3331	rs10749659||rs10888386||rs10888393||rs111358816||rs111609078||rs11204668||rs11204677||rs11204711||rs11204725||rs11204750||rs11204771||rs1136774||rs116276359||rs12089731||rs12405726||rs12725806||rs1336900||rs143887202||rs146467430||rs15740||rs16837903||rs184694823||rs1971378||rs2089081||rs2230061||rs2305814||rs2867296||rs2902811||rs3768013||rs3894771||rs4970936||rs4970972||rs58175144||rs6587552||rs6587553||rs6661135||rs6677420||rs6681426||rs6694075||rs6694978||rs6698495||rs72694845||rs72700826||rs72704686||rs72704698||rs7524620||rs76098726||rs768283768||rs77257036||rs773001561||rs8444||rs878471||rs9733	TRUE	intron_variant	MODIFIER	GOLPH3L	ENSG00000143457	2.472	0.966122	150647346	rs146995307	intron_variant	MODIFIER	ENSG00000143457	GOLPH3L	8.526	GOLPH3L (24297) - ENSG00000143457	GOLPH3L (26502) - ENSG00000143457
1_41	149429337	152441922	FALSE	1	150658287	150685811	rs17599629	chr1:150658287_A_G	S_LDL_PL_pct	A	G	0.2317	0.0174	0.7662	0.9447	0.0153	0.0024	9.8	+++	0	0.777	2	0.1688	Phospholipids to Total Lipids in Small LDL percentage	%	Relative lipoprotein lipid concentrations	Small LDL ratios	Percentage	23624	23924	-0.0234922	0.0369277	0.280115	-0.0352641	0.0235051	0.874378	-0.0150957	0.00241632	9.37954	rs10399947||rs10888386||rs10888393||rs111358816||rs111609078||rs11204668||rs11204676||rs11204677||rs11204702||rs11204711||rs11204725||rs11204750||rs11204752||rs1136774||rs115161931||rs115298177||rs115643053||rs11585169||rs11800059||rs12089658||rs12089731||rs12097169||rs12129037||rs12405726||rs12410050||rs12725806||rs1336900||rs1355637||rs143634417||rs143887202||rs144984465||rs16833107||rs17599629||rs1971378||rs198325||rs2055975||rs2089081||rs2230061||rs2305814||rs267733||rs267734||rs267738||rs2867296||rs2925738||rs3768013||rs3894771||rs41271951||rs41305070||rs41310885||rs4357530||rs4603||rs4970926||rs525676||rs58175144||rs607518||rs61386199||rs6587520||rs6587551||rs66464034||rs6677420||rs6681426||rs6683015||rs6694357||rs6698495||rs72696880||rs72698892||rs72700813||rs72700829||rs72702561||rs72992015||rs7412746||rs75056606||rs7524620||rs7538884||rs7546304||rs768283768||rs773001561||rs78132593||rs79366331||rs8444||rs878471||rs9659073||rs9733	TRUE	intron_variant	MODIFIER	GOLPH3L	ENSG00000143457	5.672	0.896953	150954671	rs607518	5_prime_UTR_variant	MODIFIER	ENSG00000143412	ANXA9	10.90	GOLPH3L (11343) - ENSG00000143457	GOLPH3L (11213) - ENSG00000143457
1_41	149429337	152441922	FALSE	1	150662179	150689703	rs11204701	chr1:150662179_A_T	L_LDL_CE_pct	A	T	0.2288	0.0099	0.7701	0.9836	0.0188	0.0025	13.76	+++	0	0.861	2	0.187	Cholesteryl Esters to Total Lipids in Large LDL percentage	%	Relative lipoprotein lipid concentrations	Large LDL ratios	Percentage	23616	23916	-0.0749039	0.0680346	0.567174	-0.0107333	0.0189889	0.242671	-0.0188601	0.00247339	13.6133	rs10157197||rs10399947||rs10888386||rs10888393||rs111358816||rs111609078||rs11204662||rs11204666||rs11204668||rs11204676||rs11204677||rs11204682||rs11204701||rs11204702||rs11204711||rs11204725||rs11204744||rs11204750||rs11204752||rs11205363||rs1136774||rs11585169||rs11800059||rs12032387||rs12089731||rs12130434||rs12405726||rs12410050||rs12725806||rs12758270||rs1336900||rs143634417||rs143887202||rs187080438||rs1971378||rs2055975||rs2089081||rs2230061||rs2305814||rs2864700||rs2867296||rs2925738||rs3059574||rs34711732||rs374150090||rs3768013||rs3894771||rs41308401||rs4970926||rs4970966||rs543179||rs58175144||rs6587520||rs6587551||rs6665912||rs6677420||rs6681426||rs6683015||rs6685252||rs6698495||rs698914||rs7412746||rs74322702||rs7524620||rs7538884||rs7554936||rs768283768||rs773001561||rs78778914||rs8444||rs878471||rs9325978||rs956796||rs9733	TRUE	intron_variant	MODIFIER	GOLPH3L	ENSG00000143457	0.866	0.855174	150782797	rs10847	3_prime_UTR_variant	MODIFIER	ENSG00000143437	ARNT	13.70	GOLPH3L (7451) - ENSG00000143457	GOLPH3L (7321) - ENSG00000143457
1_41	149429337	152441922	FALSE	1	150725401	150752925	rs61386199	chr1:150725401_A_C	Cholines	C	A	0.2072	0.0151	0.0539	0.2089	0.0218	0.0024	19.48	+++	0	0.351	2	0.07611	Total Cholines	mmol/L	Other lipids		Non-derived	23436	23736	0.0381264	0.0372112	0.514911	0.0313226	0.0241004	0.71284	0.0216862	0.00238901	18.9543	rs10888386||rs10888393||rs111358816||rs111609078||rs11204662||rs11204668||rs11204676||rs11204677||rs11204702||rs11204711||rs11204725||rs11204750||rs11204752||rs1136774||rs115161931||rs115298177||rs115643053||rs11585169||rs11800059||rs12089658||rs12089731||rs12097169||rs12129037||rs12405726||rs12410050||rs12725806||rs1336900||rs1355637||rs143634417||rs143887202||rs144984465||rs145873050||rs16833107||rs17599629||rs1971378||rs198325||rs2055975||rs2089081||rs2230061||rs2305814||rs267733||rs267734||rs267738||rs2864700||rs2867296||rs2925738||rs3118119||rs3768013||rs3894771||rs41271951||rs41305070||rs41310885||rs4357530||rs4603||rs4970926||rs509345||rs525676||rs55802315||rs58175144||rs607518||rs61386199||rs6587520||rs6587551||rs66464034||rs6677420||rs6681426||rs6683015||rs6694357||rs6698495||rs72696880||rs72698892||rs72700813||rs72700829||rs72702561||rs72992015||rs7412746||rs75056606||rs7524620||rs7538884||rs7544145||rs7546304||rs768283768||rs773001561||rs78132593||rs782122127||rs79366331||rs8444||rs878471||rs9659073||rs9733	TRUE	intron_variant	MODIFIER	CTSS	ENSG00000163131	3.107	0.872801	150940625	rs267738	missense_variant	MODERATE	ENSG00000143418	CERS2	26.8	CTSS (13032) - ENSG00000163131	CTSS (1091) - ENSG00000163131
1_41	149429337	152441922	FALSE	1	150725401	150752925	rs61386199	chr1:150725401_A_C	Phosphatidylc	C	A	0.2072	0.0149	0.0539	0.2089	0.0234	0.0024	22.56	+++	0	0.329	2	0.07135	Phosphatidylcholines	mmol/L	Other lipids		Non-derived	23437	23737	0.0445868	0.0373105	0.634363	0.0216945	0.0241083	0.433932	0.0233209	0.00236862	22.1458	rs10888386||rs10888393||rs111358816||rs111609078||rs11204662||rs11204668||rs11204676||rs11204677||rs11204702||rs11204711||rs11204725||rs11204750||rs11204752||rs1136774||rs115161931||rs115298177||rs115643053||rs11585169||rs11800059||rs12089658||rs12089731||rs12097169||rs12129037||rs12405726||rs12410050||rs12725806||rs1336900||rs1355637||rs143634417||rs143887202||rs144984465||rs145873050||rs16833107||rs17599629||rs1971378||rs198325||rs2055975||rs2089081||rs2230061||rs2305814||rs267733||rs267734||rs267738||rs2864700||rs2867296||rs2925738||rs3118119||rs3768013||rs3894771||rs41271951||rs41305070||rs41310885||rs4357530||rs4603||rs4970926||rs509345||rs525676||rs55802315||rs58175144||rs607518||rs61386199||rs6587520||rs6587551||rs66464034||rs6677420||rs6681426||rs6683015||rs6694357||rs6698495||rs72696880||rs72698892||rs72700813||rs72700829||rs72702561||rs72992015||rs7412746||rs75056606||rs7524620||rs7538884||rs7544145||rs7546304||rs768283768||rs773001561||rs78132593||rs782122127||rs79366331||rs8444||rs878471||rs9659073||rs9733	TRUE	intron_variant	MODIFIER	CTSS	ENSG00000163131	3.107	0.872801	150940625	rs267738	missense_variant	MODERATE	ENSG00000143418	CERS2	26.8	CTSS (13032) - ENSG00000163131	CTSS (1091) - ENSG00000163131
1_41	149429337	152441922	FALSE	1	150725401	150752925	rs61386199	chr1:150725401_A_C	Phosphoglyc	C	A	0.2072	0.0151	0.0539	0.2089	0.0246	0.0024	24.31	+++	0	0.288	2	0.0626	Phosphoglycerides	mmol/L	Other lipids		Non-derived	23434	23734	0.0414095	0.0372316	0.575044	0.0315071	0.0242034	0.714448	0.0244689	0.0023977	23.7258	rs10888386||rs10888393||rs111358816||rs111609078||rs11204662||rs11204668||rs11204676||rs11204677||rs11204702||rs11204711||rs11204725||rs11204750||rs11204752||rs1136774||rs115161931||rs115298177||rs115643053||rs11585169||rs11800059||rs12089658||rs12089731||rs12097169||rs12129037||rs12405726||rs12410050||rs12725806||rs1336900||rs1355637||rs143634417||rs143887202||rs144984465||rs145873050||rs16833107||rs17599629||rs1971378||rs198325||rs2055975||rs2089081||rs2230061||rs2305814||rs267733||rs267734||rs267738||rs2864700||rs2867296||rs2925738||rs3118119||rs3768013||rs3894771||rs41271951||rs41305070||rs41310885||rs4357530||rs4603||rs4970926||rs509345||rs525676||rs55802315||rs58175144||rs607518||rs61386199||rs6587520||rs6587551||rs66464034||rs6677420||rs6681426||rs6683015||rs6694357||rs6698495||rs72696880||rs72698892||rs72700813||rs72700829||rs72702561||rs72992015||rs7412746||rs75056606||rs7524620||rs7538884||rs7544145||rs7546304||rs768283768||rs773001561||rs78132593||rs782122127||rs79366331||rs8444||rs878471||rs9659073||rs9733	TRUE	intron_variant	MODIFIER	CTSS	ENSG00000163131	3.107	0.872801	150940625	rs267738	missense_variant	MODERATE	ENSG00000143418	CERS2	26.8	CTSS (13032) - ENSG00000163131	CTSS (1091) - ENSG00000163131
1_41	149429337	152441922	FALSE	1	150725401	150752925	rs61386199	chr1:150725401_A_C	Total_PL	C	A	0.2071	0.0153	0.0539	0.2089	0.017	0.0024	11.64	+++	0	0.81	2	0.1759	Total Phospholipids in Lipoprotein Particles	mmol/L	Phospholipids		Composite	23411	23711	0.0415441	0.0373852	0.574363	0.0318535	0.0243865	0.71786	0.0167804	0.00244589	11.1641	rs10888386||rs10888393||rs111358816||rs111609078||rs11204662||rs11204668||rs11204676||rs11204677||rs11204702||rs11204711||rs11204725||rs11204750||rs11204752||rs1136774||rs115161931||rs115298177||rs115643053||rs11585169||rs11800059||rs12089658||rs12089731||rs12097169||rs12129037||rs12405726||rs12410050||rs12725806||rs1336900||rs1355637||rs143634417||rs143887202||rs144984465||rs145873050||rs16833107||rs17599629||rs1971378||rs198325||rs2055975||rs2089081||rs2230061||rs2305814||rs267733||rs267734||rs267738||rs2864700||rs2867296||rs2925738||rs3118119||rs3768013||rs3894771||rs41271951||rs41305070||rs41310885||rs4357530||rs4603||rs4970926||rs509345||rs525676||rs55802315||rs58175144||rs607518||rs61386199||rs6587520||rs6587551||rs66464034||rs6677420||rs6681426||rs6683015||rs6694357||rs6698495||rs72696880||rs72698892||rs72700813||rs72700829||rs72702561||rs72992015||rs7412746||rs75056606||rs7524620||rs7538884||rs7544145||rs7546304||rs768283768||rs773001561||rs78132593||rs782122127||rs79366331||rs8444||rs878471||rs9659073||rs9733	TRUE	intron_variant	MODIFIER	CTSS	ENSG00000163131	3.107	0.872801	150940625	rs267738	missense_variant	MODERATE	ENSG00000143418	CERS2	26.8	CTSS (13032) - ENSG00000163131	CTSS (1091) - ENSG00000163131
1_41	149429337	152441922	FALSE	1	150831092	150858616	rs373043653	chr1:150831092_A_AT	M_HDL_FC_pct	A	AT	0.3424	0.0142	0.5724	0.7441	0.0128	0.0019	10.29	+++	0	1.124	2	0.244	Free Cholesterol to Total Lipids in Medium HDL percentage	%	Relative lipoprotein lipid concentrations	Medium HDL ratios	Percentage	23642	23942	-0.0283976	0.0191623	0.859007	-0.00272852	0.0148274	0.0685428	-0.012765	0.00196912	10.045	rs10399947||rs10749659||rs10888386||rs10888393||rs111358816||rs111609078||rs11204666||rs11204668||rs11204676||rs11204677||rs11204702||rs11204711||rs11204725||rs11204750||rs11204752||rs11204771||rs1136774||rs11452561||rs11585169||rs11800059||rs12089658||rs12089731||rs12403795||rs12405726||rs12410050||rs1260387||rs12725806||rs12740679||rs1336900||rs139885151||rs141292640||rs143634417||rs143887202||rs15740||rs16837903||rs1811698||rs184694823||rs1971378||rs198325||rs2055975||rs2089081||rs2230061||rs2305814||rs267734||rs267738||rs2867296||rs2902811||rs2925738||rs3768013||rs3894771||rs41305070||rs41310885||rs4512652||rs4970926||rs4970935||rs4970936||rs58175144||rs607518||rs61386199||rs6587520||rs6587551||rs6587552||rs6661135||rs6677420||rs6681426||rs6683015||rs6693567||rs6694978||rs6698495||rs698915||rs72700826||rs72704686||rs72704698||rs72992015||rs7412746||rs7524620||rs7538884||rs76098726||rs768283768||rs773001561||rs78132593||rs8444||rs878471||rs9659073||rs9733	TRUE														ARNT (18152) - ENSG00000143437	ARNT (17952) - ENSG00000143437
1_41	149429337	152441922	FALSE	1	150839698	150867222	rs58175144	chr1:150839698_C_CA	L_HDL_FC	C	CA	0.3062	0.0301	0.2727	0.5118	-0.0135	0.0019	12.19	---	0	0.145	2	0.03142	Free Cholesterol in Large HDL	mmol/L	Lipoprotein subclasses	Large HDL (average diameter 12.1 nm)	Non-derived	23563	23863	-0.0183674	0.0178683	0.517154	-0.0100383	0.0130227	0.355748	-0.0134919	0.00190472	11.8518	rs10399947||rs10749659||rs10788804||rs10888386||rs10888393||rs111358816||rs111609078||rs11204666||rs11204668||rs11204676||rs11204677||rs11204682||rs11204701||rs11204702||rs11204711||rs11204725||rs11204744||rs11204750||rs11204752||rs11204762||rs11204771||rs11204791||rs1136774||rs11452561||rs114529840||rs11585169||rs116173394||rs116349314||rs11800059||rs12046899||rs12089658||rs12089731||rs12130434||rs12401456||rs12403795||rs12405726||rs12410050||rs1260387||rs12725806||rs12740679||rs1336900||rs139885151||rs141292640||rs143634417||rs143887202||rs144581493||rs15740||rs16837903||rs17599629||rs1811698||rs184694823||rs1971378||rs198325||rs2055975||rs2089081||rs2230061||rs2305814||rs267734||rs267738||rs2867296||rs2902811||rs2925738||rs3059574||rs3768013||rs3894771||rs41305070||rs41310885||rs4512652||rs4970926||rs4970935||rs4970936||rs4970966||rs5022636||rs58175144||rs607518||rs61386199||rs61817974||rs6587515||rs6587520||rs6587551||rs6587552||rs6661135||rs6665912||rs6677420||rs6681426||rs6683015||rs6693567||rs6694978||rs6696167||rs6698495||rs698915||rs72700826||rs72704686||rs72704698||rs72992015||rs7412746||rs7524620||rs7538884||rs76098726||rs768283768||rs773001561||rs78132593||rs8444||rs878471||rs9659073||rs9733	TRUE	intron_variant	MODIFIER	ARNT	ENSG00000143437	0.481	0.816198	150679033	rs1336900	missense_variant	MODERATE	ENSG00000143452	HORMAD1	3.013	ARNT (9546) - ENSG00000143437	ARNT (9346) - ENSG00000143437
1_41	149429337	152441922	FALSE	1	150839698	150867222	rs58175144	chr1:150839698_C_CA	L_VLDL_FC	C	CA	0.3066	0.0317	0.2727	0.5118	0.0141	0.0022	9.97	+-+	0	1.516	2	0.3293	Free Cholesterol in Large VLDL	mmol/L	Lipoprotein subclasses	Large VLDL (average diameter 53.6 nm)	Non-derived	23500	23800	0.0120396	0.0186344	0.28549	-0.00331991	0.0144246	0.0872625	0.0145785	0.00223028	10.2012	rs10399947||rs10749659||rs10788804||rs10888386||rs10888393||rs111358816||rs111609078||rs11204666||rs11204668||rs11204676||rs11204677||rs11204682||rs11204701||rs11204702||rs11204711||rs11204725||rs11204744||rs11204750||rs11204752||rs11204762||rs11204771||rs11204791||rs1136774||rs11452561||rs114529840||rs11585169||rs116173394||rs116349314||rs11800059||rs12046899||rs12089658||rs12089731||rs12130434||rs12401456||rs12403795||rs12405726||rs12410050||rs1260387||rs12725806||rs12740679||rs1336900||rs139885151||rs141292640||rs143634417||rs143887202||rs144581493||rs15740||rs16837903||rs17599629||rs1811698||rs184694823||rs1971378||rs198325||rs2055975||rs2089081||rs2230061||rs2305814||rs267734||rs267738||rs2867296||rs2902811||rs2925738||rs3059574||rs3768013||rs3894771||rs41305070||rs41310885||rs4512652||rs4970926||rs4970935||rs4970936||rs4970966||rs5022636||rs58175144||rs607518||rs61386199||rs61817974||rs6587515||rs6587520||rs6587551||rs6587552||rs6661135||rs6665912||rs6677420||rs6681426||rs6683015||rs6693567||rs6694978||rs6696167||rs6698495||rs698915||rs72700826||rs72704686||rs72704698||rs72992015||rs7412746||rs7524620||rs7538884||rs76098726||rs768283768||rs773001561||rs78132593||rs8444||rs878471||rs9659073||rs9733	TRUE	intron_variant	MODIFIER	ARNT	ENSG00000143437	0.481	0.816198	150679033	rs1336900	missense_variant	MODERATE	ENSG00000143452	HORMAD1	3.013	ARNT (9546) - ENSG00000143437	ARNT (9346) - ENSG00000143437
1_41	149429337	152441922	FALSE	1	150839698	150867222	rs58175144	chr1:150839698_C_CA	L_VLDL_L	C	CA	0.3066	0.0316	0.2727	0.5118	0.0141	0.0022	9.93	+-+	0	1.412	2	0.3066	Total Lipids in Large VLDL	mmol/L	Lipoprotein subclasses	Large VLDL (average diameter 53.6 nm)	Composite	23496	23796	0.0106164	0.0186376	0.244938	-0.00262422	0.0144297	0.067683	0.0145098	0.00222412	10.1641	rs10399947||rs10749659||rs10788804||rs10888386||rs10888393||rs111358816||rs111609078||rs11204666||rs11204668||rs11204676||rs11204677||rs11204682||rs11204701||rs11204702||rs11204711||rs11204725||rs11204744||rs11204750||rs11204752||rs11204762||rs11204771||rs11204791||rs1136774||rs11452561||rs114529840||rs11585169||rs116173394||rs116349314||rs11800059||rs12046899||rs12089658||rs12089731||rs12130434||rs12401456||rs12403795||rs12405726||rs12410050||rs1260387||rs12725806||rs12740679||rs1336900||rs139885151||rs141292640||rs143634417||rs143887202||rs144581493||rs15740||rs16837903||rs17599629||rs1811698||rs184694823||rs1971378||rs198325||rs2055975||rs2089081||rs2230061||rs2305814||rs267734||rs267738||rs2867296||rs2902811||rs2925738||rs3059574||rs3768013||rs3894771||rs41305070||rs41310885||rs4512652||rs4970926||rs4970935||rs4970936||rs4970966||rs5022636||rs58175144||rs607518||rs61386199||rs61817974||rs6587515||rs6587520||rs6587551||rs6587552||rs6661135||rs6665912||rs6677420||rs6681426||rs6683015||rs6693567||rs6694978||rs6696167||rs6698495||rs698915||rs72700826||rs72704686||rs72704698||rs72992015||rs7412746||rs7524620||rs7538884||rs76098726||rs768283768||rs773001561||rs78132593||rs8444||rs878471||rs9659073||rs9733	TRUE	intron_variant	MODIFIER	ARNT	ENSG00000143437	0.481	0.816198	150679033	rs1336900	missense_variant	MODERATE	ENSG00000143452	HORMAD1	3.013	ARNT (9546) - ENSG00000143437	ARNT (9346) - ENSG00000143437
1_41	149429337	152441922	FALSE	1	150839698	150867222	rs58175144	chr1:150839698_C_CA	L_VLDL_P	C	CA	0.3065	0.0315	0.2727	0.5118	0.0141	0.0022	9.96	+-+	0	1.271	2	0.276	Concentration of Large VLDL Particles	mmol/L	Lipoprotein subclasses	Large VLDL (average diameter 53.6 nm)	Non-derived	23495	23795	0.0116981	0.0186543	0.27524	-0.00187931	0.0144416	0.0474679	0.014486	0.00222172	10.1535	rs10399947||rs10749659||rs10788804||rs10888386||rs10888393||rs111358816||rs111609078||rs11204666||rs11204668||rs11204676||rs11204677||rs11204682||rs11204701||rs11204702||rs11204711||rs11204725||rs11204744||rs11204750||rs11204752||rs11204762||rs11204771||rs11204791||rs1136774||rs11452561||rs114529840||rs11585169||rs116173394||rs116349314||rs11800059||rs12046899||rs12089658||rs12089731||rs12130434||rs12401456||rs12403795||rs12405726||rs12410050||rs1260387||rs12725806||rs12740679||rs1336900||rs139885151||rs141292640||rs143634417||rs143887202||rs144581493||rs15740||rs16837903||rs17599629||rs1811698||rs184694823||rs1971378||rs198325||rs2055975||rs2089081||rs2230061||rs2305814||rs267734||rs267738||rs2867296||rs2902811||rs2925738||rs3059574||rs3768013||rs3894771||rs41305070||rs41310885||rs4512652||rs4970926||rs4970935||rs4970936||rs4970966||rs5022636||rs58175144||rs607518||rs61386199||rs61817974||rs6587515||rs6587520||rs6587551||rs6587552||rs6661135||rs6665912||rs6677420||rs6681426||rs6683015||rs6693567||rs6694978||rs6696167||rs6698495||rs698915||rs72700826||rs72704686||rs72704698||rs72992015||rs7412746||rs7524620||rs7538884||rs76098726||rs768283768||rs773001561||rs78132593||rs8444||rs878471||rs9659073||rs9733	TRUE	intron_variant	MODIFIER	ARNT	ENSG00000143437	0.481	0.816198	150679033	rs1336900	missense_variant	MODERATE	ENSG00000143452	HORMAD1	3.013	ARNT (9546) - ENSG00000143437	ARNT (9346) - ENSG00000143437
1_41	149429337	152441922	FALSE	1	150839698	150867222	rs58175144	chr1:150839698_C_CA	L_VLDL_PL	C	CA	0.3065	0.0315	0.2727	0.5118	0.0143	0.0022	10.29	+-+	0	1.427	2	0.3098	Phospholipids in Large VLDL	mmol/L	Lipoprotein subclasses	Large VLDL (average diameter 53.6 nm)	Non-derived	23497	23797	0.0116951	0.0185462	0.277113	-0.00258705	0.0144121	0.0667451	0.0147098	0.0022139	10.5163	rs10399947||rs10749659||rs10788804||rs10888386||rs10888393||rs111358816||rs111609078||rs11204666||rs11204668||rs11204676||rs11204677||rs11204682||rs11204701||rs11204702||rs11204711||rs11204725||rs11204744||rs11204750||rs11204752||rs11204762||rs11204771||rs11204791||rs1136774||rs11452561||rs114529840||rs11585169||rs116173394||rs116349314||rs11800059||rs12046899||rs12089658||rs12089731||rs12130434||rs12401456||rs12403795||rs12405726||rs12410050||rs1260387||rs12725806||rs12740679||rs1336900||rs139885151||rs141292640||rs143634417||rs143887202||rs144581493||rs15740||rs16837903||rs17599629||rs1811698||rs184694823||rs1971378||rs198325||rs2055975||rs2089081||rs2230061||rs2305814||rs267734||rs267738||rs2867296||rs2902811||rs2925738||rs3059574||rs3768013||rs3894771||rs41305070||rs41310885||rs4512652||rs4970926||rs4970935||rs4970936||rs4970966||rs5022636||rs58175144||rs607518||rs61386199||rs61817974||rs6587515||rs6587520||rs6587551||rs6587552||rs6661135||rs6665912||rs6677420||rs6681426||rs6683015||rs6693567||rs6694978||rs6696167||rs6698495||rs698915||rs72700826||rs72704686||rs72704698||rs72992015||rs7412746||rs7524620||rs7538884||rs76098726||rs768283768||rs773001561||rs78132593||rs8444||rs878471||rs9659073||rs9733	TRUE	intron_variant	MODIFIER	ARNT	ENSG00000143437	0.481	0.816198	150679033	rs1336900	missense_variant	MODERATE	ENSG00000143452	HORMAD1	3.013	ARNT (9546) - ENSG00000143437	ARNT (9346) - ENSG00000143437
1_41	149429337	152441922	FALSE	1	150839698	150867222	rs58175144	chr1:150839698_C_CA	XL_VLDL_FC	C	CA	0.3066	0.0318	0.2727	0.5118	0.014	0.0022	9.78	+-+	0	1.779	2	0.3863	Free Cholesterol in Very Large VLDL	mmol/L	Lipoprotein subclasses	Very large VLDL (average diameter 64 nm)	Non-derived	23493	23793	0.0141072	0.0186994	0.34621	-0.0050066	0.014442	0.137368	0.0144856	0.00223774	10.0183	rs10399947||rs10749659||rs10788804||rs10888386||rs10888393||rs111358816||rs111609078||rs11204666||rs11204668||rs11204676||rs11204677||rs11204682||rs11204701||rs11204702||rs11204711||rs11204725||rs11204744||rs11204750||rs11204752||rs11204762||rs11204771||rs11204791||rs1136774||rs11452561||rs114529840||rs11585169||rs116173394||rs116349314||rs11800059||rs12046899||rs12089658||rs12089731||rs12130434||rs12401456||rs12403795||rs12405726||rs12410050||rs1260387||rs12725806||rs12740679||rs1336900||rs139885151||rs141292640||rs143634417||rs143887202||rs144581493||rs15740||rs16837903||rs17599629||rs1811698||rs184694823||rs1971378||rs198325||rs2055975||rs2089081||rs2230061||rs2305814||rs267734||rs267738||rs2867296||rs2902811||rs2925738||rs3059574||rs3768013||rs3894771||rs41305070||rs41310885||rs4512652||rs4970926||rs4970935||rs4970936||rs4970966||rs5022636||rs58175144||rs607518||rs61386199||rs61817974||rs6587515||rs6587520||rs6587551||rs6587552||rs6661135||rs6665912||rs6677420||rs6681426||rs6683015||rs6693567||rs6694978||rs6696167||rs6698495||rs698915||rs72700826||rs72704686||rs72704698||rs72992015||rs7412746||rs7524620||rs7538884||rs76098726||rs768283768||rs773001561||rs78132593||rs8444||rs878471||rs9659073||rs9733	TRUE	intron_variant	MODIFIER	ARNT	ENSG00000143437	0.481	0.816198	150679033	rs1336900	missense_variant	MODERATE	ENSG00000143452	HORMAD1	3.013	ARNT (9546) - ENSG00000143437	ARNT (9346) - ENSG00000143437
1_41	149429337	152441922	FALSE	1	150839698	150867222	rs58175144	chr1:150839698_C_CA	XL_VLDL_PL	C	CA	0.3066	0.0316	0.2727	0.5118	0.0141	0.0022	10.01	+-+	0	1.809	2	0.3927	Phospholipids in Very Large VLDL	mmol/L	Lipoprotein subclasses	Very large VLDL (average diameter 64 nm)	Non-derived	23490	23790	0.014305	0.0186328	0.353942	-0.00505403	0.0144238	0.139038	0.0145725	0.0022238	10.2487	rs10399947||rs10749659||rs10788804||rs10888386||rs10888393||rs111358816||rs111609078||rs11204666||rs11204668||rs11204676||rs11204677||rs11204682||rs11204701||rs11204702||rs11204711||rs11204725||rs11204744||rs11204750||rs11204752||rs11204762||rs11204771||rs11204791||rs1136774||rs11452561||rs114529840||rs11585169||rs116173394||rs116349314||rs11800059||rs12046899||rs12089658||rs12089731||rs12130434||rs12401456||rs12403795||rs12405726||rs12410050||rs1260387||rs12725806||rs12740679||rs1336900||rs139885151||rs141292640||rs143634417||rs143887202||rs144581493||rs15740||rs16837903||rs17599629||rs1811698||rs184694823||rs1971378||rs198325||rs2055975||rs2089081||rs2230061||rs2305814||rs267734||rs267738||rs2867296||rs2902811||rs2925738||rs3059574||rs3768013||rs3894771||rs41305070||rs41310885||rs4512652||rs4970926||rs4970935||rs4970936||rs4970966||rs5022636||rs58175144||rs607518||rs61386199||rs61817974||rs6587515||rs6587520||rs6587551||rs6587552||rs6661135||rs6665912||rs6677420||rs6681426||rs6683015||rs6693567||rs6694978||rs6696167||rs6698495||rs698915||rs72700826||rs72704686||rs72704698||rs72992015||rs7412746||rs7524620||rs7538884||rs76098726||rs768283768||rs773001561||rs78132593||rs8444||rs878471||rs9659073||rs9733	TRUE	intron_variant	MODIFIER	ARNT	ENSG00000143437	0.481	0.816198	150679033	rs1336900	missense_variant	MODERATE	ENSG00000143452	HORMAD1	3.013	ARNT (9546) - ENSG00000143437	ARNT (9346) - ENSG00000143437
1_41	149429337	152441922	FALSE	1	150839698	150867222	rs58175144	chr1:150839698_C_CA	XXL_VLDL_L	C	CA	0.3065	0.0312	0.2727	0.5118	0.0139	0.0022	9.8	+-+	25.1	2.669	2	0.5795	Total Lipids in Chylomicrons and Extremely Large VLDL	mmol/L	Lipoprotein subclasses	Chylomicrons and extremely large VLDL (particle diameters from 75 nm upwards)	Composite	23482	23782	0.0188271	0.0188835	0.496538	-0.00932811	0.0145183	0.283542	0.0143485	0.00220974	10.0759	rs10399947||rs10749659||rs10788804||rs10888386||rs10888393||rs111358816||rs111609078||rs11204666||rs11204668||rs11204676||rs11204677||rs11204682||rs11204701||rs11204702||rs11204711||rs11204725||rs11204744||rs11204750||rs11204752||rs11204762||rs11204771||rs11204791||rs1136774||rs11452561||rs114529840||rs11585169||rs116173394||rs116349314||rs11800059||rs12046899||rs12089658||rs12089731||rs12130434||rs12401456||rs12403795||rs12405726||rs12410050||rs1260387||rs12725806||rs12740679||rs1336900||rs139885151||rs141292640||rs143634417||rs143887202||rs144581493||rs15740||rs16837903||rs17599629||rs1811698||rs184694823||rs1971378||rs198325||rs2055975||rs2089081||rs2230061||rs2305814||rs267734||rs267738||rs2867296||rs2902811||rs2925738||rs3059574||rs3768013||rs3894771||rs41305070||rs41310885||rs4512652||rs4970926||rs4970935||rs4970936||rs4970966||rs5022636||rs58175144||rs607518||rs61386199||rs61817974||rs6587515||rs6587520||rs6587551||rs6587552||rs6661135||rs6665912||rs6677420||rs6681426||rs6683015||rs6693567||rs6694978||rs6696167||rs6698495||rs698915||rs72700826||rs72704686||rs72704698||rs72992015||rs7412746||rs7524620||rs7538884||rs76098726||rs768283768||rs773001561||rs78132593||rs8444||rs878471||rs9659073||rs9733	TRUE	intron_variant	MODIFIER	ARNT	ENSG00000143437	0.481	0.816198	150679033	rs1336900	missense_variant	MODERATE	ENSG00000143452	HORMAD1	3.013	ARNT (9546) - ENSG00000143437	ARNT (9346) - ENSG00000143437
1_41	149429337	152441922	FALSE	1	150839698	150867222	rs58175144	chr1:150839698_C_CA	XXL_VLDL_TG	C	CA	0.3065	0.0313	0.2727	0.5118	0.0143	0.0022	10.21	+-+	31.4	2.916	2	0.6332	Triglycerides in Chylomicrons and Extremely Large VLDL	mmol/L	Lipoprotein subclasses	Chylomicrons and extremely large VLDL (particle diameters from 75 nm upwards)	Non-derived	23487	23787	0.0199838	0.0188881	0.537527	-0.00993847	0.0145198	0.306559	0.0147392	0.00221916	10.5088	rs10399947||rs10749659||rs10788804||rs10888386||rs10888393||rs111358816||rs111609078||rs11204666||rs11204668||rs11204676||rs11204677||rs11204682||rs11204701||rs11204702||rs11204711||rs11204725||rs11204744||rs11204750||rs11204752||rs11204762||rs11204771||rs11204791||rs1136774||rs11452561||rs114529840||rs11585169||rs116173394||rs116349314||rs11800059||rs12046899||rs12089658||rs12089731||rs12130434||rs12401456||rs12403795||rs12405726||rs12410050||rs1260387||rs12725806||rs12740679||rs1336900||rs139885151||rs141292640||rs143634417||rs143887202||rs144581493||rs15740||rs16837903||rs17599629||rs1811698||rs184694823||rs1971378||rs198325||rs2055975||rs2089081||rs2230061||rs2305814||rs267734||rs267738||rs2867296||rs2902811||rs2925738||rs3059574||rs3768013||rs3894771||rs41305070||rs41310885||rs4512652||rs4970926||rs4970935||rs4970936||rs4970966||rs5022636||rs58175144||rs607518||rs61386199||rs61817974||rs6587515||rs6587520||rs6587551||rs6587552||rs6661135||rs6665912||rs6677420||rs6681426||rs6683015||rs6693567||rs6694978||rs6696167||rs6698495||rs698915||rs72700826||rs72704686||rs72704698||rs72992015||rs7412746||rs7524620||rs7538884||rs76098726||rs768283768||rs773001561||rs78132593||rs8444||rs878471||rs9659073||rs9733	TRUE	intron_variant	MODIFIER	ARNT	ENSG00000143437	0.481	0.816198	150679033	rs1336900	missense_variant	MODERATE	ENSG00000143452	HORMAD1	3.013	ARNT (9546) - ENSG00000143437	ARNT (9346) - ENSG00000143437
1_41	149429337	152441922	FALSE	1	150842696	150870220	rs72992015	chr1:150842696_C_T	M_HDL_TG	C	T	0.2082	0.0152	0.0558	0.21	0.016	0.0024	10.44	+++	0	0.415	2	0.09006	Triglycerides in Medium HDL	mmol/L	Lipoprotein subclasses	Medium HDL (average diameter 10.9 nm)	Non-derived	23571	23871	0.0394921	0.0367022	0.549871	0.0143762	0.0253501	0.243636	0.0159243	0.00243586	10.2036	rs10399947||rs10888386||rs10888393||rs111358816||rs111609078||rs11204662||rs11204668||rs11204676||rs11204677||rs11204702||rs11204711||rs11204725||rs11204750||rs11204752||rs1136774||rs115161931||rs115298177||rs115643053||rs11585169||rs11800059||rs12089658||rs12089731||rs12097169||rs12129037||rs12405726||rs12410050||rs12725806||rs1336900||rs1355637||rs143634417||rs143887202||rs144984465||rs145873050||rs16833107||rs17599629||rs1971378||rs198325||rs2055975||rs2089081||rs2230061||rs2305814||rs267733||rs267734||rs267738||rs2864700||rs2867296||rs2925738||rs3118119||rs3768013||rs3894771||rs41271951||rs41305070||rs41310885||rs4357530||rs4603||rs4970926||rs509345||rs525676||rs55802315||rs58175144||rs607518||rs61386199||rs6587520||rs6587551||rs66464034||rs6677420||rs6681426||rs6683015||rs6694357||rs6698495||rs72696880||rs72698892||rs72700813||rs72700829||rs72702561||rs72992015||rs7412746||rs75056606||rs7524620||rs7538884||rs7544145||rs7546304||rs768283768||rs773001561||rs78132593||rs782122127||rs79366331||rs8444||rs878471||rs9659073||rs9733	TRUE	intron_variant	MODIFIER	ARNT	ENSG00000143437	0.429	0.897989	150940625	rs267738	missense_variant	MODERATE	ENSG00000143418	CERS2	26.8	ARNT (6548) - ENSG00000143437	ARNT (6348) - ENSG00000143437
1_41	149429337	152441922	FALSE	1	150857175	150884699	rs116398299	chr1:150857175_G_T	XL_HDL_CE_pct	G	T	0.0686	0.0034	0.0123	0.0688	0.0277	0.0041	10.99	++?	0	0.615	1	0.3637	Cholesteryl Esters to Total Lipids in Very Large HDL percentage	%	Relative lipoprotein lipid concentrations	Very large HDL ratios	Percentage	23631	23931				0.0802231	0.0670555	0.63535	0.0275241	0.00408108	10.8132	rs1043293||rs1044808||rs10494363||rs1050818||rs111319645||rs11204676||rs11205308||rs113011970||rs115161931||rs115298177||rs115659429||rs11588837||rs11807952||rs12060830||rs12089658||rs12097169||rs12117104||rs12129037||rs12138136||rs12138231||rs12141218||rs12754706||rs1355637||rs1376675||rs140505938||rs144984465||rs1451641||rs16836630||rs17599629||rs1980062||rs198325||rs2055975||rs2319280||rs267734||rs267738||rs2925738||rs3118119||rs34834099||rs41264630||rs41271951||rs41305070||rs41310885||rs4357530||rs4512652||rs55664407||rs55802315||rs56265028||rs587626837||rs587739738||rs607518||rs61386199||rs66464034||rs67450539||rs68002561||rs71625130||rs72692804||rs72692805||rs72692816||rs72692842||rs72692849||rs72692857||rs72694951||rs72696880||rs72698892||rs72700813||rs72700829||rs72702561||rs72708162||rs72992015||rs75056606||rs7542510||rs7544145||rs7546304||rs7554367||rs7554936||rs75933044||rs78132593||rs78681982||rs79366331||rs942453	TRUE	upstream_gene_variant	MODIFIER	RP11-235D19.2	ENSG00000224800	0.032	0.908253	150974971	rs41310885	missense_variant	MODERATE	ENSG00000143409	FAM63A	8.912	ARNT (7931) - ENSG00000143437	ARNT (7931) - ENSG00000143437
1_41	149429337	152441922	FALSE	1	150868102	150895626	rs78132593	chr1:150868102_A_C	IDL_CE_pct	C	A	0.2169	0.0146	0.021	0.2185	0.0268	0.0024	29.07	+++	0	0.08	2	0.01731	Cholesteryl Esters to Total Lipids in IDL percentage	%	Relative lipoprotein lipid concentrations	IDL ratios	Percentage	23611	23911	0.0344794	0.0599328	0.247884	0.0326894	0.0237928	0.770916	0.0266842	0.00237354	28.5977	rs10399947||rs10888386||rs10888393||rs111358816||rs111609078||rs11204668||rs11204676||rs11204677||rs11204702||rs11204711||rs11204725||rs11204750||rs11204752||rs1136774||rs115161931||rs115298177||rs115643053||rs11585169||rs11800059||rs12089658||rs12089731||rs12097169||rs12405726||rs12410050||rs12725806||rs1336900||rs1355637||rs140505938||rs143887202||rs144984465||rs17599629||rs1815544||rs1971378||rs198325||rs2055975||rs2089081||rs2230061||rs2305814||rs267733||rs267734||rs267738||rs2864700||rs2867296||rs2925738||rs367563576||rs3737240||rs3738487||rs3768013||rs3894771||rs41271951||rs41305070||rs41310885||rs4970926||rs525676||rs55802315||rs58175144||rs59898460||rs607518||rs61386199||rs6587520||rs6587551||rs6677420||rs6681426||rs6683015||rs6698495||rs72692842||rs72692849||rs72692857||rs72694951||rs72696880||rs72698892||rs72700813||rs72700829||rs72702561||rs72992015||rs7412746||rs75056606||rs7524620||rs7538884||rs7553867||rs768283768||rs773001561||rs78132593||rs782122127||rs79366331||rs8444||rs878471||rs9436119||rs9436125||rs9659073||rs9733	TRUE	intergenic_variant	MODIFIER	-	-	0.064	0.981233	150940625	rs267738	missense_variant	MODERATE	ENSG00000143418	CERS2	26.8	ARNT (18858) - ENSG00000143437	ARNT (18858) - ENSG00000143437
1_41	149429337	152441922	FALSE	1	150868102	150895626	rs78132593	chr1:150868102_A_C	IDL_PL_pct	C	A	0.2169	0.0148	0.021	0.2185	-0.0341	0.0025	42.07	---	0	1.917	2	0.4163	Phospholipids to Total Lipids in IDL percentage	%	Relative lipoprotein lipid concentrations	IDL ratios	Percentage	23609	23909	-0.073691	0.0611824	0.641272	-0.064195	0.0248139	2.01412	-0.0336843	0.00249822	40.7074	rs10399947||rs10888386||rs10888393||rs111358816||rs111609078||rs11204668||rs11204676||rs11204677||rs11204702||rs11204711||rs11204725||rs11204750||rs11204752||rs1136774||rs115161931||rs115298177||rs115643053||rs11585169||rs11800059||rs12089658||rs12089731||rs12097169||rs12405726||rs12410050||rs12725806||rs1336900||rs1355637||rs140505938||rs143887202||rs144984465||rs17599629||rs1815544||rs1971378||rs198325||rs2055975||rs2089081||rs2230061||rs2305814||rs267733||rs267734||rs267738||rs2864700||rs2867296||rs2925738||rs367563576||rs3737240||rs3738487||rs3768013||rs3894771||rs41271951||rs41305070||rs41310885||rs4970926||rs525676||rs55802315||rs58175144||rs59898460||rs607518||rs61386199||rs6587520||rs6587551||rs6677420||rs6681426||rs6683015||rs6698495||rs72692842||rs72692849||rs72692857||rs72694951||rs72696880||rs72698892||rs72700813||rs72700829||rs72702561||rs72992015||rs7412746||rs75056606||rs7524620||rs7538884||rs7553867||rs768283768||rs773001561||rs78132593||rs782122127||rs79366331||rs8444||rs878471||rs9436119||rs9436125||rs9659073||rs9733	TRUE	intergenic_variant	MODIFIER	-	-	0.064	0.981233	150940625	rs267738	missense_variant	MODERATE	ENSG00000143418	CERS2	26.8	ARNT (18858) - ENSG00000143437	ARNT (18858) - ENSG00000143437
1_41	149429337	152441922	FALSE	1	150868102	150895626	rs78132593	chr1:150868102_A_C	S_HDL_C	C	A	0.2169	0.0148	0.021	0.2185	0.0465	0.0025	77.98	+++	0	1.312	2	0.2849	Cholesterol in Small HDL	mmol/L	Lipoprotein subclasses	Small HDL (average diameter 8.7 nm)	Composite	23575	23875	0.0167832	0.0621405	0.103973	0.0209906	0.0246588	0.403805	0.046787	0.00248918	78.0902	rs10399947||rs10888386||rs10888393||rs111358816||rs111609078||rs11204668||rs11204676||rs11204677||rs11204702||rs11204711||rs11204725||rs11204750||rs11204752||rs1136774||rs115161931||rs115298177||rs115643053||rs11585169||rs11800059||rs12089658||rs12089731||rs12097169||rs12405726||rs12410050||rs12725806||rs1336900||rs1355637||rs140505938||rs143887202||rs144984465||rs17599629||rs1815544||rs1971378||rs198325||rs2055975||rs2089081||rs2230061||rs2305814||rs267733||rs267734||rs267738||rs2864700||rs2867296||rs2925738||rs367563576||rs3737240||rs3738487||rs3768013||rs3894771||rs41271951||rs41305070||rs41310885||rs4970926||rs525676||rs55802315||rs58175144||rs59898460||rs607518||rs61386199||rs6587520||rs6587551||rs6677420||rs6681426||rs6683015||rs6698495||rs72692842||rs72692849||rs72692857||rs72694951||rs72696880||rs72698892||rs72700813||rs72700829||rs72702561||rs72992015||rs7412746||rs75056606||rs7524620||rs7538884||rs7553867||rs768283768||rs773001561||rs78132593||rs782122127||rs79366331||rs8444||rs878471||rs9436119||rs9436125||rs9659073||rs9733	TRUE	intergenic_variant	MODIFIER	-	-	0.064	0.981233	150940625	rs267738	missense_variant	MODERATE	ENSG00000143418	CERS2	26.8	ARNT (18858) - ENSG00000143437	ARNT (18858) - ENSG00000143437
1_41	149429337	152441922	FALSE	1	150868102	150895626	rs78132593	chr1:150868102_A_C	S_HDL_CE	C	A	0.2169	0.0148	0.021	0.2185	0.047	0.0025	79.74	+++	0	1.495	2	0.3246	Cholesteryl Esters in Small HDL	mmol/L	Lipoprotein subclasses	Small HDL (average diameter 8.7 nm)	Non-derived	23576	23876	0.0107728	0.0622345	0.064204	0.0206964	0.0246811	0.396075	0.0473535	0.00249004	79.9105	rs10399947||rs10888386||rs10888393||rs111358816||rs111609078||rs11204668||rs11204676||rs11204677||rs11204702||rs11204711||rs11204725||rs11204750||rs11204752||rs1136774||rs115161931||rs115298177||rs115643053||rs11585169||rs11800059||rs12089658||rs12089731||rs12097169||rs12405726||rs12410050||rs12725806||rs1336900||rs1355637||rs140505938||rs143887202||rs144984465||rs17599629||rs1815544||rs1971378||rs198325||rs2055975||rs2089081||rs2230061||rs2305814||rs267733||rs267734||rs267738||rs2864700||rs2867296||rs2925738||rs367563576||rs3737240||rs3738487||rs3768013||rs3894771||rs41271951||rs41305070||rs41310885||rs4970926||rs525676||rs55802315||rs58175144||rs59898460||rs607518||rs61386199||rs6587520||rs6587551||rs6677420||rs6681426||rs6683015||rs6698495||rs72692842||rs72692849||rs72692857||rs72694951||rs72696880||rs72698892||rs72700813||rs72700829||rs72702561||rs72992015||rs7412746||rs75056606||rs7524620||rs7538884||rs7553867||rs768283768||rs773001561||rs78132593||rs782122127||rs79366331||rs8444||rs878471||rs9436119||rs9436125||rs9659073||rs9733	TRUE	intergenic_variant	MODIFIER	-	-	0.064	0.981233	150940625	rs267738	missense_variant	MODERATE	ENSG00000143418	CERS2	26.8	ARNT (18858) - ENSG00000143437	ARNT (18858) - ENSG00000143437
1_41	149429337	152441922	FALSE	1	150868102	150895626	rs78132593	chr1:150868102_A_C	S_HDL_FC	C	A	0.2169	0.0146	0.021	0.2185	0.037	0.0024	51.78	+++	0	0.344	2	0.0746	Free Cholesterol in Small HDL	mmol/L	Lipoprotein subclasses	Small HDL (average diameter 8.7 nm)	Non-derived	23577	23877	0.0279589	0.0614771	0.187579	0.0231507	0.0245837	0.460495	0.037165	0.00244099	51.6197	rs10399947||rs10888386||rs10888393||rs111358816||rs111609078||rs11204668||rs11204676||rs11204677||rs11204702||rs11204711||rs11204725||rs11204750||rs11204752||rs1136774||rs115161931||rs115298177||rs115643053||rs11585169||rs11800059||rs12089658||rs12089731||rs12097169||rs12405726||rs12410050||rs12725806||rs1336900||rs1355637||rs140505938||rs143887202||rs144984465||rs17599629||rs1815544||rs1971378||rs198325||rs2055975||rs2089081||rs2230061||rs2305814||rs267733||rs267734||rs267738||rs2864700||rs2867296||rs2925738||rs367563576||rs3737240||rs3738487||rs3768013||rs3894771||rs41271951||rs41305070||rs41310885||rs4970926||rs525676||rs55802315||rs58175144||rs59898460||rs607518||rs61386199||rs6587520||rs6587551||rs6677420||rs6681426||rs6683015||rs6698495||rs72692842||rs72692849||rs72692857||rs72694951||rs72696880||rs72698892||rs72700813||rs72700829||rs72702561||rs72992015||rs7412746||rs75056606||rs7524620||rs7538884||rs7553867||rs768283768||rs773001561||rs78132593||rs782122127||rs79366331||rs8444||rs878471||rs9436119||rs9436125||rs9659073||rs9733	TRUE	intergenic_variant	MODIFIER	-	-	0.064	0.981233	150940625	rs267738	missense_variant	MODERATE	ENSG00000143418	CERS2	26.8	ARNT (18858) - ENSG00000143437	ARNT (18858) - ENSG00000143437
1_41	149429337	152441922	FALSE	1	150868102	150895626	rs78132593	chr1:150868102_A_C	S_HDL_L	C	A	0.2169	0.0147	0.021	0.2185	0.0481	0.0025	83.71	+++	0	1.701	2	0.3694	Total Lipids in Small HDL	mmol/L	Lipoprotein subclasses	Small HDL (average diameter 8.7 nm)	Composite	23573	23873	0.0257541	0.0620711	0.168639	0.0172807	0.0247082	0.314879	0.0484114	0.00248294	83.9395	rs10399947||rs10888386||rs10888393||rs111358816||rs111609078||rs11204668||rs11204676||rs11204677||rs11204702||rs11204711||rs11204725||rs11204750||rs11204752||rs1136774||rs115161931||rs115298177||rs115643053||rs11585169||rs11800059||rs12089658||rs12089731||rs12097169||rs12405726||rs12410050||rs12725806||rs1336900||rs1355637||rs140505938||rs143887202||rs144984465||rs17599629||rs1815544||rs1971378||rs198325||rs2055975||rs2089081||rs2230061||rs2305814||rs267733||rs267734||rs267738||rs2864700||rs2867296||rs2925738||rs367563576||rs3737240||rs3738487||rs3768013||rs3894771||rs41271951||rs41305070||rs41310885||rs4970926||rs525676||rs55802315||rs58175144||rs59898460||rs607518||rs61386199||rs6587520||rs6587551||rs6677420||rs6681426||rs6683015||rs6698495||rs72692842||rs72692849||rs72692857||rs72694951||rs72696880||rs72698892||rs72700813||rs72700829||rs72702561||rs72992015||rs7412746||rs75056606||rs7524620||rs7538884||rs7553867||rs768283768||rs773001561||rs78132593||rs782122127||rs79366331||rs8444||rs878471||rs9436119||rs9436125||rs9659073||rs9733	TRUE	intergenic_variant	MODIFIER	-	-	0.064	0.981233	150940625	rs267738	missense_variant	MODERATE	ENSG00000143418	CERS2	26.8	ARNT (18858) - ENSG00000143437	ARNT (18858) - ENSG00000143437
1_41	149429337	152441922	FALSE	1	150868102	150895626	rs78132593	chr1:150868102_A_C	S_HDL_P	C	A	0.2169	0.0148	0.021	0.2185	0.0451	0.0025	73.11	+++	0	0.947	2	0.2056	Concentration of Small HDL Particles	mmol/L	Lipoprotein subclasses	Small HDL (average diameter 8.7 nm)	Non-derived	23572	23872	0.0227336	0.0622223	0.14579	0.0228477	0.0247937	0.447597	0.0453745	0.00249628	73.1038	rs10399947||rs10888386||rs10888393||rs111358816||rs111609078||rs11204668||rs11204676||rs11204677||rs11204702||rs11204711||rs11204725||rs11204750||rs11204752||rs1136774||rs115161931||rs115298177||rs115643053||rs11585169||rs11800059||rs12089658||rs12089731||rs12097169||rs12405726||rs12410050||rs12725806||rs1336900||rs1355637||rs140505938||rs143887202||rs144984465||rs17599629||rs1815544||rs1971378||rs198325||rs2055975||rs2089081||rs2230061||rs2305814||rs267733||rs267734||rs267738||rs2864700||rs2867296||rs2925738||rs367563576||rs3737240||rs3738487||rs3768013||rs3894771||rs41271951||rs41305070||rs41310885||rs4970926||rs525676||rs55802315||rs58175144||rs59898460||rs607518||rs61386199||rs6587520||rs6587551||rs6677420||rs6681426||rs6683015||rs6698495||rs72692842||rs72692849||rs72692857||rs72694951||rs72696880||rs72698892||rs72700813||rs72700829||rs72702561||rs72992015||rs7412746||rs75056606||rs7524620||rs7538884||rs7553867||rs768283768||rs773001561||rs78132593||rs782122127||rs79366331||rs8444||rs878471||rs9436119||rs9436125||rs9659073||rs9733	TRUE	intergenic_variant	MODIFIER	-	-	0.064	0.981233	150940625	rs267738	missense_variant	MODERATE	ENSG00000143418	CERS2	26.8	ARNT (18858) - ENSG00000143437	ARNT (18858) - ENSG00000143437
1_41	149429337	152441922	FALSE	1	150868102	150895626	rs78132593	chr1:150868102_A_C	S_HDL_PL	C	A	0.2169	0.0147	0.021	0.2185	0.0496	0.0025	90.32	+++	17.2	2.416	2	0.5246	Phospholipids in Small HDL	mmol/L	Lipoprotein subclasses	Small HDL (average diameter 8.7 nm)	Non-derived	23574	23874	0.0219734	0.0617331	0.141532	0.0133872	0.0244719	0.233329	0.0499984	0.00246493	90.7487	rs10399947||rs10888386||rs10888393||rs111358816||rs111609078||rs11204668||rs11204676||rs11204677||rs11204702||rs11204711||rs11204725||rs11204750||rs11204752||rs1136774||rs115161931||rs115298177||rs115643053||rs11585169||rs11800059||rs12089658||rs12089731||rs12097169||rs12405726||rs12410050||rs12725806||rs1336900||rs1355637||rs140505938||rs143887202||rs144984465||rs17599629||rs1815544||rs1971378||rs198325||rs2055975||rs2089081||rs2230061||rs2305814||rs267733||rs267734||rs267738||rs2864700||rs2867296||rs2925738||rs367563576||rs3737240||rs3738487||rs3768013||rs3894771||rs41271951||rs41305070||rs41310885||rs4970926||rs525676||rs55802315||rs58175144||rs59898460||rs607518||rs61386199||rs6587520||rs6587551||rs6677420||rs6681426||rs6683015||rs6698495||rs72692842||rs72692849||rs72692857||rs72694951||rs72696880||rs72698892||rs72700813||rs72700829||rs72702561||rs72992015||rs7412746||rs75056606||rs7524620||rs7538884||rs7553867||rs768283768||rs773001561||rs78132593||rs782122127||rs79366331||rs8444||rs878471||rs9436119||rs9436125||rs9659073||rs9733	TRUE	intergenic_variant	MODIFIER	-	-	0.064	0.981233	150940625	rs267738	missense_variant	MODERATE	ENSG00000143418	CERS2	26.8	ARNT (18858) - ENSG00000143437	ARNT (18858) - ENSG00000143437
1_41	149429337	152441922	FALSE	1	150871405	150898929	rs2925739	chr1:150871405_A_T	IDL_C_pct	A	T	0.2414	0.0164	0.7565	0.927	-0.0198	0.0023	17.68	--+	0	1.394	2	0.3028	Cholesterol to Total Lipids in IDL percentage	%	Relative lipoprotein lipid concentrations	IDL ratios	Percentage	23610	23910	-0.00354764	0.0322609	0.0397978	0.0390842	0.0206981	1.22925	0.019687	0.00228215	17.1989	rs10399947||rs10888386||rs10888393||rs111609078||rs11204662||rs11204668||rs11204676||rs11204677||rs11204702||rs11204711||rs11204725||rs11204744||rs11204750||rs1136774||rs115161931||rs115298177||rs115643053||rs11585169||rs11800059||rs12089658||rs12089731||rs12097169||rs12405726||rs12410050||rs12725806||rs1336900||rs1355637||rs139885151||rs143634417||rs143847321||rs143887202||rs144984465||rs16833107||rs17599629||rs1811698||rs1971378||rs198325||rs200492635||rs2055975||rs2089081||rs2230061||rs267733||rs267734||rs267738||rs2867296||rs2925738||rs3768013||rs3894771||rs41271951||rs41305070||rs41310885||rs4603||rs4970926||rs509345||rs525676||rs58175144||rs607518||rs61386199||rs6587515||rs6587520||rs6587551||rs6677420||rs6681426||rs6683015||rs6694357||rs6696167||rs6698495||rs72696880||rs72698892||rs72700813||rs72700829||rs72702561||rs72992015||rs7412746||rs75056606||rs7524620||rs7538884||rs768283768||rs773001561||rs78132593||rs782122127||rs79366331||rs8444||rs9659073||rs9733	TRUE														ARNT (22161) - ENSG00000143437	ARNT (22161) - ENSG00000143437
1_41	149429337	152441922	FALSE	1	150878099	150905623	1:150878099_TC_T	chr1:150878099_T_TC	ApoB_by_ApoA1	TC	T	0.219	0.0171	0.0566	0.2211	-0.0237	0.0025	21.01	---	0	0.409	2	0.08891	Apolipoprotein B to Apolipoprotein A1 ratio	ratio	Apolipoproteins		Ratio	23441	23741	-0.00553669	0.0358602	0.0568532	-0.0331265	0.0241171	0.770637	-0.0236669	0.00249093	20.6833	rs10399947||rs10888386||rs10888393||rs111358816||rs111609078||rs11204668||rs11204676||rs11204677||rs11204702||rs11204711||rs11204725||rs11204750||rs11204752||rs1136774||rs115161931||rs115298177||rs115643053||rs11585169||rs11800059||rs12089658||rs12089731||rs12097169||rs12129037||rs12405726||rs12410050||rs12725806||rs1336900||rs1355637||rs143634417||rs143887202||rs144984465||rs16833107||rs17599629||rs1971378||rs198325||rs2055975||rs2089081||rs2230061||rs2305814||rs267733||rs267734||rs267738||rs2864700||rs2867296||rs2925738||rs3768013||rs3894771||rs41271951||rs41305070||rs41310885||rs4357530||rs4603||rs4970926||rs525676||rs58175144||rs607518||rs61386199||rs6587520||rs6587551||rs66464034||rs6677420||rs6681426||rs6683015||rs6694357||rs6698495||rs72696880||rs72698892||rs72700813||rs72700829||rs72702561||rs72992015||rs7412746||rs75056606||rs7524620||rs7538884||rs7546304||rs768283768||rs773001561||rs78132593||rs79366331||rs8444||rs878471||rs9659073||rs9733	TRUE	downstream_gene_variant	MODIFIER	CYCSP51	ENSG00000229357	3.241	0.992815	150940625	rs267738	missense_variant	MODERATE	ENSG00000143418	CERS2	26.8	SETDB1 (20640) - ENSG00000143379	SETDB1 (20640) - ENSG00000143379
1_41	149429337	152441922	FALSE	1	150878099	150905623	1:150878099_TC_T	chr1:150878099_T_TC	M_HDL_C	TC	T	0.2192	0.0161	0.0566	0.2211	0.0369	0.0022	61.82	+++	0	0.269	2	0.05848	Cholesterol in Medium HDL	mmol/L	Lipoprotein subclasses	Medium HDL (average diameter 10.9 nm)	Composite	23568	23868	0.0190907	0.0348315	0.233861	0.0351459	0.022625	0.919644	0.0369972	0.00222642	61.2825	rs10399947||rs10888386||rs10888393||rs111358816||rs111609078||rs11204668||rs11204676||rs11204677||rs11204702||rs11204711||rs11204725||rs11204750||rs11204752||rs1136774||rs115161931||rs115298177||rs115643053||rs11585169||rs11800059||rs12089658||rs12089731||rs12097169||rs12129037||rs12405726||rs12410050||rs12725806||rs1336900||rs1355637||rs143634417||rs143887202||rs144984465||rs16833107||rs17599629||rs1971378||rs198325||rs2055975||rs2089081||rs2230061||rs2305814||rs267733||rs267734||rs267738||rs2864700||rs2867296||rs2925738||rs3768013||rs3894771||rs41271951||rs41305070||rs41310885||rs4357530||rs4603||rs4970926||rs525676||rs58175144||rs607518||rs61386199||rs6587520||rs6587551||rs66464034||rs6677420||rs6681426||rs6683015||rs6694357||rs6698495||rs72696880||rs72698892||rs72700813||rs72700829||rs72702561||rs72992015||rs7412746||rs75056606||rs7524620||rs7538884||rs7546304||rs768283768||rs773001561||rs78132593||rs79366331||rs8444||rs878471||rs9659073||rs9733	TRUE	downstream_gene_variant	MODIFIER	CYCSP51	ENSG00000229357	3.241	0.992815	150940625	rs267738	missense_variant	MODERATE	ENSG00000143418	CERS2	26.8	SETDB1 (20640) - ENSG00000143379	SETDB1 (20640) - ENSG00000143379
1_41	149429337	152441922	FALSE	1	150878099	150905623	1:150878099_TC_T	chr1:150878099_T_TC	M_HDL_CE	TC	T	0.2192	0.0162	0.0566	0.2211	0.0374	0.0022	62.75	+++	0	0.361	2	0.07838	Cholesteryl Esters in Medium HDL	mmol/L	Lipoprotein subclasses	Medium HDL (average diameter 10.9 nm)	Non-derived	23569	23869	0.0170546	0.0348977	0.204084	0.0343922	0.0226912	0.887381	0.0375343	0.00224032	62.2759	rs10399947||rs10888386||rs10888393||rs111358816||rs111609078||rs11204668||rs11204676||rs11204677||rs11204702||rs11204711||rs11204725||rs11204750||rs11204752||rs1136774||rs115161931||rs115298177||rs115643053||rs11585169||rs11800059||rs12089658||rs12089731||rs12097169||rs12129037||rs12405726||rs12410050||rs12725806||rs1336900||rs1355637||rs143634417||rs143887202||rs144984465||rs16833107||rs17599629||rs1971378||rs198325||rs2055975||rs2089081||rs2230061||rs2305814||rs267733||rs267734||rs267738||rs2864700||rs2867296||rs2925738||rs3768013||rs3894771||rs41271951||rs41305070||rs41310885||rs4357530||rs4603||rs4970926||rs525676||rs58175144||rs607518||rs61386199||rs6587520||rs6587551||rs66464034||rs6677420||rs6681426||rs6683015||rs6694357||rs6698495||rs72696880||rs72698892||rs72700813||rs72700829||rs72702561||rs72992015||rs7412746||rs75056606||rs7524620||rs7538884||rs7546304||rs768283768||rs773001561||rs78132593||rs79366331||rs8444||rs878471||rs9659073||rs9733	TRUE	downstream_gene_variant	MODIFIER	CYCSP51	ENSG00000229357	3.241	0.992815	150940625	rs267738	missense_variant	MODERATE	ENSG00000143418	CERS2	26.8	SETDB1 (20640) - ENSG00000143379	SETDB1 (20640) - ENSG00000143379
1_41	149429337	152441922	FALSE	1	150878099	150905623	1:150878099_TC_T	chr1:150878099_T_TC	XS_VLDL_PL_pct	TC	T	0.2191	0.0164	0.0566	0.2211	-0.036	0.0024	51.04	---	0	1.255	2	0.2726	Phospholipids to Total Lipids in Very Small VLDL percentage	%	Relative lipoprotein lipid concentrations	Very small VLDL ratios	Percentage	23604	23904	-0.00865262	0.0363796	0.0904422	-0.0560791	0.0241794	1.69082	-0.0359414	0.00239622	50.129	rs10399947||rs10888386||rs10888393||rs111358816||rs111609078||rs11204668||rs11204676||rs11204677||rs11204702||rs11204711||rs11204725||rs11204750||rs11204752||rs1136774||rs115161931||rs115298177||rs115643053||rs11585169||rs11800059||rs12089658||rs12089731||rs12097169||rs12129037||rs12405726||rs12410050||rs12725806||rs1336900||rs1355637||rs143634417||rs143887202||rs144984465||rs16833107||rs17599629||rs1971378||rs198325||rs2055975||rs2089081||rs2230061||rs2305814||rs267733||rs267734||rs267738||rs2864700||rs2867296||rs2925738||rs3768013||rs3894771||rs41271951||rs41305070||rs41310885||rs4357530||rs4603||rs4970926||rs525676||rs58175144||rs607518||rs61386199||rs6587520||rs6587551||rs66464034||rs6677420||rs6681426||rs6683015||rs6694357||rs6698495||rs72696880||rs72698892||rs72700813||rs72700829||rs72702561||rs72992015||rs7412746||rs75056606||rs7524620||rs7538884||rs7546304||rs768283768||rs773001561||rs78132593||rs79366331||rs8444||rs878471||rs9659073||rs9733	TRUE	downstream_gene_variant	MODIFIER	CYCSP51	ENSG00000229357	3.241	0.992815	150940625	rs267738	missense_variant	MODERATE	ENSG00000143418	CERS2	26.8	SETDB1 (20640) - ENSG00000143379	SETDB1 (20640) - ENSG00000143379
1_41	149429337	152441922	FALSE	1	150878649	150906173	rs115298177	chr1:150878649_C_T	IDL_TG_pct	C	T	0.0408	0.0018	0.0062	0.0409	-0.0375	0.0051	12.55	--?	0	0.054	1	0.08777	Triglycerides to Total Lipids in IDL percentage	%	Relative lipoprotein lipid concentrations	IDL ratios	Percentage	23613	23913				-0.0598044	0.096397	0.271649	-0.037468	0.00514658	12.477	rs1043293||rs1044808||rs10494363||rs1050818||rs111319645||rs11205308||rs113011970||rs115161931||rs115288876||rs115298177||rs115659429||rs11588837||rs11807952||rs12060830||rs12089658||rs12097169||rs12122629||rs12128071||rs12129037||rs12138136||rs12138231||rs12141218||rs12754706||rs1355637||rs1376675||rs140505938||rs144984465||rs1451641||rs150145799||rs16836630||rs17599629||rs1980062||rs198325||rs2055975||rs2319280||rs267734||rs267738||rs3118119||rs34834099||rs41264630||rs41271951||rs41305070||rs41310885||rs55664407||rs55802315||rs56265028||rs587626837||rs587739738||rs607518||rs61386199||rs66464034||rs67450539||rs68002561||rs71625130||rs72692804||rs72692805||rs72692816||rs72692842||rs72692849||rs72692857||rs72694951||rs72696880||rs72698892||rs72700813||rs72700829||rs72702561||rs72708162||rs72992015||rs75056606||rs7542510||rs7544145||rs7554367||rs75933044||rs78132593||rs78681982||rs79366331||rs942453	TRUE														SETDB1 (20090) - ENSG00000143379	SETDB1 (20090) - ENSG00000143379
1_41	149429337	152441922	FALSE	1	150878649	150906173	rs115298177	chr1:150878649_C_T	L_LDL_C_pct	C	T	0.0408	0.0019	0.0062	0.0409	0.0358	0.0053	10.86	+-?	0	0.263	1	0.2159	Cholesterol to Total Lipids in Large LDL percentage	%	Relative lipoprotein lipid concentrations	Large LDL ratios	Percentage	23615	23915				-0.0142513	0.0977746	0.0534922	0.035938	0.0053024	10.9132	rs1043293||rs1044808||rs10494363||rs1050818||rs111319645||rs11205308||rs113011970||rs115161931||rs115288876||rs115298177||rs115659429||rs11588837||rs11807952||rs12060830||rs12089658||rs12097169||rs12122629||rs12128071||rs12129037||rs12138136||rs12138231||rs12141218||rs12754706||rs1355637||rs1376675||rs140505938||rs144984465||rs1451641||rs150145799||rs16836630||rs17599629||rs1980062||rs198325||rs2055975||rs2319280||rs267734||rs267738||rs3118119||rs34834099||rs41264630||rs41271951||rs41305070||rs41310885||rs55664407||rs55802315||rs56265028||rs587626837||rs587739738||rs607518||rs61386199||rs66464034||rs67450539||rs68002561||rs71625130||rs72692804||rs72692805||rs72692816||rs72692842||rs72692849||rs72692857||rs72694951||rs72696880||rs72698892||rs72700813||rs72700829||rs72702561||rs72708162||rs72992015||rs75056606||rs7542510||rs7544145||rs7554367||rs75933044||rs78132593||rs78681982||rs79366331||rs942453	TRUE														SETDB1 (20090) - ENSG00000143379	SETDB1 (20090) - ENSG00000143379
1_41	149429337	152441922	FALSE	1	150878649	150906173	rs115298177	chr1:150878649_C_T	L_LDL_TG_pct	C	T	0.0408	0.0019	0.0062	0.0409	-0.0377	0.0052	12.24	--?	0	0.021	1	0.05257	Triglycerides to Total Lipids in Large LDL percentage	%	Relative lipoprotein lipid concentrations	Large LDL ratios	Percentage	23618	23918				-0.023727	0.097407	0.09283	-0.0377138	0.00523579	12.2301	rs1043293||rs1044808||rs10494363||rs1050818||rs111319645||rs11205308||rs113011970||rs115161931||rs115288876||rs115298177||rs115659429||rs11588837||rs11807952||rs12060830||rs12089658||rs12097169||rs12122629||rs12128071||rs12129037||rs12138136||rs12138231||rs12141218||rs12754706||rs1355637||rs1376675||rs140505938||rs144984465||rs1451641||rs150145799||rs16836630||rs17599629||rs1980062||rs198325||rs2055975||rs2319280||rs267734||rs267738||rs3118119||rs34834099||rs41264630||rs41271951||rs41305070||rs41310885||rs55664407||rs55802315||rs56265028||rs587626837||rs587739738||rs607518||rs61386199||rs66464034||rs67450539||rs68002561||rs71625130||rs72692804||rs72692805||rs72692816||rs72692842||rs72692849||rs72692857||rs72694951||rs72696880||rs72698892||rs72700813||rs72700829||rs72702561||rs72708162||rs72992015||rs75056606||rs7542510||rs7544145||rs7554367||rs75933044||rs78132593||rs78681982||rs79366331||rs942453	TRUE														SETDB1 (20090) - ENSG00000143379	SETDB1 (20090) - ENSG00000143379
1_41	149429337	152441922	FALSE	1	150878649	150906173	rs115298177	chr1:150878649_C_T	M_LDL_TG_pct	C	T	0.0408	0.0019	0.0062	0.0409	-0.0359	0.0053	10.97	--?	0	0.007	1	0.02901	Triglycerides to Total Lipids in Medium LDL percentage	%	Relative lipoprotein lipid concentrations	Medium LDL ratios	Percentage	23623	23923				-0.0279544	0.0977873	0.110711	-0.0358926	0.00528466	10.9558	rs1043293||rs1044808||rs10494363||rs1050818||rs111319645||rs11205308||rs113011970||rs115161931||rs115288876||rs115298177||rs115659429||rs11588837||rs11807952||rs12060830||rs12089658||rs12097169||rs12122629||rs12128071||rs12129037||rs12138136||rs12138231||rs12141218||rs12754706||rs1355637||rs1376675||rs140505938||rs144984465||rs1451641||rs150145799||rs16836630||rs17599629||rs1980062||rs198325||rs2055975||rs2319280||rs267734||rs267738||rs3118119||rs34834099||rs41264630||rs41271951||rs41305070||rs41310885||rs55664407||rs55802315||rs56265028||rs587626837||rs587739738||rs607518||rs61386199||rs66464034||rs67450539||rs68002561||rs71625130||rs72692804||rs72692805||rs72692816||rs72692842||rs72692849||rs72692857||rs72694951||rs72696880||rs72698892||rs72700813||rs72700829||rs72702561||rs72708162||rs72992015||rs75056606||rs7542510||rs7544145||rs7554367||rs75933044||rs78132593||rs78681982||rs79366331||rs942453	TRUE														SETDB1 (20090) - ENSG00000143379	SETDB1 (20090) - ENSG00000143379
1_41	149429337	152441922	FALSE	1	150926002	150953526	rs71580345	chr1:150926002_C_CA	HDL_size	C	CA	0.3371	0.0171	0.2853	0.4551	-0.0127	0.0019	11.06	---	0	0.643	2	0.1396	Average Diameter for HDL Particles	nm	Lipoprotein particle sizes		Non-derived	23433	23733	-0.027253	0.0184372	0.855841	-0.0140659	0.0135708	0.522915	-0.0125123	0.00188637	10.4829	rs10399947||rs10749659||rs10888386||rs10888393||rs111358816||rs111609078||rs11204666||rs11204668||rs11204677||rs11204682||rs11204701||rs11204702||rs11204711||rs11204725||rs11204744||rs11204750||rs11204752||rs11204762||rs11204771||rs1136774||rs11452561||rs11585169||rs11800059||rs12089658||rs12089731||rs12403795||rs12405726||rs12410050||rs1260387||rs12725806||rs12740679||rs1336900||rs141292640||rs143634417||rs143887202||rs15740||rs16837903||rs17599629||rs1811698||rs184694823||rs1971378||rs198325||rs2055975||rs2089081||rs2230061||rs2305814||rs267734||rs267738||rs2867296||rs2902811||rs2925738||rs3059574||rs3768013||rs3894771||rs41305070||rs41310885||rs4512652||rs4970926||rs4970935||rs4970936||rs4970966||rs58175144||rs607518||rs61386199||rs6587520||rs6587551||rs6587552||rs6661135||rs6665912||rs6677420||rs6681426||rs6683015||rs6693567||rs6694978||rs6698495||rs698915||rs72700826||rs72704686||rs72704698||rs72992015||rs7412746||rs7524620||rs7538884||rs76098726||rs768283768||rs773001561||rs78132593||rs8444||rs878471||rs9659073||rs9733	TRUE	intron_variant	MODIFIER	SETDB1	ENSG00000143379	0.809	0.878156	150727539	rs2230061	missense_variant	MODERATE	ENSG00000163131	CTSS	22.2	CERS2 (7057) - ENSG00000143418	SETDB1 (7791) - ENSG00000143379
1_41	149429337	152441922	FALSE	1	150926002	150953526	rs71580345	chr1:150926002_C_CA	L_HDL_L	C	CA	0.3371	0.0172	0.2853	0.4551	-0.0147	0.0018	14.87	---	0	0.922	2	0.2001	Total Lipids in Large HDL	mmol/L	Lipoprotein subclasses	Large HDL (average diameter 12.1 nm)	Composite	23559	23859	-0.0319382	0.0183263	1.0895	-0.0167725	0.0133585	0.679287	-0.0144885	0.00186846	14.0512	rs10399947||rs10749659||rs10888386||rs10888393||rs111358816||rs111609078||rs11204666||rs11204668||rs11204677||rs11204682||rs11204701||rs11204702||rs11204711||rs11204725||rs11204744||rs11204750||rs11204752||rs11204762||rs11204771||rs1136774||rs11452561||rs11585169||rs11800059||rs12089658||rs12089731||rs12403795||rs12405726||rs12410050||rs1260387||rs12725806||rs12740679||rs1336900||rs141292640||rs143634417||rs143887202||rs15740||rs16837903||rs17599629||rs1811698||rs184694823||rs1971378||rs198325||rs2055975||rs2089081||rs2230061||rs2305814||rs267734||rs267738||rs2867296||rs2902811||rs2925738||rs3059574||rs3768013||rs3894771||rs41305070||rs41310885||rs4512652||rs4970926||rs4970935||rs4970936||rs4970966||rs58175144||rs607518||rs61386199||rs6587520||rs6587551||rs6587552||rs6661135||rs6665912||rs6677420||rs6681426||rs6683015||rs6693567||rs6694978||rs6698495||rs698915||rs72700826||rs72704686||rs72704698||rs72992015||rs7412746||rs7524620||rs7538884||rs76098726||rs768283768||rs773001561||rs78132593||rs8444||rs878471||rs9659073||rs9733	TRUE	intron_variant	MODIFIER	SETDB1	ENSG00000143379	0.809	0.878156	150727539	rs2230061	missense_variant	MODERATE	ENSG00000163131	CTSS	22.2	CERS2 (7057) - ENSG00000143418	SETDB1 (7791) - ENSG00000143379
1_41	149429337	152441922	FALSE	1	150926002	150953526	rs71580345	chr1:150926002_C_CA	L_HDL_P	C	CA	0.3371	0.0171	0.2853	0.4551	-0.0133	0.0018	12.41	---	0	1.247	2	0.2708	Concentration of Large HDL Particles	mmol/L	Lipoprotein subclasses	Large HDL (average diameter 12.1 nm)	Non-derived	23558	23858	-0.0332752	0.0183801	1.15345	-0.0100287	0.0133497	0.344367	-0.0131562	0.00185883	11.834	rs10399947||rs10749659||rs10888386||rs10888393||rs111358816||rs111609078||rs11204666||rs11204668||rs11204677||rs11204682||rs11204701||rs11204702||rs11204711||rs11204725||rs11204744||rs11204750||rs11204752||rs11204762||rs11204771||rs1136774||rs11452561||rs11585169||rs11800059||rs12089658||rs12089731||rs12403795||rs12405726||rs12410050||rs1260387||rs12725806||rs12740679||rs1336900||rs141292640||rs143634417||rs143887202||rs15740||rs16837903||rs17599629||rs1811698||rs184694823||rs1971378||rs198325||rs2055975||rs2089081||rs2230061||rs2305814||rs267734||rs267738||rs2867296||rs2902811||rs2925738||rs3059574||rs3768013||rs3894771||rs41305070||rs41310885||rs4512652||rs4970926||rs4970935||rs4970936||rs4970966||rs58175144||rs607518||rs61386199||rs6587520||rs6587551||rs6587552||rs6661135||rs6665912||rs6677420||rs6681426||rs6683015||rs6693567||rs6694978||rs6698495||rs698915||rs72700826||rs72704686||rs72704698||rs72992015||rs7412746||rs7524620||rs7538884||rs76098726||rs768283768||rs773001561||rs78132593||rs8444||rs878471||rs9659073||rs9733	TRUE	intron_variant	MODIFIER	SETDB1	ENSG00000143379	0.809	0.878156	150727539	rs2230061	missense_variant	MODERATE	ENSG00000163131	CTSS	22.2	CERS2 (7057) - ENSG00000143418	SETDB1 (7791) - ENSG00000143379
1_41	149429337	152441922	FALSE	1	150926002	150953526	rs71580345	chr1:150926002_C_CA	L_HDL_PL	C	CA	0.3372	0.0173	0.2853	0.4551	-0.0159	0.0018	17.06	---	0	0.933	2	0.2025	Phospholipids in Large HDL	mmol/L	Lipoprotein subclasses	Large HDL (average diameter 12.1 nm)	Non-derived	23560	23860	-0.0319861	0.0182422	1.09946	-0.0207051	0.0133371	0.918811	-0.0155992	0.00187489	16.0558	rs10399947||rs10749659||rs10888386||rs10888393||rs111358816||rs111609078||rs11204666||rs11204668||rs11204677||rs11204682||rs11204701||rs11204702||rs11204711||rs11204725||rs11204744||rs11204750||rs11204752||rs11204762||rs11204771||rs1136774||rs11452561||rs11585169||rs11800059||rs12089658||rs12089731||rs12403795||rs12405726||rs12410050||rs1260387||rs12725806||rs12740679||rs1336900||rs141292640||rs143634417||rs143887202||rs15740||rs16837903||rs17599629||rs1811698||rs184694823||rs1971378||rs198325||rs2055975||rs2089081||rs2230061||rs2305814||rs267734||rs267738||rs2867296||rs2902811||rs2925738||rs3059574||rs3768013||rs3894771||rs41305070||rs41310885||rs4512652||rs4970926||rs4970935||rs4970936||rs4970966||rs58175144||rs607518||rs61386199||rs6587520||rs6587551||rs6587552||rs6661135||rs6665912||rs6677420||rs6681426||rs6683015||rs6693567||rs6694978||rs6698495||rs698915||rs72700826||rs72704686||rs72704698||rs72992015||rs7412746||rs7524620||rs7538884||rs76098726||rs768283768||rs773001561||rs78132593||rs8444||rs878471||rs9659073||rs9733	TRUE	intron_variant	MODIFIER	SETDB1	ENSG00000143379	0.809	0.878156	150727539	rs2230061	missense_variant	MODERATE	ENSG00000163131	CTSS	22.2	CERS2 (7057) - ENSG00000143418	SETDB1 (7791) - ENSG00000143379
1_41	149429337	152441922	FALSE	1	150937405	150964929	rs198325	chr1:150937405_C_T	ApoA1	C	T	0.2194	0.0163	0.0546	0.2212	0.0343	0.0022	54.18	+++	0	0.18	2	0.03917	Apolipoprotein A1	g/l	Apolipoproteins		Non-derived	23440	23740	0.0201008	0.0356367	0.242056	0.0306718	0.0248979	0.661575	0.0343533	0.00220868	53.8238	rs10399947||rs10888386||rs10888393||rs111358816||rs111609078||rs11204668||rs11204676||rs11204677||rs11204702||rs11204711||rs11204725||rs11204750||rs11204752||rs1136774||rs115161931||rs115298177||rs115643053||rs11585169||rs11800059||rs12089658||rs12089731||rs12097169||rs12129037||rs12405726||rs12410050||rs12725806||rs1336900||rs1355637||rs143634417||rs143887202||rs144984465||rs16833107||rs17599629||rs1971378||rs198325||rs2055975||rs2089081||rs2230061||rs2305814||rs267733||rs267734||rs267738||rs2864700||rs2867296||rs2925738||rs3768013||rs3894771||rs41271951||rs41305070||rs41310885||rs4357530||rs4603||rs4970926||rs525676||rs58175144||rs607518||rs61386199||rs6587520||rs6587551||rs66464034||rs6677420||rs6681426||rs6683015||rs6694357||rs6698495||rs72696880||rs72698892||rs72700813||rs72700829||rs72702561||rs72992015||rs7412746||rs75056606||rs7524620||rs7538884||rs7546304||rs768283768||rs773001561||rs78132593||rs79366331||rs8444||rs878471||rs9659073||rs9733	TRUE	downstream_gene_variant	MODIFIER	SETDB1	ENSG00000143379	0.022	0.994011	150940625	rs267738	missense_variant	MODERATE	ENSG00000143418	CERS2	26.8	SETDB1 (192) - ENSG00000143379	SETDB1 (1955) - ENSG00000143379
1_41	149429337	152441922	FALSE	1	150937405	150964929	rs198325	chr1:150937405_C_T	HDL_C	C	T	0.2194	0.0161	0.0546	0.2212	0.0241	0.0021	29.38	+++	0	0.138	2	0.03007	HDL Cholesterol	mmol/L	Cholesterol		Composite	23406	23706	0.0119954	0.0349702	0.135735	0.0208812	0.024223	0.410425	0.0241674	0.00212568	29.2255	rs10399947||rs10888386||rs10888393||rs111358816||rs111609078||rs11204668||rs11204676||rs11204677||rs11204702||rs11204711||rs11204725||rs11204750||rs11204752||rs1136774||rs115161931||rs115298177||rs115643053||rs11585169||rs11800059||rs12089658||rs12089731||rs12097169||rs12129037||rs12405726||rs12410050||rs12725806||rs1336900||rs1355637||rs143634417||rs143887202||rs144984465||rs16833107||rs17599629||rs1971378||rs198325||rs2055975||rs2089081||rs2230061||rs2305814||rs267733||rs267734||rs267738||rs2864700||rs2867296||rs2925738||rs3768013||rs3894771||rs41271951||rs41305070||rs41310885||rs4357530||rs4603||rs4970926||rs525676||rs58175144||rs607518||rs61386199||rs6587520||rs6587551||rs66464034||rs6677420||rs6681426||rs6683015||rs6694357||rs6698495||rs72696880||rs72698892||rs72700813||rs72700829||rs72702561||rs72992015||rs7412746||rs75056606||rs7524620||rs7538884||rs7546304||rs768283768||rs773001561||rs78132593||rs79366331||rs8444||rs878471||rs9659073||rs9733	TRUE	downstream_gene_variant	MODIFIER	SETDB1	ENSG00000143379	0.022	0.994011	150940625	rs267738	missense_variant	MODERATE	ENSG00000143418	CERS2	26.8	SETDB1 (192) - ENSG00000143379	SETDB1 (1955) - ENSG00000143379
1_41	149429337	152441922	FALSE	1	150937405	150964929	rs198325	chr1:150937405_C_T	HDL_CE	C	T	0.2194	0.0161	0.0546	0.2212	0.0248	0.0021	30.9	+++	0	0.215	2	0.04671	Cholesteryl Esters in HDL	mmol/L	Cholesteryl esters		Composite	23418	23718	0.0112158	0.0349536	0.125923	0.0188593	0.0242409	0.359943	0.0249433	0.0021357	30.7884	rs10399947||rs10888386||rs10888393||rs111358816||rs111609078||rs11204668||rs11204676||rs11204677||rs11204702||rs11204711||rs11204725||rs11204750||rs11204752||rs1136774||rs115161931||rs115298177||rs115643053||rs11585169||rs11800059||rs12089658||rs12089731||rs12097169||rs12129037||rs12405726||rs12410050||rs12725806||rs1336900||rs1355637||rs143634417||rs143887202||rs144984465||rs16833107||rs17599629||rs1971378||rs198325||rs2055975||rs2089081||rs2230061||rs2305814||rs267733||rs267734||rs267738||rs2864700||rs2867296||rs2925738||rs3768013||rs3894771||rs41271951||rs41305070||rs41310885||rs4357530||rs4603||rs4970926||rs525676||rs58175144||rs607518||rs61386199||rs6587520||rs6587551||rs66464034||rs6677420||rs6681426||rs6683015||rs6694357||rs6698495||rs72696880||rs72698892||rs72700813||rs72700829||rs72702561||rs72992015||rs7412746||rs75056606||rs7524620||rs7538884||rs7546304||rs768283768||rs773001561||rs78132593||rs79366331||rs8444||rs878471||rs9659073||rs9733	TRUE	downstream_gene_variant	MODIFIER	SETDB1	ENSG00000143379	0.022	0.994011	150940625	rs267738	missense_variant	MODERATE	ENSG00000143418	CERS2	26.8	SETDB1 (192) - ENSG00000143379	SETDB1 (1955) - ENSG00000143379
1_41	149429337	152441922	FALSE	1	150937405	150964929	rs198325	chr1:150937405_C_T	HDL_L	C	T	0.2194	0.0161	0.0546	0.2212	0.0286	0.0021	40.23	+++	0	0.075	2	0.01639	Total Lipids in HDL	mmol/L	Total lipids		Composite	23426	23726	0.0200527	0.035178	0.245152	0.0255865	0.024429	0.530292	0.0286787	0.00214797	39.9352	rs10399947||rs10888386||rs10888393||rs111358816||rs111609078||rs11204668||rs11204676||rs11204677||rs11204702||rs11204711||rs11204725||rs11204750||rs11204752||rs1136774||rs115161931||rs115298177||rs115643053||rs11585169||rs11800059||rs12089658||rs12089731||rs12097169||rs12129037||rs12405726||rs12410050||rs12725806||rs1336900||rs1355637||rs143634417||rs143887202||rs144984465||rs16833107||rs17599629||rs1971378||rs198325||rs2055975||rs2089081||rs2230061||rs2305814||rs267733||rs267734||rs267738||rs2864700||rs2867296||rs2925738||rs3768013||rs3894771||rs41271951||rs41305070||rs41310885||rs4357530||rs4603||rs4970926||rs525676||rs58175144||rs607518||rs61386199||rs6587520||rs6587551||rs66464034||rs6677420||rs6681426||rs6683015||rs6694357||rs6698495||rs72696880||rs72698892||rs72700813||rs72700829||rs72702561||rs72992015||rs7412746||rs75056606||rs7524620||rs7538884||rs7546304||rs768283768||rs773001561||rs78132593||rs79366331||rs8444||rs878471||rs9659073||rs9733	TRUE	downstream_gene_variant	MODIFIER	SETDB1	ENSG00000143379	0.022	0.994011	150940625	rs267738	missense_variant	MODERATE	ENSG00000143418	CERS2	26.8	SETDB1 (192) - ENSG00000143379	SETDB1 (1955) - ENSG00000143379
1_41	149429337	152441922	FALSE	1	150937405	150964929	rs198325	chr1:150937405_C_T	HDL_P	C	T	0.2193	0.0166	0.0546	0.2212	0.0389	0.0023	65.3	+++	0	0.593	2	0.1287	Concentration of HDL Particles	mmol/L	Lipoprotein particle concentrations		Composite	23430	23730	0.0123359	0.0360779	0.135247	0.0334596	0.0252486	0.732588	0.0390501	0.00228018	65.0215	rs10399947||rs10888386||rs10888393||rs111358816||rs111609078||rs11204668||rs11204676||rs11204677||rs11204702||rs11204711||rs11204725||rs11204750||rs11204752||rs1136774||rs115161931||rs115298177||rs115643053||rs11585169||rs11800059||rs12089658||rs12089731||rs12097169||rs12129037||rs12405726||rs12410050||rs12725806||rs1336900||rs1355637||rs143634417||rs143887202||rs144984465||rs16833107||rs17599629||rs1971378||rs198325||rs2055975||rs2089081||rs2230061||rs2305814||rs267733||rs267734||rs267738||rs2864700||rs2867296||rs2925738||rs3768013||rs3894771||rs41271951||rs41305070||rs41310885||rs4357530||rs4603||rs4970926||rs525676||rs58175144||rs607518||rs61386199||rs6587520||rs6587551||rs66464034||rs6677420||rs6681426||rs6683015||rs6694357||rs6698495||rs72696880||rs72698892||rs72700813||rs72700829||rs72702561||rs72992015||rs7412746||rs75056606||rs7524620||rs7538884||rs7546304||rs768283768||rs773001561||rs78132593||rs79366331||rs8444||rs878471||rs9659073||rs9733	TRUE	downstream_gene_variant	MODIFIER	SETDB1	ENSG00000143379	0.022	0.994011	150940625	rs267738	missense_variant	MODERATE	ENSG00000143418	CERS2	26.8	SETDB1 (192) - ENSG00000143379	SETDB1 (1955) - ENSG00000143379
1_41	149429337	152441922	FALSE	1	150937405	150964929	rs198325	chr1:150937405_C_T	HDL_PL	C	T	0.2194	0.0162	0.0546	0.2212	0.0315	0.0022	47.58	+++	0	0.111	2	0.02415	Phospholipids in HDL	mmol/L	Phospholipids		Composite	23414	23714	0.0234296	0.0351857	0.296292	0.025646	0.0245702	0.527852	0.0315948	0.0021705	47.2749	rs10399947||rs10888386||rs10888393||rs111358816||rs111609078||rs11204668||rs11204676||rs11204677||rs11204702||rs11204711||rs11204725||rs11204750||rs11204752||rs1136774||rs115161931||rs115298177||rs115643053||rs11585169||rs11800059||rs12089658||rs12089731||rs12097169||rs12129037||rs12405726||rs12410050||rs12725806||rs1336900||rs1355637||rs143634417||rs143887202||rs144984465||rs16833107||rs17599629||rs1971378||rs198325||rs2055975||rs2089081||rs2230061||rs2305814||rs267733||rs267734||rs267738||rs2864700||rs2867296||rs2925738||rs3768013||rs3894771||rs41271951||rs41305070||rs41310885||rs4357530||rs4603||rs4970926||rs525676||rs58175144||rs607518||rs61386199||rs6587520||rs6587551||rs66464034||rs6677420||rs6681426||rs6683015||rs6694357||rs6698495||rs72696880||rs72698892||rs72700813||rs72700829||rs72702561||rs72992015||rs7412746||rs75056606||rs7524620||rs7538884||rs7546304||rs768283768||rs773001561||rs78132593||rs79366331||rs8444||rs878471||rs9659073||rs9733	TRUE	downstream_gene_variant	MODIFIER	SETDB1	ENSG00000143379	0.022	0.994011	150940625	rs267738	missense_variant	MODERATE	ENSG00000143418	CERS2	26.8	SETDB1 (192) - ENSG00000143379	SETDB1 (1955) - ENSG00000143379
1_41	149429337	152441922	FALSE	1	150937405	150964929	rs198325	chr1:150937405_C_T	M_HDL_FC	C	T	0.2194	0.0163	0.0546	0.2212	0.0337	0.0022	53.39	+++	0	0.102	2	0.02218	Free Cholesterol in Medium HDL	mmol/L	Lipoprotein subclasses	Medium HDL (average diameter 10.9 nm)	Non-derived	23570	23870	0.0236927	0.0353056	0.299147	0.0300438	0.0246415	0.652174	0.0337259	0.00218566	52.9913	rs10399947||rs10888386||rs10888393||rs111358816||rs111609078||rs11204668||rs11204676||rs11204677||rs11204702||rs11204711||rs11204725||rs11204750||rs11204752||rs1136774||rs115161931||rs115298177||rs115643053||rs11585169||rs11800059||rs12089658||rs12089731||rs12097169||rs12129037||rs12405726||rs12410050||rs12725806||rs1336900||rs1355637||rs143634417||rs143887202||rs144984465||rs16833107||rs17599629||rs1971378||rs198325||rs2055975||rs2089081||rs2230061||rs2305814||rs267733||rs267734||rs267738||rs2864700||rs2867296||rs2925738||rs3768013||rs3894771||rs41271951||rs41305070||rs41310885||rs4357530||rs4603||rs4970926||rs525676||rs58175144||rs607518||rs61386199||rs6587520||rs6587551||rs66464034||rs6677420||rs6681426||rs6683015||rs6694357||rs6698495||rs72696880||rs72698892||rs72700813||rs72700829||rs72702561||rs72992015||rs7412746||rs75056606||rs7524620||rs7538884||rs7546304||rs768283768||rs773001561||rs78132593||rs79366331||rs8444||rs878471||rs9659073||rs9733	TRUE	downstream_gene_variant	MODIFIER	SETDB1	ENSG00000143379	0.022	0.994011	150940625	rs267738	missense_variant	MODERATE	ENSG00000143418	CERS2	26.8	SETDB1 (192) - ENSG00000143379	SETDB1 (1955) - ENSG00000143379
1_41	149429337	152441922	FALSE	1	150937405	150964929	rs198325	chr1:150937405_C_T	M_HDL_L	C	T	0.2193	0.0166	0.0546	0.2212	0.0398	0.0022	69.94	+++	0	0.414	2	0.08994	Total Lipids in Medium HDL	mmol/L	Lipoprotein subclasses	Medium HDL (average diameter 10.9 nm)	Composite	23566	23866	0.0215707	0.0356633	0.263378	0.0302146	0.0249381	0.646522	0.0399625	0.00225364	69.6278	rs10399947||rs10888386||rs10888393||rs111358816||rs111609078||rs11204668||rs11204676||rs11204677||rs11204702||rs11204711||rs11204725||rs11204750||rs11204752||rs1136774||rs115161931||rs115298177||rs115643053||rs11585169||rs11800059||rs12089658||rs12089731||rs12097169||rs12129037||rs12405726||rs12410050||rs12725806||rs1336900||rs1355637||rs143634417||rs143887202||rs144984465||rs16833107||rs17599629||rs1971378||rs198325||rs2055975||rs2089081||rs2230061||rs2305814||rs267733||rs267734||rs267738||rs2864700||rs2867296||rs2925738||rs3768013||rs3894771||rs41271951||rs41305070||rs41310885||rs4357530||rs4603||rs4970926||rs525676||rs58175144||rs607518||rs61386199||rs6587520||rs6587551||rs66464034||rs6677420||rs6681426||rs6683015||rs6694357||rs6698495||rs72696880||rs72698892||rs72700813||rs72700829||rs72702561||rs72992015||rs7412746||rs75056606||rs7524620||rs7538884||rs7546304||rs768283768||rs773001561||rs78132593||rs79366331||rs8444||rs878471||rs9659073||rs9733	TRUE	downstream_gene_variant	MODIFIER	SETDB1	ENSG00000143379	0.022	0.994011	150940625	rs267738	missense_variant	MODERATE	ENSG00000143418	CERS2	26.8	SETDB1 (192) - ENSG00000143379	SETDB1 (1955) - ENSG00000143379
1_41	149429337	152441922	FALSE	1	150937405	150964929	rs198325	chr1:150937405_C_T	M_HDL_P	C	T	0.2194	0.0165	0.0546	0.2212	0.0373	0.0022	62.91	+++	0	0.411	2	0.08926	Concentration of Medium HDL Particles	mmol/L	Lipoprotein subclasses	Medium HDL (average diameter 10.9 nm)	Non-derived	23565	23865	0.0189836	0.0355663	0.226571	0.0279221	0.0247881	0.585053	0.0374193	0.00222647	62.6603	rs10399947||rs10888386||rs10888393||rs111358816||rs111609078||rs11204668||rs11204676||rs11204677||rs11204702||rs11204711||rs11204725||rs11204750||rs11204752||rs1136774||rs115161931||rs115298177||rs115643053||rs11585169||rs11800059||rs12089658||rs12089731||rs12097169||rs12129037||rs12405726||rs12410050||rs12725806||rs1336900||rs1355637||rs143634417||rs143887202||rs144984465||rs16833107||rs17599629||rs1971378||rs198325||rs2055975||rs2089081||rs2230061||rs2305814||rs267733||rs267734||rs267738||rs2864700||rs2867296||rs2925738||rs3768013||rs3894771||rs41271951||rs41305070||rs41310885||rs4357530||rs4603||rs4970926||rs525676||rs58175144||rs607518||rs61386199||rs6587520||rs6587551||rs66464034||rs6677420||rs6681426||rs6683015||rs6694357||rs6698495||rs72696880||rs72698892||rs72700813||rs72700829||rs72702561||rs72992015||rs7412746||rs75056606||rs7524620||rs7538884||rs7546304||rs768283768||rs773001561||rs78132593||rs79366331||rs8444||rs878471||rs9659073||rs9733	TRUE	downstream_gene_variant	MODIFIER	SETDB1	ENSG00000143379	0.022	0.994011	150940625	rs267738	missense_variant	MODERATE	ENSG00000143418	CERS2	26.8	SETDB1 (192) - ENSG00000143379	SETDB1 (1955) - ENSG00000143379
1_41	149429337	152441922	FALSE	1	150937405	150964929	rs198325	chr1:150937405_C_T	M_HDL_PL	C	T	0.2193	0.0167	0.0546	0.2212	0.0412	0.0023	73.1	+++	0	0.477	2	0.1036	Phospholipids in Medium HDL	mmol/L	Lipoprotein subclasses	Medium HDL (average diameter 10.9 nm)	Non-derived	23567	23867	0.0279373	0.0357286	0.362255	0.0266218	0.0251258	0.538571	0.0413265	0.00227791	72.8306	rs10399947||rs10888386||rs10888393||rs111358816||rs111609078||rs11204668||rs11204676||rs11204677||rs11204702||rs11204711||rs11204725||rs11204750||rs11204752||rs1136774||rs115161931||rs115298177||rs115643053||rs11585169||rs11800059||rs12089658||rs12089731||rs12097169||rs12129037||rs12405726||rs12410050||rs12725806||rs1336900||rs1355637||rs143634417||rs143887202||rs144984465||rs16833107||rs17599629||rs1971378||rs198325||rs2055975||rs2089081||rs2230061||rs2305814||rs267733||rs267734||rs267738||rs2864700||rs2867296||rs2925738||rs3768013||rs3894771||rs41271951||rs41305070||rs41310885||rs4357530||rs4603||rs4970926||rs525676||rs58175144||rs607518||rs61386199||rs6587520||rs6587551||rs66464034||rs6677420||rs6681426||rs6683015||rs6694357||rs6698495||rs72696880||rs72698892||rs72700813||rs72700829||rs72702561||rs72992015||rs7412746||rs75056606||rs7524620||rs7538884||rs7546304||rs768283768||rs773001561||rs78132593||rs79366331||rs8444||rs878471||rs9659073||rs9733	TRUE	downstream_gene_variant	MODIFIER	SETDB1	ENSG00000143379	0.022	0.994011	150940625	rs267738	missense_variant	MODERATE	ENSG00000143418	CERS2	26.8	SETDB1 (192) - ENSG00000143379	SETDB1 (1955) - ENSG00000143379
1_41	149429337	152441922	FALSE	1	150937405	150964929	rs198325	chr1:150937405_C_T	Total_P	C	T	0.2193	0.0166	0.0546	0.2212	0.0354	0.0023	53.15	+++	0	0.288	2	0.06261	Total Concentration of Lipoprotein Particles	mmol/L	Lipoprotein particle concentrations		Composite	23427	23727	0.0165687	0.0363122	0.1883	0.0320206	0.025519	0.67869	0.0354991	0.00230427	52.8251	rs10399947||rs10888386||rs10888393||rs111358816||rs111609078||rs11204668||rs11204676||rs11204677||rs11204702||rs11204711||rs11204725||rs11204750||rs11204752||rs1136774||rs115161931||rs115298177||rs115643053||rs11585169||rs11800059||rs12089658||rs12089731||rs12097169||rs12129037||rs12405726||rs12410050||rs12725806||rs1336900||rs1355637||rs143634417||rs143887202||rs144984465||rs16833107||rs17599629||rs1971378||rs198325||rs2055975||rs2089081||rs2230061||rs2305814||rs267733||rs267734||rs267738||rs2864700||rs2867296||rs2925738||rs3768013||rs3894771||rs41271951||rs41305070||rs41310885||rs4357530||rs4603||rs4970926||rs525676||rs58175144||rs607518||rs61386199||rs6587520||rs6587551||rs66464034||rs6677420||rs6681426||rs6683015||rs6694357||rs6698495||rs72696880||rs72698892||rs72700813||rs72700829||rs72702561||rs72992015||rs7412746||rs75056606||rs7524620||rs7538884||rs7546304||rs768283768||rs773001561||rs78132593||rs79366331||rs8444||rs878471||rs9659073||rs9733	TRUE	downstream_gene_variant	MODIFIER	SETDB1	ENSG00000143379	0.022	0.994011	150940625	rs267738	missense_variant	MODERATE	ENSG00000143418	CERS2	26.8	SETDB1 (192) - ENSG00000143379	SETDB1 (1955) - ENSG00000143379
1_41	149429337	152441922	FALSE	1	150940625	150968149	rs267738	chr1:150940625_G_T	Creatinine	T	G	0.2192	0.0155	0.7792	0.9812	0.0284	0.0021	41.49	++-	43.7	3.551	2	0.771	Creatinine	mmol/L	Fluid balance		Non-derived	23478	23778	0.060737	0.0529907	0.599082	-0.00951844	0.0225211	0.172273	-0.0286829	0.00209497	41.9414	rs10888386||rs10888393||rs111358816||rs111609078||rs11204668||rs11204676||rs11204677||rs11204702||rs11204711||rs11204725||rs11204750||rs1136774||rs115161931||rs115298177||rs115643053||rs11580960||rs11585169||rs11800059||rs12040949||rs12089658||rs12089731||rs12097169||rs12121923||rs12405726||rs12410050||rs12725806||rs1336900||rs1355637||rs140505938||rs143887202||rs144984465||rs1694369||rs1694377||rs17599629||rs1815544||rs1971378||rs198325||rs2055975||rs2089081||rs2230061||rs2305814||rs267733||rs267734||rs267738||rs2794681||rs2864700||rs2867296||rs2925738||rs3466||rs367563576||rs3737240||rs3738487||rs3768013||rs3894771||rs41271951||rs41305070||rs41310885||rs4333886||rs4970926||rs500812||rs525676||rs55802315||rs58175144||rs59898460||rs607518||rs61386199||rs6587520||rs6587551||rs6677420||rs6681426||rs6683015||rs6698495||rs72692842||rs72692849||rs72692857||rs72694951||rs72696880||rs72698892||rs72700813||rs72700829||rs72702561||rs72992015||rs7412746||rs75056606||rs7524620||rs7538884||rs7553867||rs768283768||rs773001561||rs78132593||rs782122127||rs79366331||rs8444||rs878471||rs9436119||rs9436125||rs9659073||rs9733	TRUE	missense_variant	MODERATE	CERS2	ENSG00000143418	26.8	0.941703	150954671	rs607518	5_prime_UTR_variant	MODIFIER	ENSG00000143412	ANXA9	10.90	SETDB1 (3412) - ENSG00000143379	CERS2 (17) - ENSG00000143418
1_41	149429337	152441922	FALSE	1	150940625	150968149	rs267738	chr1:150940625_G_T	DHA	T	G	0.2193	0.0151	0.7792	0.9812	-0.0167	0.0023	12.2	---	43	3.508	2	0.7619	Docosahexaenoic Acid	mmol/L	Fatty acids		Non-derived	23450	23750	0.130376	0.0614064	1.47186	0.0235936	0.0256774	0.445904	0.0164737	0.00233144	11.797	rs10888386||rs10888393||rs111358816||rs111609078||rs11204668||rs11204676||rs11204677||rs11204702||rs11204711||rs11204725||rs11204750||rs1136774||rs115161931||rs115298177||rs115643053||rs11580960||rs11585169||rs11800059||rs12040949||rs12089658||rs12089731||rs12097169||rs12121923||rs12405726||rs12410050||rs12725806||rs1336900||rs1355637||rs140505938||rs143887202||rs144984465||rs1694369||rs1694377||rs17599629||rs1815544||rs1971378||rs198325||rs2055975||rs2089081||rs2230061||rs2305814||rs267733||rs267734||rs267738||rs2794681||rs2864700||rs2867296||rs2925738||rs3466||rs367563576||rs3737240||rs3738487||rs3768013||rs3894771||rs41271951||rs41305070||rs41310885||rs4333886||rs4970926||rs500812||rs525676||rs55802315||rs58175144||rs59898460||rs607518||rs61386199||rs6587520||rs6587551||rs6677420||rs6681426||rs6683015||rs6698495||rs72692842||rs72692849||rs72692857||rs72694951||rs72696880||rs72698892||rs72700813||rs72700829||rs72702561||rs72992015||rs7412746||rs75056606||rs7524620||rs7538884||rs7553867||rs768283768||rs773001561||rs78132593||rs782122127||rs79366331||rs8444||rs878471||rs9436119||rs9436125||rs9659073||rs9733	TRUE	missense_variant	MODERATE	CERS2	ENSG00000143418	26.8	0.941703	150954671	rs607518	5_prime_UTR_variant	MODIFIER	ENSG00000143412	ANXA9	10.90	SETDB1 (3412) - ENSG00000143379	CERS2 (17) - ENSG00000143418
1_41	149429337	152441922	FALSE	1	150940625	150968149	rs267738	chr1:150940625_G_T	Gln	T	G	0.2193	0.0152	0.7792	0.9812	0.0214	0.0025	17.36	++-	25.5	2.686	2	0.5832	Glutamine	mmol/L	Amino acids		Non-derived	23461	23761	0.0113181	0.0630638	0.066731	-0.0636799	0.0272937	1.70684	-0.0210755	0.00247726	16.7505	rs10888386||rs10888393||rs111358816||rs111609078||rs11204668||rs11204676||rs11204677||rs11204702||rs11204711||rs11204725||rs11204750||rs1136774||rs115161931||rs115298177||rs115643053||rs11580960||rs11585169||rs11800059||rs12040949||rs12089658||rs12089731||rs12097169||rs12121923||rs12405726||rs12410050||rs12725806||rs1336900||rs1355637||rs140505938||rs143887202||rs144984465||rs1694369||rs1694377||rs17599629||rs1815544||rs1971378||rs198325||rs2055975||rs2089081||rs2230061||rs2305814||rs267733||rs267734||rs267738||rs2794681||rs2864700||rs2867296||rs2925738||rs3466||rs367563576||rs3737240||rs3738487||rs3768013||rs3894771||rs41271951||rs41305070||rs41310885||rs4333886||rs4970926||rs500812||rs525676||rs55802315||rs58175144||rs59898460||rs607518||rs61386199||rs6587520||rs6587551||rs6677420||rs6681426||rs6683015||rs6698495||rs72692842||rs72692849||rs72692857||rs72694951||rs72696880||rs72698892||rs72700813||rs72700829||rs72702561||rs72992015||rs7412746||rs75056606||rs7524620||rs7538884||rs7553867||rs768283768||rs773001561||rs78132593||rs782122127||rs79366331||rs8444||rs878471||rs9436119||rs9436125||rs9659073||rs9733	TRUE	missense_variant	MODERATE	CERS2	ENSG00000143418	26.8	0.941703	150954671	rs607518	5_prime_UTR_variant	MODIFIER	ENSG00000143412	ANXA9	10.90	SETDB1 (3412) - ENSG00000143379	CERS2 (17) - ENSG00000143418
1_41	149429337	152441922	FALSE	1	150940625	150968149	rs267738	chr1:150940625_G_T	L_HDL_FC_pct	T	G	0.2194	0.0145	0.7792	0.9812	0.0199	0.0023	17.76	+-+	45.1	3.644	2	0.7913	Free Cholesterol to Total Lipids in Large HDL percentage	%	Relative lipoprotein lipid concentrations	Large HDL ratios	Percentage	23637	23937	-0.0053461	0.0617933	0.031024	0.0295603	0.0261995	0.586358	-0.0202588	0.00227474	18.2764	rs10888386||rs10888393||rs111358816||rs111609078||rs11204668||rs11204676||rs11204677||rs11204702||rs11204711||rs11204725||rs11204750||rs1136774||rs115161931||rs115298177||rs115643053||rs11580960||rs11585169||rs11800059||rs12040949||rs12089658||rs12089731||rs12097169||rs12121923||rs12405726||rs12410050||rs12725806||rs1336900||rs1355637||rs140505938||rs143887202||rs144984465||rs1694369||rs1694377||rs17599629||rs1815544||rs1971378||rs198325||rs2055975||rs2089081||rs2230061||rs2305814||rs267733||rs267734||rs267738||rs2794681||rs2864700||rs2867296||rs2925738||rs3466||rs367563576||rs3737240||rs3738487||rs3768013||rs3894771||rs41271951||rs41305070||rs41310885||rs4333886||rs4970926||rs500812||rs525676||rs55802315||rs58175144||rs59898460||rs607518||rs61386199||rs6587520||rs6587551||rs6677420||rs6681426||rs6683015||rs6698495||rs72692842||rs72692849||rs72692857||rs72694951||rs72696880||rs72698892||rs72700813||rs72700829||rs72702561||rs72992015||rs7412746||rs75056606||rs7524620||rs7538884||rs7553867||rs768283768||rs773001561||rs78132593||rs782122127||rs79366331||rs8444||rs878471||rs9436119||rs9436125||rs9659073||rs9733	TRUE	missense_variant	MODERATE	CERS2	ENSG00000143418	26.8	0.941703	150954671	rs607518	5_prime_UTR_variant	MODIFIER	ENSG00000143412	ANXA9	10.90	SETDB1 (3412) - ENSG00000143379	CERS2 (17) - ENSG00000143418
1_41	149429337	152441922	FALSE	1	150940625	150968149	rs267738	chr1:150940625_G_T	L_HDL_PL_pct	T	G	0.2194	0.0148	0.7792	0.9812	-0.0298	0.0024	35.64	--+	0	0.412	2	0.08942	Phospholipids to Total Lipids in Large HDL percentage	%	Relative lipoprotein lipid concentrations	Large HDL ratios	Percentage	23634	23934	-0.00916942	0.0630767	0.0533417	0.0251919	0.0267372	0.460814	0.0298576	0.00237463	35.5303	rs10888386||rs10888393||rs111358816||rs111609078||rs11204668||rs11204676||rs11204677||rs11204702||rs11204711||rs11204725||rs11204750||rs1136774||rs115161931||rs115298177||rs115643053||rs11580960||rs11585169||rs11800059||rs12040949||rs12089658||rs12089731||rs12097169||rs12121923||rs12405726||rs12410050||rs12725806||rs1336900||rs1355637||rs140505938||rs143887202||rs144984465||rs1694369||rs1694377||rs17599629||rs1815544||rs1971378||rs198325||rs2055975||rs2089081||rs2230061||rs2305814||rs267733||rs267734||rs267738||rs2794681||rs2864700||rs2867296||rs2925738||rs3466||rs367563576||rs3737240||rs3738487||rs3768013||rs3894771||rs41271951||rs41305070||rs41310885||rs4333886||rs4970926||rs500812||rs525676||rs55802315||rs58175144||rs59898460||rs607518||rs61386199||rs6587520||rs6587551||rs6677420||rs6681426||rs6683015||rs6698495||rs72692842||rs72692849||rs72692857||rs72694951||rs72696880||rs72698892||rs72700813||rs72700829||rs72702561||rs72992015||rs7412746||rs75056606||rs7524620||rs7538884||rs7553867||rs768283768||rs773001561||rs78132593||rs782122127||rs79366331||rs8444||rs878471||rs9436119||rs9436125||rs9659073||rs9733	TRUE	missense_variant	MODERATE	CERS2	ENSG00000143418	26.8	0.941703	150954671	rs607518	5_prime_UTR_variant	MODIFIER	ENSG00000143412	ANXA9	10.90	SETDB1 (3412) - ENSG00000143379	CERS2 (17) - ENSG00000143418
1_41	149429337	152441922	FALSE	1	150940625	150968149	rs267738	chr1:150940625_G_T	L_VLDL_TG_pct	T	G	0.2193	0.0152	0.7792	0.9812	-0.0157	0.0025	9.71	-++	65.2	5.741	2	1.247	Triglycerides to Total Lipids in Large VLDL percentage	%	Relative lipoprotein lipid concentrations	Large VLDL ratios	Percentage	23593	23893	-0.105243	0.0632648	1.01679	-0.0234447	0.027356	0.407344	0.0161899	0.00247616	10.2061	rs10888386||rs10888393||rs111358816||rs111609078||rs11204668||rs11204676||rs11204677||rs11204702||rs11204711||rs11204725||rs11204750||rs1136774||rs115161931||rs115298177||rs115643053||rs11580960||rs11585169||rs11800059||rs12040949||rs12089658||rs12089731||rs12097169||rs12121923||rs12405726||rs12410050||rs12725806||rs1336900||rs1355637||rs140505938||rs143887202||rs144984465||rs1694369||rs1694377||rs17599629||rs1815544||rs1971378||rs198325||rs2055975||rs2089081||rs2230061||rs2305814||rs267733||rs267734||rs267738||rs2794681||rs2864700||rs2867296||rs2925738||rs3466||rs367563576||rs3737240||rs3738487||rs3768013||rs3894771||rs41271951||rs41305070||rs41310885||rs4333886||rs4970926||rs500812||rs525676||rs55802315||rs58175144||rs59898460||rs607518||rs61386199||rs6587520||rs6587551||rs6677420||rs6681426||rs6683015||rs6698495||rs72692842||rs72692849||rs72692857||rs72694951||rs72696880||rs72698892||rs72700813||rs72700829||rs72702561||rs72992015||rs7412746||rs75056606||rs7524620||rs7538884||rs7553867||rs768283768||rs773001561||rs78132593||rs782122127||rs79366331||rs8444||rs878471||rs9436119||rs9436125||rs9659073||rs9733	TRUE	missense_variant	MODERATE	CERS2	ENSG00000143418	26.8	0.941703	150954671	rs607518	5_prime_UTR_variant	MODIFIER	ENSG00000143412	ANXA9	10.90	SETDB1 (3412) - ENSG00000143379	CERS2 (17) - ENSG00000143418
1_41	149429337	152441922	FALSE	1	150940625	150968149	rs267738	chr1:150940625_G_T	Omega_3	T	G	0.2193	0.015	0.7792	0.9812	-0.0188	0.0023	15.34	---	65.1	5.732	2	1.245	Omega-3 Fatty Acids	mmol/L	Fatty acids		Non-derived	23444	23744	0.163208	0.0614011	2.10463	0.0299168	0.0258066	0.608454	0.0185163	0.00232708	14.7534	rs10888386||rs10888393||rs111358816||rs111609078||rs11204668||rs11204676||rs11204677||rs11204702||rs11204711||rs11204725||rs11204750||rs1136774||rs115161931||rs115298177||rs115643053||rs11580960||rs11585169||rs11800059||rs12040949||rs12089658||rs12089731||rs12097169||rs12121923||rs12405726||rs12410050||rs12725806||rs1336900||rs1355637||rs140505938||rs143887202||rs144984465||rs1694369||rs1694377||rs17599629||rs1815544||rs1971378||rs198325||rs2055975||rs2089081||rs2230061||rs2305814||rs267733||rs267734||rs267738||rs2794681||rs2864700||rs2867296||rs2925738||rs3466||rs367563576||rs3737240||rs3738487||rs3768013||rs3894771||rs41271951||rs41305070||rs41310885||rs4333886||rs4970926||rs500812||rs525676||rs55802315||rs58175144||rs59898460||rs607518||rs61386199||rs6587520||rs6587551||rs6677420||rs6681426||rs6683015||rs6698495||rs72692842||rs72692849||rs72692857||rs72694951||rs72696880||rs72698892||rs72700813||rs72700829||rs72702561||rs72992015||rs7412746||rs75056606||rs7524620||rs7538884||rs7553867||rs768283768||rs773001561||rs78132593||rs782122127||rs79366331||rs8444||rs878471||rs9436119||rs9436125||rs9659073||rs9733	TRUE	missense_variant	MODERATE	CERS2	ENSG00000143418	26.8	0.941703	150954671	rs607518	5_prime_UTR_variant	MODIFIER	ENSG00000143412	ANXA9	10.90	SETDB1 (3412) - ENSG00000143379	CERS2 (17) - ENSG00000143418
1_41	149429337	152441922	FALSE	1	150940625	150968149	rs267738	chr1:150940625_G_T	Omega_3_pct	T	G	0.2192	0.0154	0.7792	0.9812	-0.0155	0.0023	10.73	---	39	3.279	2	0.7121	Omega-3 Fatty Acids to Total Fatty Acids percentage	%	Fatty acids	Fatty acid ratios	Percentage	23451	23751	0.123865	0.059908	1.41253	0.016578	0.0249588	0.295374	0.0153258	0.00231907	10.4112	rs10888386||rs10888393||rs111358816||rs111609078||rs11204668||rs11204676||rs11204677||rs11204702||rs11204711||rs11204725||rs11204750||rs1136774||rs115161931||rs115298177||rs115643053||rs11580960||rs11585169||rs11800059||rs12040949||rs12089658||rs12089731||rs12097169||rs12121923||rs12405726||rs12410050||rs12725806||rs1336900||rs1355637||rs140505938||rs143887202||rs144984465||rs1694369||rs1694377||rs17599629||rs1815544||rs1971378||rs198325||rs2055975||rs2089081||rs2230061||rs2305814||rs267733||rs267734||rs267738||rs2794681||rs2864700||rs2867296||rs2925738||rs3466||rs367563576||rs3737240||rs3738487||rs3768013||rs3894771||rs41271951||rs41305070||rs41310885||rs4333886||rs4970926||rs500812||rs525676||rs55802315||rs58175144||rs59898460||rs607518||rs61386199||rs6587520||rs6587551||rs6677420||rs6681426||rs6683015||rs6698495||rs72692842||rs72692849||rs72692857||rs72694951||rs72696880||rs72698892||rs72700813||rs72700829||rs72702561||rs72992015||rs7412746||rs75056606||rs7524620||rs7538884||rs7553867||rs768283768||rs773001561||rs78132593||rs782122127||rs79366331||rs8444||rs878471||rs9436119||rs9436125||rs9659073||rs9733	TRUE	missense_variant	MODERATE	CERS2	ENSG00000143418	26.8	0.941703	150954671	rs607518	5_prime_UTR_variant	MODIFIER	ENSG00000143412	ANXA9	10.90	SETDB1 (3412) - ENSG00000143379	CERS2 (17) - ENSG00000143418
1_41	149429337	152441922	FALSE	1	150940625	150968149	rs267738	chr1:150940625_G_T	Omega_6_by_Omega_3	T	G	0.2193	0.0154	0.7792	0.9812	0.0155	0.0023	10.73	+++	47.6	3.814	2	0.8282	Omega-6 Fatty Acids to Omega-3 Fatty Acids ratio	ratio	Fatty acids	Fatty acid ratios	Ratio	23459	23759	-0.132292	0.0600639	1.55864	-0.0195393	0.0251148	0.359948	-0.0153033	0.00232129	10.3643	rs10888386||rs10888393||rs111358816||rs111609078||rs11204668||rs11204676||rs11204677||rs11204702||rs11204711||rs11204725||rs11204750||rs1136774||rs115161931||rs115298177||rs115643053||rs11580960||rs11585169||rs11800059||rs12040949||rs12089658||rs12089731||rs12097169||rs12121923||rs12405726||rs12410050||rs12725806||rs1336900||rs1355637||rs140505938||rs143887202||rs144984465||rs1694369||rs1694377||rs17599629||rs1815544||rs1971378||rs198325||rs2055975||rs2089081||rs2230061||rs2305814||rs267733||rs267734||rs267738||rs2794681||rs2864700||rs2867296||rs2925738||rs3466||rs367563576||rs3737240||rs3738487||rs3768013||rs3894771||rs41271951||rs41305070||rs41310885||rs4333886||rs4970926||rs500812||rs525676||rs55802315||rs58175144||rs59898460||rs607518||rs61386199||rs6587520||rs6587551||rs6677420||rs6681426||rs6683015||rs6698495||rs72692842||rs72692849||rs72692857||rs72694951||rs72696880||rs72698892||rs72700813||rs72700829||rs72702561||rs72992015||rs7412746||rs75056606||rs7524620||rs7538884||rs7553867||rs768283768||rs773001561||rs78132593||rs782122127||rs79366331||rs8444||rs878471||rs9436119||rs9436125||rs9659073||rs9733	TRUE	missense_variant	MODERATE	CERS2	ENSG00000143418	26.8	0.941703	150954671	rs607518	5_prime_UTR_variant	MODIFIER	ENSG00000143412	ANXA9	10.90	SETDB1 (3412) - ENSG00000143379	CERS2 (17) - ENSG00000143418
1_41	149429337	152441922	FALSE	1	150940625	150968149	rs267738	chr1:150940625_G_T	S_HDL_FC_pct	T	G	0.2194	0.0145	0.7792	0.9812	0.0221	0.0023	21.02	+--	67.8	6.217	2	1.35	Free Cholesterol to Total Lipids in Small HDL percentage	%	Relative lipoprotein lipid concentrations	Small HDL ratios	Percentage	23647	23947	0.088465	0.0629577	0.795942	0.024948	0.0267711	0.454214	-0.0225889	0.0023153	21.7614	rs10888386||rs10888393||rs111358816||rs111609078||rs11204668||rs11204676||rs11204677||rs11204702||rs11204711||rs11204725||rs11204750||rs1136774||rs115161931||rs115298177||rs115643053||rs11580960||rs11585169||rs11800059||rs12040949||rs12089658||rs12089731||rs12097169||rs12121923||rs12405726||rs12410050||rs12725806||rs1336900||rs1355637||rs140505938||rs143887202||rs144984465||rs1694369||rs1694377||rs17599629||rs1815544||rs1971378||rs198325||rs2055975||rs2089081||rs2230061||rs2305814||rs267733||rs267734||rs267738||rs2794681||rs2864700||rs2867296||rs2925738||rs3466||rs367563576||rs3737240||rs3738487||rs3768013||rs3894771||rs41271951||rs41305070||rs41310885||rs4333886||rs4970926||rs500812||rs525676||rs55802315||rs58175144||rs59898460||rs607518||rs61386199||rs6587520||rs6587551||rs6677420||rs6681426||rs6683015||rs6698495||rs72692842||rs72692849||rs72692857||rs72694951||rs72696880||rs72698892||rs72700813||rs72700829||rs72702561||rs72992015||rs7412746||rs75056606||rs7524620||rs7538884||rs7553867||rs768283768||rs773001561||rs78132593||rs782122127||rs79366331||rs8444||rs878471||rs9436119||rs9436125||rs9659073||rs9733	TRUE	missense_variant	MODERATE	CERS2	ENSG00000143418	26.8	0.941703	150954671	rs607518	5_prime_UTR_variant	MODIFIER	ENSG00000143412	ANXA9	10.90	SETDB1 (3412) - ENSG00000143379	CERS2 (17) - ENSG00000143418
1_41	149429337	152441922	FALSE	1	150940625	150968149	rs267738	chr1:150940625_G_T	S_HDL_PL_pct	T	G	0.2193	0.0152	0.7792	0.9812	-0.0219	0.0024	19.52	-++	6.3	2.134	2	0.4634	Phospholipids to Total Lipids in Small HDL percentage	%	Relative lipoprotein lipid concentrations	Small HDL ratios	Percentage	23644	23944	-0.0325139	0.0607006	0.227528	-0.00826959	0.0262964	0.123113	0.0221879	0.00238239	19.9068	rs10888386||rs10888393||rs111358816||rs111609078||rs11204668||rs11204676||rs11204677||rs11204702||rs11204711||rs11204725||rs11204750||rs1136774||rs115161931||rs115298177||rs115643053||rs11580960||rs11585169||rs11800059||rs12040949||rs12089658||rs12089731||rs12097169||rs12121923||rs12405726||rs12410050||rs12725806||rs1336900||rs1355637||rs140505938||rs143887202||rs144984465||rs1694369||rs1694377||rs17599629||rs1815544||rs1971378||rs198325||rs2055975||rs2089081||rs2230061||rs2305814||rs267733||rs267734||rs267738||rs2794681||rs2864700||rs2867296||rs2925738||rs3466||rs367563576||rs3737240||rs3738487||rs3768013||rs3894771||rs41271951||rs41305070||rs41310885||rs4333886||rs4970926||rs500812||rs525676||rs55802315||rs58175144||rs59898460||rs607518||rs61386199||rs6587520||rs6587551||rs6677420||rs6681426||rs6683015||rs6698495||rs72692842||rs72692849||rs72692857||rs72694951||rs72696880||rs72698892||rs72700813||rs72700829||rs72702561||rs72992015||rs7412746||rs75056606||rs7524620||rs7538884||rs7553867||rs768283768||rs773001561||rs78132593||rs782122127||rs79366331||rs8444||rs878471||rs9436119||rs9436125||rs9659073||rs9733	TRUE	missense_variant	MODERATE	CERS2	ENSG00000143418	26.8	0.941703	150954671	rs607518	5_prime_UTR_variant	MODIFIER	ENSG00000143412	ANXA9	10.90	SETDB1 (3412) - ENSG00000143379	CERS2 (17) - ENSG00000143418
1_41	149429337	152441922	FALSE	1	150940625	150968149	rs267738	chr1:150940625_G_T	XL_VLDL_PL_pct	T	G	0.2192	0.0155	0.7792	0.9812	0.0219	0.0025	17.68	+--	23.1	2.602	2	0.5651	Phospholipids to Total Lipids in Very Large VLDL percentage	%	Relative lipoprotein lipid concentrations	Very large VLDL ratios	Percentage	23584	23884	0.0570738	0.0633056	0.43499	0.00564586	0.0272585	0.0778385	-0.0222993	0.00251902	18.0671	rs10888386||rs10888393||rs111358816||rs111609078||rs11204668||rs11204676||rs11204677||rs11204702||rs11204711||rs11204725||rs11204750||rs1136774||rs115161931||rs115298177||rs115643053||rs11580960||rs11585169||rs11800059||rs12040949||rs12089658||rs12089731||rs12097169||rs12121923||rs12405726||rs12410050||rs12725806||rs1336900||rs1355637||rs140505938||rs143887202||rs144984465||rs1694369||rs1694377||rs17599629||rs1815544||rs1971378||rs198325||rs2055975||rs2089081||rs2230061||rs2305814||rs267733||rs267734||rs267738||rs2794681||rs2864700||rs2867296||rs2925738||rs3466||rs367563576||rs3737240||rs3738487||rs3768013||rs3894771||rs41271951||rs41305070||rs41310885||rs4333886||rs4970926||rs500812||rs525676||rs55802315||rs58175144||rs59898460||rs607518||rs61386199||rs6587520||rs6587551||rs6677420||rs6681426||rs6683015||rs6698495||rs72692842||rs72692849||rs72692857||rs72694951||rs72696880||rs72698892||rs72700813||rs72700829||rs72702561||rs72992015||rs7412746||rs75056606||rs7524620||rs7538884||rs7553867||rs768283768||rs773001561||rs78132593||rs782122127||rs79366331||rs8444||rs878471||rs9436119||rs9436125||rs9659073||rs9733	TRUE	missense_variant	MODERATE	CERS2	ENSG00000143418	26.8	0.941703	150954671	rs607518	5_prime_UTR_variant	MODIFIER	ENSG00000143412	ANXA9	10.90	SETDB1 (3412) - ENSG00000143379	CERS2 (17) - ENSG00000143418
1_41	149429337	152441922	FALSE	1	150951477	150979001	rs267734	chr1:150951477_C_T	XL_HDL_FC	T	C	0.2169	0.0143	0.7818	0.9814	0.0179	0.0023	14.57	+-+	0	1.775	2	0.3853	Free Cholesterol in Very Large HDL	mmol/L	Lipoprotein subclasses	Very large HDL (average diameter 14.3 nm)	Non-derived	23556	23856	-0.0376333	0.061878	0.265148	0.0156375	0.0260283	0.261235	-0.0181568	0.00227848	14.7953	rs10888386||rs10888393||rs111358816||rs111609078||rs11204668||rs11204676||rs11204677||rs11204702||rs11204711||rs11204725||rs11204750||rs1136774||rs115161931||rs115298177||rs115643053||rs11580960||rs11585169||rs11800059||rs12040949||rs12089658||rs12089731||rs12097169||rs12121923||rs12405726||rs12410050||rs12725806||rs1336900||rs1355637||rs140505938||rs143887202||rs144984465||rs1694369||rs1694377||rs17599629||rs1815544||rs1971378||rs198325||rs2055975||rs2089081||rs2230061||rs2305814||rs267733||rs267734||rs267738||rs2794681||rs2864700||rs2867296||rs2925738||rs367563576||rs3737240||rs3738487||rs3768013||rs3894771||rs41271951||rs41305070||rs41310885||rs4333886||rs4970926||rs500812||rs525676||rs55802315||rs58175144||rs59898460||rs607518||rs61386199||rs6587520||rs6587551||rs6677420||rs6681426||rs6683015||rs6698495||rs72692857||rs72694951||rs72696880||rs72698892||rs72700813||rs72700829||rs72702561||rs72992015||rs7412746||rs75056606||rs7524620||rs7538884||rs7553867||rs768283768||rs773001561||rs78132593||rs782122127||rs79366331||rs8444||rs878471||rs9436119||rs9436125||rs9659073||rs9733	TRUE	upstream_gene_variant	MODIFIER	CERS2	ENSG00000143418	5.488	0.946599	150940625	rs267738	missense_variant	MODERATE	ENSG00000143418	CERS2	26.8	ANXA9 (3016) - ENSG00000143412	ANXA9 (3016) - ENSG00000143412
1_41	149429337	152441922	FALSE	1	150958836	150986360	rs267733	chr1:150958836_A_G	His	A	G	0.1598	0.0122	0.8387	0.9499	0.0201	0.0028	11.94	+++	0	0.101	2	0.02191	Histidine	mmol/L	Amino acids		Non-derived	23463	23763	-0.0102976	0.038711	0.102246	-0.0144236	0.0296683	0.202834	-0.0201583	0.0028405	11.8938	rs10788873||rs11204668||rs11204676||rs11204677||rs11204702||rs11204711||rs11204725||rs11204752||rs1136774||rs115643053||rs11585169||rs11800059||rs12089731||rs12129037||rs12405726||rs12410050||rs12725806||rs1355637||rs138496123||rs143634417||rs145873050||rs16833107||rs17599629||rs1971378||rs198325||rs2055975||rs2089081||rs2305814||rs267733||rs267734||rs267738||rs2925738||rs3894771||rs41305070||rs4357530||rs4603||rs4970926||rs525676||rs58419446||rs607518||rs61386199||rs6587520||rs6587551||rs66464034||rs6677420||rs6683015||rs6694357||rs6698495||rs72992015||rs7412746||rs75056606||rs7524620||rs7538884||rs7546304||rs77257036||rs78132593||rs782122127||rs834233||rs878471||rs9733	TRUE	missense_variant	MODERATE	ANXA9	ENSG00000143412	24.1	0.862556	150954671	rs607518	5_prime_UTR_variant	MODIFIER	ENSG00000143412	ANXA9	10.90	ANXA9 (4343) - ENSG00000143412	ANXA9 (4111) - ENSG00000143412
1_41	149429337	152441922	FALSE	1	150958836	150986360	rs267733	chr1:150958836_A_G	XS_VLDL_FC_pct	A	G	0.1598	0.0122	0.8387	0.9499	0.0198	0.0028	12.06	+-+	0	1.669	2	0.3623	Free Cholesterol to Total Lipids in Very Small VLDL percentage	%	Relative lipoprotein lipid concentrations	Very small VLDL ratios	Percentage	23607	23907	-0.0409397	0.0383722	0.543615	0.0137518	0.0287974	0.198611	-0.0200492	0.00279656	12.1226	rs10788873||rs11204668||rs11204676||rs11204677||rs11204702||rs11204711||rs11204725||rs11204752||rs1136774||rs115643053||rs11585169||rs11800059||rs12089731||rs12129037||rs12405726||rs12410050||rs12725806||rs1355637||rs138496123||rs143634417||rs145873050||rs16833107||rs17599629||rs1971378||rs198325||rs2055975||rs2089081||rs2305814||rs267733||rs267734||rs267738||rs2925738||rs3894771||rs41305070||rs4357530||rs4603||rs4970926||rs525676||rs58419446||rs607518||rs61386199||rs6587520||rs6587551||rs66464034||rs6677420||rs6683015||rs6694357||rs6698495||rs72992015||rs7412746||rs75056606||rs7524620||rs7538884||rs7546304||rs77257036||rs78132593||rs782122127||rs834233||rs878471||rs9733	TRUE	missense_variant	MODERATE	ANXA9	ENSG00000143412	24.1	0.862556	150954671	rs607518	5_prime_UTR_variant	MODIFIER	ENSG00000143412	ANXA9	10.90	ANXA9 (4343) - ENSG00000143412	ANXA9 (4111) - ENSG00000143412
1_41	149429337	152441922	FALSE	1	150971195	150998719	rs79366331	chr1:150971195_G_T	S_LDL_C_pct	G	T	0.0712	0.0045	0.0109	0.0715	0.0272	0.004	10.8	++-	70.3	6.744	2	1.465	Cholesterol to Total Lipids in Small LDL percentage	%	Relative lipoprotein lipid concentrations	Small LDL ratios	Percentage	23625	23925	-0.17058	0.095292	1.13406	0.126828	0.0638281	1.32865	0.0271098	0.00404022	10.7107	rs1043293||rs1044808||rs10494363||rs1050818||rs111319645||rs11204676||rs11205308||rs113011970||rs115161931||rs115298177||rs115659429||rs11588837||rs11807952||rs12060830||rs12089658||rs12097169||rs12117104||rs12129037||rs12138136||rs12138231||rs12141218||rs12754706||rs1355637||rs1376675||rs140505938||rs144984465||rs1451641||rs16836630||rs17599629||rs1980062||rs198325||rs2055975||rs2319280||rs267734||rs267738||rs2925738||rs3118119||rs34834099||rs41264630||rs41271951||rs41305070||rs41310885||rs4357530||rs4512652||rs55664407||rs55802315||rs56265028||rs587739738||rs607518||rs61386199||rs66464034||rs67450539||rs68002561||rs71625130||rs72692804||rs72692805||rs72692816||rs72692842||rs72692849||rs72692857||rs72694951||rs72696880||rs72698892||rs72700813||rs72700829||rs72702561||rs72708162||rs72992015||rs75056606||rs7542510||rs7544145||rs7546304||rs7554367||rs7554936||rs75933044||rs78132593||rs78681982||rs79366331||rs942453	TRUE	intron_variant	MODIFIER	FAM63A	ENSG00000143409	1.102	0.983679	150974971	rs41310885	missense_variant	MODERATE	ENSG00000143409	FAM63A	8.912	FAM63A (2170) - ENSG00000143409	FAM63A (549) - ENSG00000143409
1_41	149429337	152441922	FALSE	1	150999737	151027261	rs11204762	chr1:150999737_A_G	L_HDL_C_pct	A	G	0.2452	0.0024	0.7377	0.7551	-0.0146	0.0021	10.99	-+-	2.4	2.048	2	0.4448	Cholesterol to Total Lipids in Large HDL percentage	%	Relative lipoprotein lipid concentrations	Large HDL ratios	Percentage	23635	23935	0.00253987	0.0190851	0.0485998	-0.00548337	0.0159049	0.136514	0.0151086	0.00217597	11.417	rs1045628||rs10888393||rs11204725||rs11204750||rs11204752||rs11204762||rs1136774||rs11810015||rs12405726||rs12410050||rs12724450||rs12725806||rs12733421||rs12750810||rs143634417||rs143887202||rs15740||rs2089081||rs2230061||rs2305814||rs2867296||rs2902811||rs34711732||rs3768013||rs3894771||rs4970936||rs4971004||rs58175144||rs62621412||rs6587551||rs6587552||rs6587553||rs6677420||rs71624514||rs72704698||rs773001561||rs8444	TRUE														PRUNE (8452) - ENSG00000143363	PRUNE (2519) - ENSG00000143363
1_41	149429337	152441922	FALSE	1	150999737	151027261	rs11204762	chr1:150999737_A_G	XL_HDL_C	A	G	0.2452	0.0024	0.7377	0.7551	-0.0147	0.0021	11.98	--+	0	1.866	2	0.4051	Cholesterol in Very Large HDL	mmol/L	Lipoprotein subclasses	Very large HDL (average diameter 14.3 nm)	Composite	23554	23854	-0.00567047	0.0188846	0.116923	0.00238758	0.0153512	0.0572961	0.0152104	0.0020992	12.3666	rs1045628||rs10888393||rs11204725||rs11204750||rs11204752||rs11204762||rs1136774||rs11810015||rs12405726||rs12410050||rs12724450||rs12725806||rs12733421||rs12750810||rs143634417||rs143887202||rs15740||rs2089081||rs2230061||rs2305814||rs2867296||rs2902811||rs34711732||rs3768013||rs3894771||rs4970936||rs4971004||rs58175144||rs62621412||rs6587551||rs6587552||rs6587553||rs6677420||rs71624514||rs72704698||rs773001561||rs8444	TRUE														PRUNE (8452) - ENSG00000143363	PRUNE (2519) - ENSG00000143363
1_41	149429337	152441922	FALSE	1	150999737	151027261	rs11204762	chr1:150999737_A_G	XL_HDL_CE	A	G	0.2452	0.0024	0.7377	0.7551	-0.0145	0.002	11.89	--+	0	1.858	2	0.4034	Cholesteryl Esters in Very Large HDL	mmol/L	Lipoprotein subclasses	Very large HDL (average diameter 14.3 nm)	Non-derived	23555	23855	-0.00614313	0.0188231	0.128339	0.00270412	0.0152239	0.0659972	0.0149857	0.00207699	12.2685	rs1045628||rs10888393||rs11204725||rs11204750||rs11204752||rs11204762||rs1136774||rs11810015||rs12405726||rs12410050||rs12724450||rs12725806||rs12733421||rs12750810||rs143634417||rs143887202||rs15740||rs2089081||rs2230061||rs2305814||rs2867296||rs2902811||rs34711732||rs3768013||rs3894771||rs4970936||rs4971004||rs58175144||rs62621412||rs6587551||rs6587552||rs6587553||rs6677420||rs71624514||rs72704698||rs773001561||rs8444	TRUE														PRUNE (8452) - ENSG00000143363	PRUNE (2519) - ENSG00000143363
1_41	149429337	152441922	FALSE	1	150999737	151027261	rs11204762	chr1:150999737_A_G	XL_HDL_L	A	G	0.2452	0.0024	0.7377	0.7551	-0.0151	0.0021	12.65	--+	0	1.534	2	0.3331	Total Lipids in Very Large HDL	mmol/L	Lipoprotein subclasses	Very large HDL (average diameter 14.3 nm)	Composite	23552	23852	-0.00506979	0.0188429	0.103536	0.00599011	0.0153071	0.157669	0.0154867	0.00208683	12.9352	rs1045628||rs10888393||rs11204725||rs11204750||rs11204752||rs11204762||rs1136774||rs11810015||rs12405726||rs12410050||rs12724450||rs12725806||rs12733421||rs12750810||rs143634417||rs143887202||rs15740||rs2089081||rs2230061||rs2305814||rs2867296||rs2902811||rs34711732||rs3768013||rs3894771||rs4970936||rs4971004||rs58175144||rs62621412||rs6587551||rs6587552||rs6587553||rs6677420||rs71624514||rs72704698||rs773001561||rs8444	TRUE														PRUNE (8452) - ENSG00000143363	PRUNE (2519) - ENSG00000143363
1_41	149429337	152441922	FALSE	1	150999737	151027261	rs11204762	chr1:150999737_A_G	XL_HDL_P	A	G	0.2452	0.0024	0.7377	0.7551	-0.0142	0.0021	11.18	--+	0	1.818	2	0.3947	Concentration of Very Large HDL Particles	mmol/L	Lipoprotein subclasses	Very large HDL (average diameter 14.3 nm)	Non-derived	23551	23851	-0.00939204	0.0189323	0.207725	0.00705849	0.0154155	0.189071	0.0146747	0.00210707	11.4821	rs1045628||rs10888393||rs11204725||rs11204750||rs11204752||rs11204762||rs1136774||rs11810015||rs12405726||rs12410050||rs12724450||rs12725806||rs12733421||rs12750810||rs143634417||rs143887202||rs15740||rs2089081||rs2230061||rs2305814||rs2867296||rs2902811||rs34711732||rs3768013||rs3894771||rs4970936||rs4971004||rs58175144||rs62621412||rs6587551||rs6587552||rs6587553||rs6677420||rs71624514||rs72704698||rs773001561||rs8444	TRUE														PRUNE (8452) - ENSG00000143363	PRUNE (2519) - ENSG00000143363
1_41	149429337	152441922	FALSE	1	150999737	151027261	rs11204762	chr1:150999737_A_G	XL_HDL_PL	A	G	0.2452	0.0023	0.7377	0.7551	-0.0153	0.002	13.05	--+	0	1.378	2	0.2992	Phospholipids in Very Large HDL	mmol/L	Lipoprotein subclasses	Very large HDL (average diameter 14.3 nm)	Non-derived	23553	23853	-0.00388115	0.0187874	0.077619	0.00683192	0.0152613	0.184159	0.0156485	0.00207804	13.296	rs1045628||rs10888393||rs11204725||rs11204750||rs11204752||rs11204762||rs1136774||rs11810015||rs12405726||rs12410050||rs12724450||rs12725806||rs12733421||rs12750810||rs143634417||rs143887202||rs15740||rs2089081||rs2230061||rs2305814||rs2867296||rs2902811||rs34711732||rs3768013||rs3894771||rs4970936||rs4971004||rs58175144||rs62621412||rs6587551||rs6587552||rs6587553||rs6677420||rs71624514||rs72704698||rs773001561||rs8444	TRUE														PRUNE (8452) - ENSG00000143363	PRUNE (2519) - ENSG00000143363
1_41	149429337	152441922	FALSE	1	150999737	151027261	rs11204762	chr1:150999737_A_G	XL_HDL_PL_pct	A	G	0.2452	0.0024	0.7377	0.7551	-0.0137	0.0021	10.3	---	0	0.299	2	0.06496	Phospholipids to Total Lipids in Very Large HDL percentage	%	Relative lipoprotein lipid concentrations	Very large HDL ratios	Percentage	23629	23929	0.00505283	0.0187266	0.103861	0.00943617	0.0152577	0.270611	0.0138876	0.00211794	10.2609	rs1045628||rs10888393||rs11204725||rs11204750||rs11204752||rs11204762||rs1136774||rs11810015||rs12405726||rs12410050||rs12724450||rs12725806||rs12733421||rs12750810||rs143634417||rs143887202||rs15740||rs2089081||rs2230061||rs2305814||rs2867296||rs2902811||rs34711732||rs3768013||rs3894771||rs4970936||rs4971004||rs58175144||rs62621412||rs6587551||rs6587552||rs6587553||rs6677420||rs71624514||rs72704698||rs773001561||rs8444	TRUE														PRUNE (8452) - ENSG00000143363	PRUNE (2519) - ENSG00000143363
1_41	149429337	152441922	FALSE	1	151802639	151830163	rs72692781	chr1:151802639_C_T	Albumin	C	T	0.1322	0.0013	0.1256	0.1397	0.0253	0.003	16.46	+++	0	1.307	2	0.2837	Albumin	g/l	Fluid balance		Non-derived	23479	23779	0.00985666	0.0260227	0.151899	0.00524668	0.021051	0.0951882	0.0259621	0.00305651	16.6999	rs10675058||rs11204892||rs11588258||rs116276359||rs11810571||rs12083193||rs13376155||rs16833728||rs2012674||rs3811418||rs4845570||rs4845719||rs61814883||rs6587640||rs6657658||rs6664467||rs72694845||rs72696937||rs7540799||rs7541099||rs7554832	TRUE	intron_variant	MODIFIER	RORC	ENSG00000143365	9.636	0.928656	151793571	rs11582525	intron_variant	MODIFIER	ENSG00000143365	RORC	4.386	RORC (1709) - ENSG00000143365	RORC (1587) - ENSG00000143365
1_41	149429337	152441922	FALSE	1	151879761	151907285	rs28415528	chr1:151879761_A_G	Gly	G	A	0.3135	0.0355	0.3077	0.5562	0.0222	0.0019	29.9	+++	0	0.012	2	0.002521	Glycine	mmol/L	Amino acids		Non-derived	23462	23762	0.022564	0.016941	0.737818	0.0207729	0.0136719	0.890537	0.022232	0.00196309	29.0057	rs1038747||rs10494270||rs1056037||rs1060870||rs10675058||rs10788817||rs10788819||rs10888445||rs11204907||rs11204914||rs112126840||rs12030180||rs12083193||rs12130862||rs12566232||rs1552604||rs16833668||rs16833669||rs16833670||rs16833728||rs17585035||rs2012674||rs2130525||rs2279501||rs2337685||rs2338201||rs28415528||rs2999541||rs2999545||rs41265236||rs4845624||rs4845719||rs56000812||rs56078223||rs61814883||rs61817724||rs6587634||rs6587640||rs6657658||rs6675930||rs6682605||rs6684312||rs6685187||rs6693388||rs6693396||rs6698740||rs72696937||rs7523082||rs7538652||rs7541099||rs7541453||rs7542137||rs7554832||rs9050||rs9943221||rs9943251	TRUE	intron_variant	MODIFIER	THEM4	ENSG00000159445	0.107	0.970893	151922513	rs16833670	non_coding_transcript_exon_variant	MODIFIER	ENSG00000223810	KRT8P28	7.246	THEM4 (2523) - ENSG00000159445	THEM4 (2217) - ENSG00000159445
1_42	153468451	157021032	FALSE	1	154135445	154162969	rs4446955	chr1:154135445_C_T	IDL_FC_pct	T	C	0.1931	0.0692	0.3576	0.8197	-0.0176	0.0026	10.9	---	0	0.753	2	0.1634	Free Cholesterol to Total Lipids in IDL percentage	%	Relative lipoprotein lipid concentrations	IDL ratios	Percentage	23612	23912	0.0248267	0.0175399	0.804267	0.00533944	0.0161123	0.130563	0.0177645	0.00266286	10.5956	rs10127983||rs10559||rs10797067||rs10908557||rs10908819||rs111804060||rs11264734||rs11264736||rs11264763||rs11264871||rs11265238||rs112780312||rs11587151||rs1194606||rs1194610||rs12023901||rs12025237||rs12026615||rs12027760||rs12027999||rs12033835||rs12044455||rs12406003||rs12563213||rs12733060||rs12743874||rs12749691||rs12750321||rs1760801||rs1832582||rs199747428||rs2274993||rs2282227||rs2481065||rs2494664||rs2494667||rs2494668||rs2500220||rs2790688||rs3001363||rs34521811||rs34752019||rs35036680||rs35482991||rs35761479||rs3790613||rs3838485||rs3841064||rs3935419||rs4364874||rs4391701||rs4400599||rs4446955||rs4595397||rs4596938||rs4612664||rs4620534||rs4845360||rs4845364||rs4845368||rs4845586||rs6661009||rs6661909||rs6671009||rs6671166||rs6673752||rs6676022||rs6690619||rs6692026||rs67156297||rs7522777||rs7528167||rs7537213||rs7537691||rs7547009||rs7554469||rs8450||rs9700528	TRUE	downstream_gene_variant	MODIFIER	TPM3	ENSG00000143549	4.089	0.800642	154112167	rs2500223	intron_variant	MODIFIER	ENSG00000143552	NUP210L	0.009	TPM3 (7661) - ENSG00000143549	TPM3 (7731) - ENSG00000143549
1_42	153468451	157021032	FALSE	1	154135445	154162969	rs4446955	chr1:154135445_C_T	L_LDL_PL_pct	T	C	0.1925	0.0676	0.3576	0.8197	-0.0178	0.0026	11.23	---	0	0.085	2	0.01845	Phospholipids to Total Lipids in Large LDL percentage	%	Relative lipoprotein lipid concentrations	Large LDL ratios	Percentage	23614	23914	0.0129578	0.0179354	0.327899	0.0195072	0.0163687	0.631963	0.017899	0.00265351	10.8164	rs10127983||rs10559||rs10797067||rs10908557||rs10908819||rs111804060||rs11264734||rs11264736||rs11264763||rs11264871||rs11265238||rs112780312||rs11587151||rs1194606||rs1194610||rs12023901||rs12025237||rs12026615||rs12027760||rs12027999||rs12033835||rs12044455||rs12406003||rs12563213||rs12733060||rs12743874||rs12749691||rs12750321||rs1760801||rs1832582||rs199747428||rs2274993||rs2282227||rs2481065||rs2494664||rs2494667||rs2494668||rs2500220||rs2790688||rs3001363||rs34521811||rs34752019||rs35036680||rs35482991||rs35761479||rs3790613||rs3838485||rs3841064||rs3935419||rs4364874||rs4391701||rs4400599||rs4446955||rs4595397||rs4596938||rs4612664||rs4620534||rs4845360||rs4845364||rs4845368||rs4845586||rs6661009||rs6661909||rs6671009||rs6671166||rs6673752||rs6676022||rs6690619||rs6692026||rs67156297||rs7522777||rs7528167||rs7537213||rs7537691||rs7547009||rs7554469||rs8450||rs9700528	TRUE	downstream_gene_variant	MODIFIER	TPM3	ENSG00000143549	4.089	0.800642	154112167	rs2500223	intron_variant	MODIFIER	ENSG00000143552	NUP210L	0.009	TPM3 (7661) - ENSG00000143549	TPM3 (7731) - ENSG00000143549
1_42	153468451	157021032	FALSE	1	154135445	154162969	rs4446955	chr1:154135445_C_T	S_VLDL_C_pct	T	C	0.1925	0.0677	0.3576	0.8197	-0.0163	0.0025	9.96	---	0	0.32	2	0.06944	Cholesterol to Total Lipids in Small VLDL percentage	%	Relative lipoprotein lipid concentrations	Small VLDL ratios	Percentage	23600	23900	0.00746353	0.0174143	0.175078	0.012666	0.0158591	0.372134	0.0165577	0.00258206	9.84447	rs10127983||rs10559||rs10797067||rs10908557||rs10908819||rs111804060||rs11264734||rs11264736||rs11264763||rs11264871||rs11265238||rs112780312||rs11587151||rs1194606||rs1194610||rs12023901||rs12025237||rs12026615||rs12027760||rs12027999||rs12033835||rs12044455||rs12406003||rs12563213||rs12733060||rs12743874||rs12749691||rs12750321||rs1760801||rs1832582||rs199747428||rs2274993||rs2282227||rs2481065||rs2494664||rs2494667||rs2494668||rs2500220||rs2790688||rs3001363||rs34521811||rs34752019||rs35036680||rs35482991||rs35761479||rs3790613||rs3838485||rs3841064||rs3935419||rs4364874||rs4391701||rs4400599||rs4446955||rs4595397||rs4596938||rs4612664||rs4620534||rs4845360||rs4845364||rs4845368||rs4845586||rs6661009||rs6661909||rs6671009||rs6671166||rs6673752||rs6676022||rs6690619||rs6692026||rs67156297||rs7522777||rs7528167||rs7537213||rs7537691||rs7547009||rs7554469||rs8450||rs9700528	TRUE	downstream_gene_variant	MODIFIER	TPM3	ENSG00000143549	4.089	0.800642	154112167	rs2500223	intron_variant	MODIFIER	ENSG00000143552	NUP210L	0.009	TPM3 (7661) - ENSG00000143549	TPM3 (7731) - ENSG00000143549
1_42	153468451	157021032	FALSE	1	154135445	154162969	rs4446955	chr1:154135445_C_T	S_VLDL_TG_pct	T	C	0.1924	0.0674	0.3576	0.8197	0.0162	0.0025	9.97	+++	0	0.131	2	0.0284	Triglycerides to Total Lipids in Small VLDL percentage	%	Relative lipoprotein lipid concentrations	Small VLDL ratios	Percentage	23603	23903	-0.00999684	0.0173651	0.248084	-0.0155377	0.0158021	0.487484	-0.0163064	0.00256177	9.71016	rs10127983||rs10559||rs10797067||rs10908557||rs10908819||rs111804060||rs11264734||rs11264736||rs11264763||rs11264871||rs11265238||rs112780312||rs11587151||rs1194606||rs1194610||rs12023901||rs12025237||rs12026615||rs12027760||rs12027999||rs12033835||rs12044455||rs12406003||rs12563213||rs12733060||rs12743874||rs12749691||rs12750321||rs1760801||rs1832582||rs199747428||rs2274993||rs2282227||rs2481065||rs2494664||rs2494667||rs2494668||rs2500220||rs2790688||rs3001363||rs34521811||rs34752019||rs35036680||rs35482991||rs35761479||rs3790613||rs3838485||rs3841064||rs3935419||rs4364874||rs4391701||rs4400599||rs4446955||rs4595397||rs4596938||rs4612664||rs4620534||rs4845360||rs4845364||rs4845368||rs4845586||rs6661009||rs6661909||rs6671009||rs6671166||rs6673752||rs6676022||rs6690619||rs6692026||rs67156297||rs7522777||rs7528167||rs7537213||rs7537691||rs7547009||rs7554469||rs8450||rs9700528	TRUE	downstream_gene_variant	MODIFIER	TPM3	ENSG00000143549	4.089	0.800642	154112167	rs2500223	intron_variant	MODIFIER	ENSG00000143552	NUP210L	0.009	TPM3 (7661) - ENSG00000143549	TPM3 (7731) - ENSG00000143549
1_42	153468451	157021032	FALSE	1	154135445	154162969	rs4446955	chr1:154135445_C_T	XS_VLDL_TG_pct	T	C	0.1922	0.0669	0.3576	0.8197	0.0184	0.0024	13.43	+++	0	0.653	2	0.1417	Triglycerides to Total Lipids in Very Small VLDL percentage	%	Relative lipoprotein lipid concentrations	Very small VLDL ratios	Percentage	23608	23908	-0.00562682	0.0170376	0.130062	-0.0229093	0.015494	0.856206	-0.0185933	0.00249202	13.0666	rs10127983||rs10559||rs10797067||rs10908557||rs10908819||rs111804060||rs11264734||rs11264736||rs11264763||rs11264871||rs11265238||rs112780312||rs11587151||rs1194606||rs1194610||rs12023901||rs12025237||rs12026615||rs12027760||rs12027999||rs12033835||rs12044455||rs12406003||rs12563213||rs12733060||rs12743874||rs12749691||rs12750321||rs1760801||rs1832582||rs199747428||rs2274993||rs2282227||rs2481065||rs2494664||rs2494667||rs2494668||rs2500220||rs2790688||rs3001363||rs34521811||rs34752019||rs35036680||rs35482991||rs35761479||rs3790613||rs3838485||rs3841064||rs3935419||rs4364874||rs4391701||rs4400599||rs4446955||rs4595397||rs4596938||rs4612664||rs4620534||rs4845360||rs4845364||rs4845368||rs4845586||rs6661009||rs6661909||rs6671009||rs6671166||rs6673752||rs6676022||rs6690619||rs6692026||rs67156297||rs7522777||rs7528167||rs7537213||rs7537691||rs7547009||rs7554469||rs8450||rs9700528	TRUE	downstream_gene_variant	MODIFIER	TPM3	ENSG00000143549	4.089	0.800642	154112167	rs2500223	intron_variant	MODIFIER	ENSG00000143552	NUP210L	0.009	TPM3 (7661) - ENSG00000143549	TPM3 (7731) - ENSG00000143549
1_42	153468451	157021032	FALSE	1	154239334	154266858	rs35482991	chr1:154239334_T_TC	L_LDL_TG_pct	T	TC	0.3237	0.0213	0.6737	0.9377	0.0133	0.0021	9.83	++-	0	0.373	2	0.08101	Triglycerides to Total Lipids in Large LDL percentage	%	Relative lipoprotein lipid concentrations	Large LDL ratios	Percentage	23618	23918	0.00721447	0.0347653	0.0779993	-0.0105704	0.0175702	0.261667	-0.01337	0.00208699	9.82665	rs10127983||rs10559||rs10797047||rs10797067||rs10908474||rs10908557||rs111804060||rs11264734||rs11264763||rs11264871||rs11265238||rs112780312||rs113142203||rs11587151||rs12023901||rs12025237||rs12026615||rs12027760||rs12027999||rs12033835||rs12044455||rs12121180||rs12145394||rs12406003||rs12733060||rs12743874||rs12749691||rs12750321||rs1760801||rs199747428||rs2274993||rs2282227||rs2494668||rs2790688||rs34752019||rs35036680||rs35482991||rs35761479||rs36106412||rs3790613||rs3838485||rs3935419||rs4364874||rs4391701||rs4446955||rs4595397||rs4612664||rs4620534||rs4845368||rs6671009||rs6671166||rs6673752||rs6676022||rs6692026||rs7522777||rs7524346||rs7537691||rs7547009||rs8450||rs9700528||rs9803857	TRUE	intron_variant	MODIFIER	UBAP2L	ENSG00000143569	4.071	0.869211	154245142	rs11265425	5_prime_UTR_variant	MODIFIER	ENSG00000143575	HAX1	6.451	UBAP2L (4652) - ENSG00000143569	UBAP2L (406) - ENSG00000143569
1_42	153468451	157021032	FALSE	1	154251259	154278783	rs12749691	chr1:154251259_A_T	HDL_TG	A	T	0.3008	0.0162	0.6974	0.967	0.0151	0.0022	11.67	++-	0	0.228	2	0.04954	Triglycerides in HDL	mmol/L	Triglycerides		Composite	23410	23710	0.00316622	0.0503523	0.0223399	-0.00949571	0.0184388	0.217124	-0.0152435	0.00217043	11.6641	rs10127983||rs10559||rs10797047||rs10797067||rs10908474||rs10908557||rs111804060||rs11264734||rs11264763||rs11264871||rs11265238||rs112780312||rs113142203||rs11582072||rs11587151||rs12023901||rs12025237||rs12026615||rs12027760||rs12027999||rs12033835||rs12044455||rs12121180||rs12145394||rs12406003||rs12733060||rs12743874||rs12749691||rs12750321||rs1760801||rs199747428||rs2274993||rs2282227||rs2494668||rs2790688||rs34752019||rs35036680||rs35482991||rs35761479||rs36106412||rs3790613||rs3838485||rs3935419||rs4391701||rs4446955||rs4595397||rs4612664||rs4620534||rs4845368||rs4971072||rs6667222||rs6671009||rs6671166||rs6673752||rs6676022||rs6692026||rs7522777||rs7524346||rs7537691||rs7547009||rs8450||rs9700528||rs9803857	TRUE	downstream_gene_variant	MODIFIER	HAX1	ENSG00000143575	4.454	0.966995	154245142	rs11265425	5_prime_UTR_variant	MODIFIER	ENSG00000143575	HAX1	6.451	HAX1 (2908) - ENSG00000143575	HAX1 (4885) - ENSG00000143575
1_42	153468451	157021032	FALSE	1	154251259	154278783	rs12749691	chr1:154251259_A_T	IDL_TG	A	T	0.3008	0.0163	0.6974	0.967	0.0147	0.0022	10.9	++-	0	0.342	2	0.07429	Triglycerides in IDL	mmol/L	Lipoprotein subclasses	IDL (average diameter 28.6 nm)	Non-derived	23529	23829	0.00841014	0.0504677	0.0616553	-0.00812148	0.0184731	0.180325	-0.0148669	0.00219251	10.9224	rs10127983||rs10559||rs10797047||rs10797067||rs10908474||rs10908557||rs111804060||rs11264734||rs11264763||rs11264871||rs11265238||rs112780312||rs113142203||rs11582072||rs11587151||rs12023901||rs12025237||rs12026615||rs12027760||rs12027999||rs12033835||rs12044455||rs12121180||rs12145394||rs12406003||rs12733060||rs12743874||rs12749691||rs12750321||rs1760801||rs199747428||rs2274993||rs2282227||rs2494668||rs2790688||rs34752019||rs35036680||rs35482991||rs35761479||rs36106412||rs3790613||rs3838485||rs3935419||rs4391701||rs4446955||rs4595397||rs4612664||rs4620534||rs4845368||rs4971072||rs6667222||rs6671009||rs6671166||rs6673752||rs6676022||rs6692026||rs7522777||rs7524346||rs7537691||rs7547009||rs8450||rs9700528||rs9803857	TRUE	downstream_gene_variant	MODIFIER	HAX1	ENSG00000143575	4.454	0.966995	154245142	rs11265425	5_prime_UTR_variant	MODIFIER	ENSG00000143575	HAX1	6.451	HAX1 (2908) - ENSG00000143575	HAX1 (4885) - ENSG00000143575
1_42	153468451	157021032	FALSE	1	154251259	154278783	rs12749691	chr1:154251259_A_T	IDL_TG_pct	A	T	0.3008	0.0162	0.6974	0.967	0.0148	0.0021	11.78	++-	0	0.777	2	0.1687	Triglycerides to Total Lipids in IDL percentage	%	Relative lipoprotein lipid concentrations	IDL ratios	Percentage	23613	23913	0.00468518	0.0491928	0.0342701	-0.0287274	0.0177639	0.97535	-0.014645	0.00211398	11.3688	rs10127983||rs10559||rs10797047||rs10797067||rs10908474||rs10908557||rs111804060||rs11264734||rs11264763||rs11264871||rs11265238||rs112780312||rs113142203||rs11582072||rs11587151||rs12023901||rs12025237||rs12026615||rs12027760||rs12027999||rs12033835||rs12044455||rs12121180||rs12145394||rs12406003||rs12733060||rs12743874||rs12749691||rs12750321||rs1760801||rs199747428||rs2274993||rs2282227||rs2494668||rs2790688||rs34752019||rs35036680||rs35482991||rs35761479||rs36106412||rs3790613||rs3838485||rs3935419||rs4391701||rs4446955||rs4595397||rs4612664||rs4620534||rs4845368||rs4971072||rs6667222||rs6671009||rs6671166||rs6673752||rs6676022||rs6692026||rs7522777||rs7524346||rs7537691||rs7547009||rs8450||rs9700528||rs9803857	TRUE	downstream_gene_variant	MODIFIER	HAX1	ENSG00000143575	4.454	0.966995	154245142	rs11265425	5_prime_UTR_variant	MODIFIER	ENSG00000143575	HAX1	6.451	HAX1 (2908) - ENSG00000143575	HAX1 (4885) - ENSG00000143575
1_42	153468451	157021032	FALSE	1	154251259	154278783	rs12749691	chr1:154251259_A_T	LDL_TG	A	T	0.3007	0.0165	0.6974	0.967	0.0165	0.0022	13.05	++-	0	0.774	2	0.1681	Triglycerides in LDL	mmol/L	Triglycerides		Composite	23409	23709	0.0250193	0.0507154	0.206363	-0.0106144	0.0185293	0.246609	-0.0166245	0.00222546	13.0964	rs10127983||rs10559||rs10797047||rs10797067||rs10908474||rs10908557||rs111804060||rs11264734||rs11264763||rs11264871||rs11265238||rs112780312||rs113142203||rs11582072||rs11587151||rs12023901||rs12025237||rs12026615||rs12027760||rs12027999||rs12033835||rs12044455||rs12121180||rs12145394||rs12406003||rs12733060||rs12743874||rs12749691||rs12750321||rs1760801||rs199747428||rs2274993||rs2282227||rs2494668||rs2790688||rs34752019||rs35036680||rs35482991||rs35761479||rs36106412||rs3790613||rs3838485||rs3935419||rs4391701||rs4446955||rs4595397||rs4612664||rs4620534||rs4845368||rs4971072||rs6667222||rs6671009||rs6671166||rs6673752||rs6676022||rs6692026||rs7522777||rs7524346||rs7537691||rs7547009||rs8450||rs9700528||rs9803857	TRUE	downstream_gene_variant	MODIFIER	HAX1	ENSG00000143575	4.454	0.966995	154245142	rs11265425	5_prime_UTR_variant	MODIFIER	ENSG00000143575	HAX1	6.451	HAX1 (2908) - ENSG00000143575	HAX1 (4885) - ENSG00000143575
1_42	153468451	157021032	FALSE	1	154251259	154278783	rs12749691	chr1:154251259_A_T	L_LDL_FC_pct	A	T	0.3008	0.0161	0.6974	0.967	-0.0154	0.0021	12.96	--+	0	1.507	2	0.3273	Free Cholesterol to Total Lipids in Large LDL percentage	%	Relative lipoprotein lipid concentrations	Large LDL ratios	Percentage	23617	23917	-0.0432748	0.0491791	0.421486	0.0205182	0.0177657	0.60534	0.0154593	0.00209213	12.8307	rs10127983||rs10559||rs10797047||rs10797067||rs10908474||rs10908557||rs111804060||rs11264734||rs11264763||rs11264871||rs11265238||rs112780312||rs113142203||rs11582072||rs11587151||rs12023901||rs12025237||rs12026615||rs12027760||rs12027999||rs12033835||rs12044455||rs12121180||rs12145394||rs12406003||rs12733060||rs12743874||rs12749691||rs12750321||rs1760801||rs199747428||rs2274993||rs2282227||rs2494668||rs2790688||rs34752019||rs35036680||rs35482991||rs35761479||rs36106412||rs3790613||rs3838485||rs3935419||rs4391701||rs4446955||rs4595397||rs4612664||rs4620534||rs4845368||rs4971072||rs6667222||rs6671009||rs6671166||rs6673752||rs6676022||rs6692026||rs7522777||rs7524346||rs7537691||rs7547009||rs8450||rs9700528||rs9803857	TRUE	downstream_gene_variant	MODIFIER	HAX1	ENSG00000143575	4.454	0.966995	154245142	rs11265425	5_prime_UTR_variant	MODIFIER	ENSG00000143575	HAX1	6.451	HAX1 (2908) - ENSG00000143575	HAX1 (4885) - ENSG00000143575
1_42	153468451	157021032	FALSE	1	154251259	154278783	rs12749691	chr1:154251259_A_T	L_LDL_TG	A	T	0.3007	0.0164	0.6974	0.967	0.0155	0.0022	11.7	++-	0	0.764	2	0.1659	Triglycerides in Large LDL	mmol/L	Lipoprotein subclasses	Large LDL (average diameter 25.5 nm)	Non-derived	23536	23836	0.0255312	0.0507728	0.211077	-0.00948309	0.018529	0.21553	-0.0156618	0.0022205	11.7576	rs10127983||rs10559||rs10797047||rs10797067||rs10908474||rs10908557||rs111804060||rs11264734||rs11264763||rs11264871||rs11265238||rs112780312||rs113142203||rs11582072||rs11587151||rs12023901||rs12025237||rs12026615||rs12027760||rs12027999||rs12033835||rs12044455||rs12121180||rs12145394||rs12406003||rs12733060||rs12743874||rs12749691||rs12750321||rs1760801||rs199747428||rs2274993||rs2282227||rs2494668||rs2790688||rs34752019||rs35036680||rs35482991||rs35761479||rs36106412||rs3790613||rs3838485||rs3935419||rs4391701||rs4446955||rs4595397||rs4612664||rs4620534||rs4845368||rs4971072||rs6667222||rs6671009||rs6671166||rs6673752||rs6676022||rs6692026||rs7522777||rs7524346||rs7537691||rs7547009||rs8450||rs9700528||rs9803857	TRUE	downstream_gene_variant	MODIFIER	HAX1	ENSG00000143575	4.454	0.966995	154245142	rs11265425	5_prime_UTR_variant	MODIFIER	ENSG00000143575	HAX1	6.451	HAX1 (2908) - ENSG00000143575	HAX1 (4885) - ENSG00000143575
1_42	153468451	157021032	FALSE	1	154251259	154278783	rs12749691	chr1:154251259_A_T	M_HDL_TG	A	T	0.3008	0.0162	0.6974	0.967	0.0145	0.0022	10.64	++-	0	0.294	2	0.06393	Triglycerides in Medium HDL	mmol/L	Lipoprotein subclasses	Medium HDL (average diameter 10.9 nm)	Non-derived	23571	23871	0.00614372	0.0503913	0.0443305	-0.00797429	0.01847	0.176572	-0.0145965	0.00218048	10.6637	rs10127983||rs10559||rs10797047||rs10797067||rs10908474||rs10908557||rs111804060||rs11264734||rs11264763||rs11264871||rs11265238||rs112780312||rs113142203||rs11582072||rs11587151||rs12023901||rs12025237||rs12026615||rs12027760||rs12027999||rs12033835||rs12044455||rs12121180||rs12145394||rs12406003||rs12733060||rs12743874||rs12749691||rs12750321||rs1760801||rs199747428||rs2274993||rs2282227||rs2494668||rs2790688||rs34752019||rs35036680||rs35482991||rs35761479||rs36106412||rs3790613||rs3838485||rs3935419||rs4391701||rs4446955||rs4595397||rs4612664||rs4620534||rs4845368||rs4971072||rs6667222||rs6671009||rs6671166||rs6673752||rs6676022||rs6692026||rs7522777||rs7524346||rs7537691||rs7547009||rs8450||rs9700528||rs9803857	TRUE	downstream_gene_variant	MODIFIER	HAX1	ENSG00000143575	4.454	0.966995	154245142	rs11265425	5_prime_UTR_variant	MODIFIER	ENSG00000143575	HAX1	6.451	HAX1 (2908) - ENSG00000143575	HAX1 (4885) - ENSG00000143575
1_42	153468451	157021032	FALSE	1	154251259	154278783	rs12749691	chr1:154251259_A_T	M_LDL_FC_pct	A	T	0.3008	0.0159	0.6974	0.967	-0.0152	0.0021	12.58	--+	0	0.874	2	0.1899	Free Cholesterol to Total Lipids in Medium LDL percentage	%	Relative lipoprotein lipid concentrations	Medium LDL ratios	Percentage	23622	23922	-0.0309452	0.0496511	0.273177	0.0169208	0.0181126	0.455684	0.0152917	0.00209872	12.4965	rs10127983||rs10559||rs10797047||rs10797067||rs10908474||rs10908557||rs111804060||rs11264734||rs11264763||rs11264871||rs11265238||rs112780312||rs113142203||rs11582072||rs11587151||rs12023901||rs12025237||rs12026615||rs12027760||rs12027999||rs12033835||rs12044455||rs12121180||rs12145394||rs12406003||rs12733060||rs12743874||rs12749691||rs12750321||rs1760801||rs199747428||rs2274993||rs2282227||rs2494668||rs2790688||rs34752019||rs35036680||rs35482991||rs35761479||rs36106412||rs3790613||rs3838485||rs3935419||rs4391701||rs4446955||rs4595397||rs4612664||rs4620534||rs4845368||rs4971072||rs6667222||rs6671009||rs6671166||rs6673752||rs6676022||rs6692026||rs7522777||rs7524346||rs7537691||rs7547009||rs8450||rs9700528||rs9803857	TRUE	downstream_gene_variant	MODIFIER	HAX1	ENSG00000143575	4.454	0.966995	154245142	rs11265425	5_prime_UTR_variant	MODIFIER	ENSG00000143575	HAX1	6.451	HAX1 (2908) - ENSG00000143575	HAX1 (4885) - ENSG00000143575
1_42	153468451	157021032	FALSE	1	154251259	154278783	rs12749691	chr1:154251259_A_T	M_LDL_TG	A	T	0.3007	0.0165	0.6974	0.967	0.0172	0.0022	14.26	++-	0	0.933	2	0.2027	Triglycerides in Medium LDL	mmol/L	Lipoprotein subclasses	Medium LDL (average diameter 23 nm)	Non-derived	23543	23843	0.029951	0.0506931	0.255993	-0.0125989	0.0185081	0.304478	-0.0173784	0.00222186	14.2826	rs10127983||rs10559||rs10797047||rs10797067||rs10908474||rs10908557||rs111804060||rs11264734||rs11264763||rs11264871||rs11265238||rs112780312||rs113142203||rs11582072||rs11587151||rs12023901||rs12025237||rs12026615||rs12027760||rs12027999||rs12033835||rs12044455||rs12121180||rs12145394||rs12406003||rs12733060||rs12743874||rs12749691||rs12750321||rs1760801||rs199747428||rs2274993||rs2282227||rs2494668||rs2790688||rs34752019||rs35036680||rs35482991||rs35761479||rs36106412||rs3790613||rs3838485||rs3935419||rs4391701||rs4446955||rs4595397||rs4612664||rs4620534||rs4845368||rs4971072||rs6667222||rs6671009||rs6671166||rs6673752||rs6676022||rs6692026||rs7522777||rs7524346||rs7537691||rs7547009||rs8450||rs9700528||rs9803857	TRUE	downstream_gene_variant	MODIFIER	HAX1	ENSG00000143575	4.454	0.966995	154245142	rs11265425	5_prime_UTR_variant	MODIFIER	ENSG00000143575	HAX1	6.451	HAX1 (2908) - ENSG00000143575	HAX1 (4885) - ENSG00000143575
1_42	153468451	157021032	FALSE	1	154251259	154278783	rs12749691	chr1:154251259_A_T	S_HDL_TG_pct	A	T	0.3008	0.016	0.6974	0.967	0.0143	0.0021	11.25	++-	0	0.807	2	0.1752	Triglycerides to Total Lipids in Small HDL percentage	%	Relative lipoprotein lipid concentrations	Small HDL ratios	Percentage	23648	23948	0.0299371	0.0492832	0.264759	-0.0145958	0.0178659	0.383054	-0.0143637	0.00208998	11.2006	rs10127983||rs10559||rs10797047||rs10797067||rs10908474||rs10908557||rs111804060||rs11264734||rs11264763||rs11264871||rs11265238||rs112780312||rs113142203||rs11582072||rs11587151||rs12023901||rs12025237||rs12026615||rs12027760||rs12027999||rs12033835||rs12044455||rs12121180||rs12145394||rs12406003||rs12733060||rs12743874||rs12749691||rs12750321||rs1760801||rs199747428||rs2274993||rs2282227||rs2494668||rs2790688||rs34752019||rs35036680||rs35482991||rs35761479||rs36106412||rs3790613||rs3838485||rs3935419||rs4391701||rs4446955||rs4595397||rs4612664||rs4620534||rs4845368||rs4971072||rs6667222||rs6671009||rs6671166||rs6673752||rs6676022||rs6692026||rs7522777||rs7524346||rs7537691||rs7547009||rs8450||rs9700528||rs9803857	TRUE	downstream_gene_variant	MODIFIER	HAX1	ENSG00000143575	4.454	0.966995	154245142	rs11265425	5_prime_UTR_variant	MODIFIER	ENSG00000143575	HAX1	6.451	HAX1 (2908) - ENSG00000143575	HAX1 (4885) - ENSG00000143575
1_42	153468451	157021032	FALSE	1	154251259	154278783	rs12749691	chr1:154251259_A_T	S_LDL_FC_pct	A	T	0.3008	0.0161	0.6974	0.967	-0.0151	0.0021	12.15	---	0	0.015	2	0.003211	Free Cholesterol to Total Lipids in Small LDL percentage	%	Relative lipoprotein lipid concentrations	Small LDL ratios	Percentage	23627	23927	0.00916636	0.0494257	0.0691169	0.0149336	0.018244	0.384001	0.0151551	0.00212563	11.9974	rs10127983||rs10559||rs10797047||rs10797067||rs10908474||rs10908557||rs111804060||rs11264734||rs11264763||rs11264871||rs11265238||rs112780312||rs113142203||rs11582072||rs11587151||rs12023901||rs12025237||rs12026615||rs12027760||rs12027999||rs12033835||rs12044455||rs12121180||rs12145394||rs12406003||rs12733060||rs12743874||rs12749691||rs12750321||rs1760801||rs199747428||rs2274993||rs2282227||rs2494668||rs2790688||rs34752019||rs35036680||rs35482991||rs35761479||rs36106412||rs3790613||rs3838485||rs3935419||rs4391701||rs4446955||rs4595397||rs4612664||rs4620534||rs4845368||rs4971072||rs6667222||rs6671009||rs6671166||rs6673752||rs6676022||rs6692026||rs7522777||rs7524346||rs7537691||rs7547009||rs8450||rs9700528||rs9803857	TRUE	downstream_gene_variant	MODIFIER	HAX1	ENSG00000143575	4.454	0.966995	154245142	rs11265425	5_prime_UTR_variant	MODIFIER	ENSG00000143575	HAX1	6.451	HAX1 (2908) - ENSG00000143575	HAX1 (4885) - ENSG00000143575
1_42	153468451	157021032	FALSE	1	154251259	154278783	rs12749691	chr1:154251259_A_T	S_LDL_TG	A	T	0.3007	0.0165	0.6974	0.967	0.0165	0.0022	13.31	++-	0	0.885	2	0.1921	Triglycerides in Small LDL	mmol/L	Lipoprotein subclasses	Small LDL (average diameter 18.7 nm)	Non-derived	23550	23850	0.027382	0.0502658	0.232155	-0.0102915	0.0184158	0.239374	-0.0167144	0.00221321	13.3682	rs10127983||rs10559||rs10797047||rs10797067||rs10908474||rs10908557||rs111804060||rs11264734||rs11264763||rs11264871||rs11265238||rs112780312||rs113142203||rs11582072||rs11587151||rs12023901||rs12025237||rs12026615||rs12027760||rs12027999||rs12033835||rs12044455||rs12121180||rs12145394||rs12406003||rs12733060||rs12743874||rs12749691||rs12750321||rs1760801||rs199747428||rs2274993||rs2282227||rs2494668||rs2790688||rs34752019||rs35036680||rs35482991||rs35761479||rs36106412||rs3790613||rs3838485||rs3935419||rs4391701||rs4446955||rs4595397||rs4612664||rs4620534||rs4845368||rs4971072||rs6667222||rs6671009||rs6671166||rs6673752||rs6676022||rs6692026||rs7522777||rs7524346||rs7537691||rs7547009||rs8450||rs9700528||rs9803857	TRUE	downstream_gene_variant	MODIFIER	HAX1	ENSG00000143575	4.454	0.966995	154245142	rs11265425	5_prime_UTR_variant	MODIFIER	ENSG00000143575	HAX1	6.451	HAX1 (2908) - ENSG00000143575	HAX1 (4885) - ENSG00000143575
1_42	153468451	157021032	FALSE	1	154251259	154278783	rs12749691	chr1:154251259_A_T	S_LDL_TG_pct	A	T	0.3008	0.0161	0.6974	0.967	0.0152	0.0021	12.3	+++	0	0.017	2	0.003769	Triglycerides to Total Lipids in Small LDL percentage	%	Relative lipoprotein lipid concentrations	Small LDL ratios	Percentage	23628	23928	-0.016832	0.0493246	0.134946	-0.0175236	0.0180974	0.477691	-0.0151971	0.00212457	12.0711	rs10127983||rs10559||rs10797047||rs10797067||rs10908474||rs10908557||rs111804060||rs11264734||rs11264763||rs11264871||rs11265238||rs112780312||rs113142203||rs11582072||rs11587151||rs12023901||rs12025237||rs12026615||rs12027760||rs12027999||rs12033835||rs12044455||rs12121180||rs12145394||rs12406003||rs12733060||rs12743874||rs12749691||rs12750321||rs1760801||rs199747428||rs2274993||rs2282227||rs2494668||rs2790688||rs34752019||rs35036680||rs35482991||rs35761479||rs36106412||rs3790613||rs3838485||rs3935419||rs4391701||rs4446955||rs4595397||rs4612664||rs4620534||rs4845368||rs4971072||rs6667222||rs6671009||rs6671166||rs6673752||rs6676022||rs6692026||rs7522777||rs7524346||rs7537691||rs7547009||rs8450||rs9700528||rs9803857	TRUE	downstream_gene_variant	MODIFIER	HAX1	ENSG00000143575	4.454	0.966995	154245142	rs11265425	5_prime_UTR_variant	MODIFIER	ENSG00000143575	HAX1	6.451	HAX1 (2908) - ENSG00000143575	HAX1 (4885) - ENSG00000143575
1_42	153468451	157021032	FALSE	1	154251259	154278783	rs12749691	chr1:154251259_A_T	TG_by_PG	A	T	0.3008	0.0161	0.6974	0.967	0.0137	0.0021	10.6	++-	0	0.094	2	0.02044	Triglycerides to Phosphoglycerides ratio	ratio	Other lipids		Ratio	23435	23735	0.00104296	0.0484794	0.00751895	-0.0131636	0.0176818	0.340472	-0.0137628	0.00207297	10.501	rs10127983||rs10559||rs10797047||rs10797067||rs10908474||rs10908557||rs111804060||rs11264734||rs11264763||rs11264871||rs11265238||rs112780312||rs113142203||rs11582072||rs11587151||rs12023901||rs12025237||rs12026615||rs12027760||rs12027999||rs12033835||rs12044455||rs12121180||rs12145394||rs12406003||rs12733060||rs12743874||rs12749691||rs12750321||rs1760801||rs199747428||rs2274993||rs2282227||rs2494668||rs2790688||rs34752019||rs35036680||rs35482991||rs35761479||rs36106412||rs3790613||rs3838485||rs3935419||rs4391701||rs4446955||rs4595397||rs4612664||rs4620534||rs4845368||rs4971072||rs6667222||rs6671009||rs6671166||rs6673752||rs6676022||rs6692026||rs7522777||rs7524346||rs7537691||rs7547009||rs8450||rs9700528||rs9803857	TRUE	downstream_gene_variant	MODIFIER	HAX1	ENSG00000143575	4.454	0.966995	154245142	rs11265425	5_prime_UTR_variant	MODIFIER	ENSG00000143575	HAX1	6.451	HAX1 (2908) - ENSG00000143575	HAX1 (4885) - ENSG00000143575
1_42	153468451	157021032	FALSE	1	154251259	154278783	rs12749691	chr1:154251259_A_T	VLDL_size	A	T	0.3008	0.0159	0.6974	0.967	0.0137	0.0021	10.6	++-	0	0.489	2	0.1063	Average Diameter for VLDL Particles	nm	Lipoprotein particle sizes		Non-derived	23431	23731	0.0100317	0.048932	0.0769835	-0.0048579	0.0177953	0.105207	-0.0138763	0.0020713	10.6791	rs10127983||rs10559||rs10797047||rs10797067||rs10908474||rs10908557||rs111804060||rs11264734||rs11264763||rs11264871||rs11265238||rs112780312||rs113142203||rs11582072||rs11587151||rs12023901||rs12025237||rs12026615||rs12027760||rs12027999||rs12033835||rs12044455||rs12121180||rs12145394||rs12406003||rs12733060||rs12743874||rs12749691||rs12750321||rs1760801||rs199747428||rs2274993||rs2282227||rs2494668||rs2790688||rs34752019||rs35036680||rs35482991||rs35761479||rs36106412||rs3790613||rs3838485||rs3935419||rs4391701||rs4446955||rs4595397||rs4612664||rs4620534||rs4845368||rs4971072||rs6667222||rs6671009||rs6671166||rs6673752||rs6676022||rs6692026||rs7522777||rs7524346||rs7537691||rs7547009||rs8450||rs9700528||rs9803857	TRUE	downstream_gene_variant	MODIFIER	HAX1	ENSG00000143575	4.454	0.966995	154245142	rs11265425	5_prime_UTR_variant	MODIFIER	ENSG00000143575	HAX1	6.451	HAX1 (2908) - ENSG00000143575	HAX1 (4885) - ENSG00000143575
1_42	153468451	157021032	FALSE	1	154251259	154278783	rs12749691	chr1:154251259_A_T	XL_HDL_TG_pct	A	T	0.3009	0.0158	0.6974	0.967	0.0166	0.002	15.45	+++	0	0.127	2	0.02756	Triglycerides to Total Lipids in Very Large HDL percentage	%	Relative lipoprotein lipid concentrations	Very large HDL ratios	Percentage	23633	23933	-0.00203288	0.0487466	0.0146923	-0.0132235	0.0178013	0.339534	-0.016684	0.00205285	15.3573	rs10127983||rs10559||rs10797047||rs10797067||rs10908474||rs10908557||rs111804060||rs11264734||rs11264763||rs11264871||rs11265238||rs112780312||rs113142203||rs11582072||rs11587151||rs12023901||rs12025237||rs12026615||rs12027760||rs12027999||rs12033835||rs12044455||rs12121180||rs12145394||rs12406003||rs12733060||rs12743874||rs12749691||rs12750321||rs1760801||rs199747428||rs2274993||rs2282227||rs2494668||rs2790688||rs34752019||rs35036680||rs35482991||rs35761479||rs36106412||rs3790613||rs3838485||rs3935419||rs4391701||rs4446955||rs4595397||rs4612664||rs4620534||rs4845368||rs4971072||rs6667222||rs6671009||rs6671166||rs6673752||rs6676022||rs6692026||rs7522777||rs7524346||rs7537691||rs7547009||rs8450||rs9700528||rs9803857	TRUE	downstream_gene_variant	MODIFIER	HAX1	ENSG00000143575	4.454	0.966995	154245142	rs11265425	5_prime_UTR_variant	MODIFIER	ENSG00000143575	HAX1	6.451	HAX1 (2908) - ENSG00000143575	HAX1 (4885) - ENSG00000143575
1_42	153468451	157021032	FALSE	1	154251259	154278783	rs12749691	chr1:154251259_A_T	XS_VLDL_CE_pct	A	T	0.3008	0.0161	0.6974	0.967	-0.0158	0.0021	13.71	--+	0	1.753	2	0.3807	Cholesteryl Esters to Total Lipids in Very Small VLDL percentage	%	Relative lipoprotein lipid concentrations	Very small VLDL ratios	Percentage	23606	23906	-0.0275991	0.0489493	0.241944	0.0330464	0.0175673	1.22218	0.0156735	0.00208545	13.247	rs10127983||rs10559||rs10797047||rs10797067||rs10908474||rs10908557||rs111804060||rs11264734||rs11264763||rs11264871||rs11265238||rs112780312||rs113142203||rs11582072||rs11587151||rs12023901||rs12025237||rs12026615||rs12027760||rs12027999||rs12033835||rs12044455||rs12121180||rs12145394||rs12406003||rs12733060||rs12743874||rs12749691||rs12750321||rs1760801||rs199747428||rs2274993||rs2282227||rs2494668||rs2790688||rs34752019||rs35036680||rs35482991||rs35761479||rs36106412||rs3790613||rs3838485||rs3935419||rs4391701||rs4446955||rs4595397||rs4612664||rs4620534||rs4845368||rs4971072||rs6667222||rs6671009||rs6671166||rs6673752||rs6676022||rs6692026||rs7522777||rs7524346||rs7537691||rs7547009||rs8450||rs9700528||rs9803857	TRUE	downstream_gene_variant	MODIFIER	HAX1	ENSG00000143575	4.454	0.966995	154245142	rs11265425	5_prime_UTR_variant	MODIFIER	ENSG00000143575	HAX1	6.451	HAX1 (2908) - ENSG00000143575	HAX1 (4885) - ENSG00000143575
1_42	153468451	157021032	FALSE	1	154251259	154278783	rs12749691	chr1:154251259_A_T	XS_VLDL_C_pct	A	T	0.3008	0.0162	0.6974	0.967	-0.0157	0.0021	13.3	--+	0	1.568	2	0.3405	Cholesterol to Total Lipids in Very Small VLDL percentage	%	Relative lipoprotein lipid concentrations	Very small VLDL ratios	Percentage	23605	23905	-0.0257644	0.0490637	0.222212	0.031952	0.0176365	1.15469	0.0155545	0.00210266	12.8577	rs10127983||rs10559||rs10797047||rs10797067||rs10908474||rs10908557||rs111804060||rs11264734||rs11264763||rs11264871||rs11265238||rs112780312||rs113142203||rs11582072||rs11587151||rs12023901||rs12025237||rs12026615||rs12027760||rs12027999||rs12033835||rs12044455||rs12121180||rs12145394||rs12406003||rs12733060||rs12743874||rs12749691||rs12750321||rs1760801||rs199747428||rs2274993||rs2282227||rs2494668||rs2790688||rs34752019||rs35036680||rs35482991||rs35761479||rs36106412||rs3790613||rs3838485||rs3935419||rs4391701||rs4446955||rs4595397||rs4612664||rs4620534||rs4845368||rs4971072||rs6667222||rs6671009||rs6671166||rs6673752||rs6676022||rs6692026||rs7522777||rs7524346||rs7537691||rs7547009||rs8450||rs9700528||rs9803857	TRUE	downstream_gene_variant	MODIFIER	HAX1	ENSG00000143575	4.454	0.966995	154245142	rs11265425	5_prime_UTR_variant	MODIFIER	ENSG00000143575	HAX1	6.451	HAX1 (2908) - ENSG00000143575	HAX1 (4885) - ENSG00000143575
1_42	153468451	157021032	FALSE	1	154251259	154278783	rs12749691	chr1:154251259_A_T	XXL_VLDL_FC	A	T	0.3007	0.0163	0.6974	0.967	0.0149	0.0022	11.2	+++	0	0.364	2	0.07915	Free Cholesterol in Chylomicrons and Extremely Large VLDL	mmol/L	Lipoprotein subclasses	Chylomicrons and extremely large VLDL (particle diameters from 75 nm upwards)	Non-derived	23486	23786	-0.0255808	0.050335	0.213742	-0.00459262	0.0183443	0.0956573	-0.0150339	0.00218624	11.2125	rs10127983||rs10559||rs10797047||rs10797067||rs10908474||rs10908557||rs111804060||rs11264734||rs11264763||rs11264871||rs11265238||rs112780312||rs113142203||rs11582072||rs11587151||rs12023901||rs12025237||rs12026615||rs12027760||rs12027999||rs12033835||rs12044455||rs12121180||rs12145394||rs12406003||rs12733060||rs12743874||rs12749691||rs12750321||rs1760801||rs199747428||rs2274993||rs2282227||rs2494668||rs2790688||rs34752019||rs35036680||rs35482991||rs35761479||rs36106412||rs3790613||rs3838485||rs3935419||rs4391701||rs4446955||rs4595397||rs4612664||rs4620534||rs4845368||rs4971072||rs6667222||rs6671009||rs6671166||rs6673752||rs6676022||rs6692026||rs7522777||rs7524346||rs7537691||rs7547009||rs8450||rs9700528||rs9803857	TRUE	downstream_gene_variant	MODIFIER	HAX1	ENSG00000143575	4.454	0.966995	154245142	rs11265425	5_prime_UTR_variant	MODIFIER	ENSG00000143575	HAX1	6.451	HAX1 (2908) - ENSG00000143575	HAX1 (4885) - ENSG00000143575
1_42	153468451	157021032	FALSE	1	154251259	154278783	rs12749691	chr1:154251259_A_T	XXL_VLDL_PL	A	T	0.3007	0.0163	0.6974	0.967	0.0149	0.0022	11.26	+++	0	0.294	2	0.06394	Phospholipids in Chylomicrons and Extremely Large VLDL	mmol/L	Lipoprotein subclasses	Chylomicrons and extremely large VLDL (particle diameters from 75 nm upwards)	Non-derived	23483	23783	-0.0239634	0.0501299	0.198849	-0.00556714	0.0183245	0.118459	-0.0150068	0.00217837	11.2503	rs10127983||rs10559||rs10797047||rs10797067||rs10908474||rs10908557||rs111804060||rs11264734||rs11264763||rs11264871||rs11265238||rs112780312||rs113142203||rs11582072||rs11587151||rs12023901||rs12025237||rs12026615||rs12027760||rs12027999||rs12033835||rs12044455||rs12121180||rs12145394||rs12406003||rs12733060||rs12743874||rs12749691||rs12750321||rs1760801||rs199747428||rs2274993||rs2282227||rs2494668||rs2790688||rs34752019||rs35036680||rs35482991||rs35761479||rs36106412||rs3790613||rs3838485||rs3935419||rs4391701||rs4446955||rs4595397||rs4612664||rs4620534||rs4845368||rs4971072||rs6667222||rs6671009||rs6671166||rs6673752||rs6676022||rs6692026||rs7522777||rs7524346||rs7537691||rs7547009||rs8450||rs9700528||rs9803857	TRUE	downstream_gene_variant	MODIFIER	HAX1	ENSG00000143575	4.454	0.966995	154245142	rs11265425	5_prime_UTR_variant	MODIFIER	ENSG00000143575	HAX1	6.451	HAX1 (2908) - ENSG00000143575	HAX1 (4885) - ENSG00000143575
1_42	153468451	157021032	FALSE	1	154259650	154287174	rs1760801	chr1:154259650_A_G	L_VLDL_PL	G	A	0.2955	0.013	0.1906	0.2974	-0.0139	0.0022	9.88	-+-	0	1.322	2	0.2871	Phospholipids in Large VLDL	mmol/L	Lipoprotein subclasses	Large VLDL (average diameter 53.6 nm)	Non-derived	23497	23797	-0.00520331	0.018707	0.107405	0.00502576	0.0182627	0.106145	-0.0142941	0.00219363	10.142	rs10127983||rs10559||rs10797047||rs10797067||rs10908474||rs10908557||rs111804060||rs11264734||rs11264763||rs11264871||rs11265238||rs112780312||rs113142203||rs11587151||rs12023901||rs12025237||rs12026615||rs12027760||rs12027999||rs12033835||rs12044455||rs12145394||rs12406003||rs12733060||rs12743874||rs12749691||rs12750321||rs1760801||rs199747428||rs2274993||rs2282227||rs2481065||rs2494668||rs2790688||rs34752019||rs35036680||rs35482991||rs35761479||rs36106412||rs3790613||rs3838485||rs3935419||rs4391701||rs4446955||rs4595397||rs4612664||rs4620534||rs4845368||rs6667222||rs6671009||rs6671166||rs6673752||rs6676022||rs6692026||rs7522777||rs7524346||rs7537691||rs7547009||rs8450||rs9700528||rs9803857	TRUE	upstream_gene_variant	MODIFIER	SNORD59	ENSG00000252682	0.690	0.988285	154245142	rs11265425	5_prime_UTR_variant	MODIFIER	ENSG00000143575	HAX1	6.451	HAX1 (11299) - ENSG00000143575	HAX1 (13276) - ENSG00000143575
1_42	153468451	157021032	FALSE	1	154259650	154287174	rs1760801	chr1:154259650_A_G	MUFA	G	A	0.2954	0.0131	0.1906	0.2974	-0.0169	0.0022	13.58	---	0	0.578	2	0.1256	Monounsaturated Fatty Acids	mmol/L	Fatty acids		Non-derived	23447	23747	-0.0256191	0.0192238	0.738407	-0.00554545	0.0186051	0.115966	-0.0169387	0.00224949	13.2947	rs10127983||rs10559||rs10797047||rs10797067||rs10908474||rs10908557||rs111804060||rs11264734||rs11264763||rs11264871||rs11265238||rs112780312||rs113142203||rs11587151||rs12023901||rs12025237||rs12026615||rs12027760||rs12027999||rs12033835||rs12044455||rs12145394||rs12406003||rs12733060||rs12743874||rs12749691||rs12750321||rs1760801||rs199747428||rs2274993||rs2282227||rs2481065||rs2494668||rs2790688||rs34752019||rs35036680||rs35482991||rs35761479||rs36106412||rs3790613||rs3838485||rs3935419||rs4391701||rs4446955||rs4595397||rs4612664||rs4620534||rs4845368||rs6667222||rs6671009||rs6671166||rs6673752||rs6676022||rs6692026||rs7522777||rs7524346||rs7537691||rs7547009||rs8450||rs9700528||rs9803857	TRUE	upstream_gene_variant	MODIFIER	SNORD59	ENSG00000252682	0.690	0.988285	154245142	rs11265425	5_prime_UTR_variant	MODIFIER	ENSG00000143575	HAX1	6.451	HAX1 (11299) - ENSG00000143575	HAX1 (13276) - ENSG00000143575
1_42	153468451	157021032	FALSE	1	154259650	154287174	rs1760801	chr1:154259650_A_G	MUFA_pct	G	A	0.2956	0.0125	0.1906	0.2974	-0.0183	0.0021	17.64	---	25.4	2.68	2	0.5819	Monounsaturated Fatty Acids to Total Fatty Acids percentage	%	Fatty acids	Fatty acid ratios	Percentage	23454	23754	-0.0480872	0.019078	1.93118	-0.0264828	0.0183874	0.82451	-0.0178541	0.00212403	16.3716	rs10127983||rs10559||rs10797047||rs10797067||rs10908474||rs10908557||rs111804060||rs11264734||rs11264763||rs11264871||rs11265238||rs112780312||rs113142203||rs11587151||rs12023901||rs12025237||rs12026615||rs12027760||rs12027999||rs12033835||rs12044455||rs12145394||rs12406003||rs12733060||rs12743874||rs12749691||rs12750321||rs1760801||rs199747428||rs2274993||rs2282227||rs2481065||rs2494668||rs2790688||rs34752019||rs35036680||rs35482991||rs35761479||rs36106412||rs3790613||rs3838485||rs3935419||rs4391701||rs4446955||rs4595397||rs4612664||rs4620534||rs4845368||rs6667222||rs6671009||rs6671166||rs6673752||rs6676022||rs6692026||rs7522777||rs7524346||rs7537691||rs7547009||rs8450||rs9700528||rs9803857	TRUE	upstream_gene_variant	MODIFIER	SNORD59	ENSG00000252682	0.690	0.988285	154245142	rs11265425	5_prime_UTR_variant	MODIFIER	ENSG00000143575	HAX1	6.451	HAX1 (11299) - ENSG00000143575	HAX1 (13276) - ENSG00000143575
1_42	153468451	157021032	FALSE	1	154259650	154287174	rs1760801	chr1:154259650_A_G	M_VLDL_CE_pct	G	A	0.2956	0.0126	0.1906	0.2974	0.0132	0.0021	9.81	+++	0	0.532	2	0.1156	Cholesteryl Esters to Total Lipids in Medium VLDL percentage	%	Relative lipoprotein lipid concentrations	Medium VLDL ratios	Percentage	23596	23896	0.0256155	0.0186124	0.772783	0.0180844	0.0178945	0.505565	0.0129627	0.00208711	9.27822	rs10127983||rs10559||rs10797047||rs10797067||rs10908474||rs10908557||rs111804060||rs11264734||rs11264763||rs11264871||rs11265238||rs112780312||rs113142203||rs11587151||rs12023901||rs12025237||rs12026615||rs12027760||rs12027999||rs12033835||rs12044455||rs12145394||rs12406003||rs12733060||rs12743874||rs12749691||rs12750321||rs1760801||rs199747428||rs2274993||rs2282227||rs2481065||rs2494668||rs2790688||rs34752019||rs35036680||rs35482991||rs35761479||rs36106412||rs3790613||rs3838485||rs3935419||rs4391701||rs4446955||rs4595397||rs4612664||rs4620534||rs4845368||rs6667222||rs6671009||rs6671166||rs6673752||rs6676022||rs6692026||rs7522777||rs7524346||rs7537691||rs7547009||rs8450||rs9700528||rs9803857	TRUE	upstream_gene_variant	MODIFIER	SNORD59	ENSG00000252682	0.690	0.988285	154245142	rs11265425	5_prime_UTR_variant	MODIFIER	ENSG00000143575	HAX1	6.451	HAX1 (11299) - ENSG00000143575	HAX1 (13276) - ENSG00000143575
1_42	153468451	157021032	FALSE	1	154259650	154287174	rs1760801	chr1:154259650_A_G	PUFA_by_MUFA	G	A	0.2956	0.0126	0.1906	0.2974	0.017	0.0021	15.12	+++	48.3	3.869	2	0.8401	Polyunsaturated Fatty Acids to Monounsaturated Fatty Acids ratio	ratio	Fatty acids	Fatty acid ratios	Ratio	23458	23758	0.0540786	0.0189763	2.35904	0.0185138	0.0185015	0.498957	0.0165481	0.00214131	13.9617	rs10127983||rs10559||rs10797047||rs10797067||rs10908474||rs10908557||rs111804060||rs11264734||rs11264763||rs11264871||rs11265238||rs112780312||rs113142203||rs11587151||rs12023901||rs12025237||rs12026615||rs12027760||rs12027999||rs12033835||rs12044455||rs12145394||rs12406003||rs12733060||rs12743874||rs12749691||rs12750321||rs1760801||rs199747428||rs2274993||rs2282227||rs2481065||rs2494668||rs2790688||rs34752019||rs35036680||rs35482991||rs35761479||rs36106412||rs3790613||rs3838485||rs3935419||rs4391701||rs4446955||rs4595397||rs4612664||rs4620534||rs4845368||rs6667222||rs6671009||rs6671166||rs6673752||rs6676022||rs6692026||rs7522777||rs7524346||rs7537691||rs7547009||rs8450||rs9700528||rs9803857	TRUE	upstream_gene_variant	MODIFIER	SNORD59	ENSG00000252682	0.690	0.988285	154245142	rs11265425	5_prime_UTR_variant	MODIFIER	ENSG00000143575	HAX1	6.451	HAX1 (11299) - ENSG00000143575	HAX1 (13276) - ENSG00000143575
1_42	153468451	157021032	FALSE	1	154259650	154287174	rs1760801	chr1:154259650_A_G	PUFA_pct	G	A	0.2956	0.0127	0.1906	0.2974	0.014	0.0021	10.21	+++	59	4.883	2	1.06	Polyunsaturated Fatty Acids to Total Fatty Acids percentage	%	Fatty acids	Fatty acid ratios	Percentage	23453	23753	0.0552925	0.0187962	2.48621	0.0130574	0.0186134	0.316063	0.0134942	0.00217416	9.26645	rs10127983||rs10559||rs10797047||rs10797067||rs10908474||rs10908557||rs111804060||rs11264734||rs11264763||rs11264871||rs11265238||rs112780312||rs113142203||rs11587151||rs12023901||rs12025237||rs12026615||rs12027760||rs12027999||rs12033835||rs12044455||rs12145394||rs12406003||rs12733060||rs12743874||rs12749691||rs12750321||rs1760801||rs199747428||rs2274993||rs2282227||rs2481065||rs2494668||rs2790688||rs34752019||rs35036680||rs35482991||rs35761479||rs36106412||rs3790613||rs3838485||rs3935419||rs4391701||rs4446955||rs4595397||rs4612664||rs4620534||rs4845368||rs6667222||rs6671009||rs6671166||rs6673752||rs6676022||rs6692026||rs7522777||rs7524346||rs7537691||rs7547009||rs8450||rs9700528||rs9803857	TRUE	upstream_gene_variant	MODIFIER	SNORD59	ENSG00000252682	0.690	0.988285	154245142	rs11265425	5_prime_UTR_variant	MODIFIER	ENSG00000143575	HAX1	6.451	HAX1 (11299) - ENSG00000143575	HAX1 (13276) - ENSG00000143575
1_42	153468451	157021032	FALSE	1	154259650	154287174	rs1760801	chr1:154259650_A_G	S_HDL_TG	G	A	0.2956	0.0126	0.1906	0.2974	-0.0173	0.0021	15.69	---	0	0.623	2	0.1353	Triglycerides in Small HDL	mmol/L	Lipoprotein subclasses	Small HDL (average diameter 8.7 nm)	Non-derived	23578	23878	-0.0131002	0.0188713	0.311967	-0.00350567	0.018441	0.070975	-0.0175529	0.00213409	15.7095	rs10127983||rs10559||rs10797047||rs10797067||rs10908474||rs10908557||rs111804060||rs11264734||rs11264763||rs11264871||rs11265238||rs112780312||rs113142203||rs11587151||rs12023901||rs12025237||rs12026615||rs12027760||rs12027999||rs12033835||rs12044455||rs12145394||rs12406003||rs12733060||rs12743874||rs12749691||rs12750321||rs1760801||rs199747428||rs2274993||rs2282227||rs2481065||rs2494668||rs2790688||rs34752019||rs35036680||rs35482991||rs35761479||rs36106412||rs3790613||rs3838485||rs3935419||rs4391701||rs4446955||rs4595397||rs4612664||rs4620534||rs4845368||rs6667222||rs6671009||rs6671166||rs6673752||rs6676022||rs6692026||rs7522777||rs7524346||rs7537691||rs7547009||rs8450||rs9700528||rs9803857	TRUE	upstream_gene_variant	MODIFIER	SNORD59	ENSG00000252682	0.690	0.988285	154245142	rs11265425	5_prime_UTR_variant	MODIFIER	ENSG00000143575	HAX1	6.451	HAX1 (11299) - ENSG00000143575	HAX1 (13276) - ENSG00000143575
1_42	153468451	157021032	FALSE	1	154259650	154287174	rs1760801	chr1:154259650_A_G	S_VLDL_TG	G	A	0.2955	0.0127	0.1906	0.2974	-0.0165	0.0021	14.04	---	0	0.561	2	0.1218	Triglycerides in Small VLDL	mmol/L	Lipoprotein subclasses	Small VLDL (average diameter 36.8 nm)	Non-derived	23515	23815	-0.00616641	0.0188534	0.128653	-0.00745621	0.0184043	0.164069	-0.0168023	0.00216253	14.1043	rs10127983||rs10559||rs10797047||rs10797067||rs10908474||rs10908557||rs111804060||rs11264734||rs11264763||rs11264871||rs11265238||rs112780312||rs113142203||rs11587151||rs12023901||rs12025237||rs12026615||rs12027760||rs12027999||rs12033835||rs12044455||rs12145394||rs12406003||rs12733060||rs12743874||rs12749691||rs12750321||rs1760801||rs199747428||rs2274993||rs2282227||rs2481065||rs2494668||rs2790688||rs34752019||rs35036680||rs35482991||rs35761479||rs36106412||rs3790613||rs3838485||rs3935419||rs4391701||rs4446955||rs4595397||rs4612664||rs4620534||rs4845368||rs6667222||rs6671009||rs6671166||rs6673752||rs6676022||rs6692026||rs7522777||rs7524346||rs7537691||rs7547009||rs8450||rs9700528||rs9803857	TRUE	upstream_gene_variant	MODIFIER	SNORD59	ENSG00000252682	0.690	0.988285	154245142	rs11265425	5_prime_UTR_variant	MODIFIER	ENSG00000143575	HAX1	6.451	HAX1 (11299) - ENSG00000143575	HAX1 (13276) - ENSG00000143575
1_42	153468451	157021032	FALSE	1	154259650	154287174	rs1760801	chr1:154259650_A_G	Total_TG	G	A	0.2955	0.0129	0.1906	0.2974	-0.0152	0.0022	11.7	-+-	0	0.969	2	0.2104	Total Triglycerides	mmol/L	Triglycerides		Composite	23407	23707	-0.0073545	0.0189073	0.156584	0.000986756	0.0184185	0.0189636	-0.0155417	0.00219144	11.8789	rs10127983||rs10559||rs10797047||rs10797067||rs10908474||rs10908557||rs111804060||rs11264734||rs11264763||rs11264871||rs11265238||rs112780312||rs113142203||rs11587151||rs12023901||rs12025237||rs12026615||rs12027760||rs12027999||rs12033835||rs12044455||rs12145394||rs12406003||rs12733060||rs12743874||rs12749691||rs12750321||rs1760801||rs199747428||rs2274993||rs2282227||rs2481065||rs2494668||rs2790688||rs34752019||rs35036680||rs35482991||rs35761479||rs36106412||rs3790613||rs3838485||rs3935419||rs4391701||rs4446955||rs4595397||rs4612664||rs4620534||rs4845368||rs6667222||rs6671009||rs6671166||rs6673752||rs6676022||rs6692026||rs7522777||rs7524346||rs7537691||rs7547009||rs8450||rs9700528||rs9803857	TRUE	upstream_gene_variant	MODIFIER	SNORD59	ENSG00000252682	0.690	0.988285	154245142	rs11265425	5_prime_UTR_variant	MODIFIER	ENSG00000143575	HAX1	6.451	HAX1 (11299) - ENSG00000143575	HAX1 (13276) - ENSG00000143575
1_42	153468451	157021032	FALSE	1	154259650	154287174	rs1760801	chr1:154259650_A_G	VLDL_TG	G	A	0.2955	0.0129	0.1906	0.2974	-0.0144	0.0022	10.7	-+-	0	0.942	2	0.2047	Triglycerides in VLDL	mmol/L	Triglycerides		Composite	23408	23708	-0.00722913	0.0188226	0.154326	0.00169134	0.0183382	0.0331475	-0.0147632	0.00218282	10.8702	rs10127983||rs10559||rs10797047||rs10797067||rs10908474||rs10908557||rs111804060||rs11264734||rs11264763||rs11264871||rs11265238||rs112780312||rs113142203||rs11587151||rs12023901||rs12025237||rs12026615||rs12027760||rs12027999||rs12033835||rs12044455||rs12145394||rs12406003||rs12733060||rs12743874||rs12749691||rs12750321||rs1760801||rs199747428||rs2274993||rs2282227||rs2481065||rs2494668||rs2790688||rs34752019||rs35036680||rs35482991||rs35761479||rs36106412||rs3790613||rs3838485||rs3935419||rs4391701||rs4446955||rs4595397||rs4612664||rs4620534||rs4845368||rs6667222||rs6671009||rs6671166||rs6673752||rs6676022||rs6692026||rs7522777||rs7524346||rs7537691||rs7547009||rs8450||rs9700528||rs9803857	TRUE	upstream_gene_variant	MODIFIER	SNORD59	ENSG00000252682	0.690	0.988285	154245142	rs11265425	5_prime_UTR_variant	MODIFIER	ENSG00000143575	HAX1	6.451	HAX1 (11299) - ENSG00000143575	HAX1 (13276) - ENSG00000143575
1_42	153468451	157021032	FALSE	1	154259650	154287174	rs1760801	chr1:154259650_A_G	XL_VLDL_L	G	A	0.2955	0.013	0.1906	0.2974	-0.0138	0.0022	9.77	-+-	0	1.255	2	0.2725	Total Lipids in Very Large VLDL	mmol/L	Lipoprotein subclasses	Very large VLDL (average diameter 64 nm)	Composite	23489	23789	-0.00838109	0.0187957	0.183317	0.00579247	0.0182796	0.124167	-0.014133	0.00218765	9.98111	rs10127983||rs10559||rs10797047||rs10797067||rs10908474||rs10908557||rs111804060||rs11264734||rs11264763||rs11264871||rs11265238||rs112780312||rs113142203||rs11587151||rs12023901||rs12025237||rs12026615||rs12027760||rs12027999||rs12033835||rs12044455||rs12145394||rs12406003||rs12733060||rs12743874||rs12749691||rs12750321||rs1760801||rs199747428||rs2274993||rs2282227||rs2481065||rs2494668||rs2790688||rs34752019||rs35036680||rs35482991||rs35761479||rs36106412||rs3790613||rs3838485||rs3935419||rs4391701||rs4446955||rs4595397||rs4612664||rs4620534||rs4845368||rs6667222||rs6671009||rs6671166||rs6673752||rs6676022||rs6692026||rs7522777||rs7524346||rs7537691||rs7547009||rs8450||rs9700528||rs9803857	TRUE	upstream_gene_variant	MODIFIER	SNORD59	ENSG00000252682	0.690	0.988285	154245142	rs11265425	5_prime_UTR_variant	MODIFIER	ENSG00000143575	HAX1	6.451	HAX1 (11299) - ENSG00000143575	HAX1 (13276) - ENSG00000143575
1_42	153468451	157021032	FALSE	1	154259650	154287174	rs1760801	chr1:154259650_A_G	XL_VLDL_P	G	A	0.2955	0.0129	0.1906	0.2974	-0.0142	0.0022	10.4	-+-	0	1.178	2	0.2558	Concentration of Very Large VLDL Particles	mmol/L	Lipoprotein subclasses	Very large VLDL (average diameter 64 nm)	Non-derived	23488	23788	-0.00722995	0.0187611	0.154925	0.00417461	0.0182869	0.0864906	-0.0145822	0.00218347	10.6171	rs10127983||rs10559||rs10797047||rs10797067||rs10908474||rs10908557||rs111804060||rs11264734||rs11264763||rs11264871||rs11265238||rs112780312||rs113142203||rs11587151||rs12023901||rs12025237||rs12026615||rs12027760||rs12027999||rs12033835||rs12044455||rs12145394||rs12406003||rs12733060||rs12743874||rs12749691||rs12750321||rs1760801||rs199747428||rs2274993||rs2282227||rs2481065||rs2494668||rs2790688||rs34752019||rs35036680||rs35482991||rs35761479||rs36106412||rs3790613||rs3838485||rs3935419||rs4391701||rs4446955||rs4595397||rs4612664||rs4620534||rs4845368||rs6667222||rs6671009||rs6671166||rs6673752||rs6676022||rs6692026||rs7522777||rs7524346||rs7537691||rs7547009||rs8450||rs9700528||rs9803857	TRUE	upstream_gene_variant	MODIFIER	SNORD59	ENSG00000252682	0.690	0.988285	154245142	rs11265425	5_prime_UTR_variant	MODIFIER	ENSG00000143575	HAX1	6.451	HAX1 (11299) - ENSG00000143575	HAX1 (13276) - ENSG00000143575
1_42	153468451	157021032	FALSE	1	154259650	154287174	rs1760801	chr1:154259650_A_G	XL_VLDL_TG	G	A	0.2955	0.0128	0.1906	0.2974	-0.0143	0.0021	10.65	-+-	0	0.793	2	0.1721	Triglycerides in Very Large VLDL	mmol/L	Lipoprotein subclasses	Very large VLDL (average diameter 64 nm)	Non-derived	23494	23794	-0.010251	0.0187639	0.232957	0.00135639	0.0182687	0.0264962	-0.0145354	0.00216092	10.76	rs10127983||rs10559||rs10797047||rs10797067||rs10908474||rs10908557||rs111804060||rs11264734||rs11264763||rs11264871||rs11265238||rs112780312||rs113142203||rs11587151||rs12023901||rs12025237||rs12026615||rs12027760||rs12027999||rs12033835||rs12044455||rs12145394||rs12406003||rs12733060||rs12743874||rs12749691||rs12750321||rs1760801||rs199747428||rs2274993||rs2282227||rs2481065||rs2494668||rs2790688||rs34752019||rs35036680||rs35482991||rs35761479||rs36106412||rs3790613||rs3838485||rs3935419||rs4391701||rs4446955||rs4595397||rs4612664||rs4620534||rs4845368||rs6667222||rs6671009||rs6671166||rs6673752||rs6676022||rs6692026||rs7522777||rs7524346||rs7537691||rs7547009||rs8450||rs9700528||rs9803857	TRUE	upstream_gene_variant	MODIFIER	SNORD59	ENSG00000252682	0.690	0.988285	154245142	rs11265425	5_prime_UTR_variant	MODIFIER	ENSG00000143575	HAX1	6.451	HAX1 (11299) - ENSG00000143575	HAX1 (13276) - ENSG00000143575
1_42	153468451	157021032	FALSE	1	154259650	154287174	rs1760801	chr1:154259650_A_G	XS_VLDL_TG	G	A	0.2956	0.0127	0.1906	0.2974	-0.0161	0.0021	13.25	---	0	0.677	2	0.1471	Triglycerides in Very Small VLDL	mmol/L	Lipoprotein subclasses	Very small VLDL (average diameter 31.3 nm)	Non-derived	23522	23822	-0.00947384	0.0189712	0.209355	-0.00243084	0.0185195	0.0478999	-0.0163265	0.00216395	13.3439	rs10127983||rs10559||rs10797047||rs10797067||rs10908474||rs10908557||rs111804060||rs11264734||rs11264763||rs11264871||rs11265238||rs112780312||rs113142203||rs11587151||rs12023901||rs12025237||rs12026615||rs12027760||rs12027999||rs12033835||rs12044455||rs12145394||rs12406003||rs12733060||rs12743874||rs12749691||rs12750321||rs1760801||rs199747428||rs2274993||rs2282227||rs2481065||rs2494668||rs2790688||rs34752019||rs35036680||rs35482991||rs35761479||rs36106412||rs3790613||rs3838485||rs3935419||rs4391701||rs4446955||rs4595397||rs4612664||rs4620534||rs4845368||rs6667222||rs6671009||rs6671166||rs6673752||rs6676022||rs6692026||rs7522777||rs7524346||rs7537691||rs7547009||rs8450||rs9700528||rs9803857	TRUE	upstream_gene_variant	MODIFIER	SNORD59	ENSG00000252682	0.690	0.988285	154245142	rs11265425	5_prime_UTR_variant	MODIFIER	ENSG00000143575	HAX1	6.451	HAX1 (11299) - ENSG00000143575	HAX1 (13276) - ENSG00000143575
1_42	153468451	157021032	FALSE	1	154259650	154287174	rs1760801	chr1:154259650_A_G	XXL_VLDL_C	G	A	0.2955	0.0129	0.1906	0.2974	-0.0141	0.0022	10.24	-+-	0	1.327	2	0.2882	Cholesterol in Chylomicrons and Extremely Large VLDL	mmol/L	Lipoprotein subclasses	Chylomicrons and extremely large VLDL (particle diameters from 75 nm upwards)	Composite	23484	23784	-0.0156204	0.0189807	0.386657	0.00684822	0.0183717	0.149154	-0.0144149	0.00218746	10.3561	rs10127983||rs10559||rs10797047||rs10797067||rs10908474||rs10908557||rs111804060||rs11264734||rs11264763||rs11264871||rs11265238||rs112780312||rs113142203||rs11587151||rs12023901||rs12025237||rs12026615||rs12027760||rs12027999||rs12033835||rs12044455||rs12145394||rs12406003||rs12733060||rs12743874||rs12749691||rs12750321||rs1760801||rs199747428||rs2274993||rs2282227||rs2481065||rs2494668||rs2790688||rs34752019||rs35036680||rs35482991||rs35761479||rs36106412||rs3790613||rs3838485||rs3935419||rs4391701||rs4446955||rs4595397||rs4612664||rs4620534||rs4845368||rs6667222||rs6671009||rs6671166||rs6673752||rs6676022||rs6692026||rs7522777||rs7524346||rs7537691||rs7547009||rs8450||rs9700528||rs9803857	TRUE	upstream_gene_variant	MODIFIER	SNORD59	ENSG00000252682	0.690	0.988285	154245142	rs11265425	5_prime_UTR_variant	MODIFIER	ENSG00000143575	HAX1	6.451	HAX1 (11299) - ENSG00000143575	HAX1 (13276) - ENSG00000143575
1_42	153468451	157021032	FALSE	1	154259650	154287174	rs1760801	chr1:154259650_A_G	XXL_VLDL_P	G	A	0.2955	0.0128	0.1906	0.2974	-0.0145	0.0022	10.81	---	0	0.741	2	0.161	Concentration of Chylomicrons and Extremely Large VLDL Particles	mmol/L	Lipoprotein subclasses	Chylomicrons and extremely large VLDL (particle diameters from 75 nm upwards)	Non-derived	23481	23781	-0.00786094	0.0189693	0.168399	-0.000234232	0.0184038	0.00443268	-0.0147921	0.00218044	10.9322	rs10127983||rs10559||rs10797047||rs10797067||rs10908474||rs10908557||rs111804060||rs11264734||rs11264763||rs11264871||rs11265238||rs112780312||rs113142203||rs11587151||rs12023901||rs12025237||rs12026615||rs12027760||rs12027999||rs12033835||rs12044455||rs12145394||rs12406003||rs12733060||rs12743874||rs12749691||rs12750321||rs1760801||rs199747428||rs2274993||rs2282227||rs2481065||rs2494668||rs2790688||rs34752019||rs35036680||rs35482991||rs35761479||rs36106412||rs3790613||rs3838485||rs3935419||rs4391701||rs4446955||rs4595397||rs4612664||rs4620534||rs4845368||rs6667222||rs6671009||rs6671166||rs6673752||rs6676022||rs6692026||rs7522777||rs7524346||rs7537691||rs7547009||rs8450||rs9700528||rs9803857	TRUE	upstream_gene_variant	MODIFIER	SNORD59	ENSG00000252682	0.690	0.988285	154245142	rs11265425	5_prime_UTR_variant	MODIFIER	ENSG00000143575	HAX1	6.451	HAX1 (11299) - ENSG00000143575	HAX1 (13276) - ENSG00000143575
1_42	153468451	157021032	FALSE	1	154419892	154447416	rs12730935	chr1:154419892_A_G	Ala	G	A	0.4049	0.026	0.0977	0.4083	0.0139	0.002	10.92	+++	0	0.102	2	0.02206	Alanine	mmol/L	Amino acids		Non-derived	23460	23760	0.00803677	0.0280002	0.111207	0.0102468	0.0154688	0.294389	0.0139917	0.00207316	10.8271	rs10796927||rs10908839||rs11264224||rs11265613||rs11265618||rs11265621||rs114879247||rs11579998||rs12044132||rs12059682||rs12126142||rs12129500||rs12133641||rs12404927||rs12730935||rs12740969||rs2228145||rs2229238||rs2335230||rs41269913||rs4129267||rs4133213||rs4341355||rs4393147||rs4474240||rs4537545||rs4576655||rs4845373||rs4845618||rs4845622||rs4845623||rs4845625||rs4845648||rs531479718||rs55676222||rs56383622||rs59711031||rs61811362||rs61812598||rs6684439||rs6686750||rs6689306||rs6689393||rs6694258||rs6694817||rs6695045||rs6698040||rs7521458||rs7525477||rs77994623||rs78664422||rs9616	TRUE	intron_variant	MODIFIER	IL6R	ENSG00000160712	0.656	0.986345	154426970	rs2228145	missense_variant	MODERATE	ENSG00000160712	IL6R	17.14	IL6R (22034) - ENSG00000160712	IL6R (6693) - ENSG00000160712
1_42	153468451	157021032	FALSE	1	154419892	154447416	rs12730935	chr1:154419892_A_G	Cholines	G	A	0.4051	0.025	0.0977	0.4083	0.0133	0.002	11	+++	0	0.726	2	0.1576	Total Cholines	mmol/L	Other lipids		Non-derived	23436	23736	0.00531554	0.0279076	0.0711222	0.0252721	0.0149999	1.0361	0.0131336	0.00197607	10.5221	rs10796927||rs10908839||rs11264224||rs11265613||rs11265618||rs11265621||rs114879247||rs11579998||rs12044132||rs12059682||rs12126142||rs12129500||rs12133641||rs12404927||rs12730935||rs12740969||rs2228145||rs2229238||rs2335230||rs41269913||rs4129267||rs4133213||rs4341355||rs4393147||rs4474240||rs4537545||rs4576655||rs4845373||rs4845618||rs4845622||rs4845623||rs4845625||rs4845648||rs531479718||rs55676222||rs56383622||rs59711031||rs61811362||rs61812598||rs6684439||rs6686750||rs6689306||rs6689393||rs6694258||rs6694817||rs6695045||rs6698040||rs7521458||rs7525477||rs77994623||rs78664422||rs9616	TRUE	intron_variant	MODIFIER	IL6R	ENSG00000160712	0.656	0.986345	154426970	rs2228145	missense_variant	MODERATE	ENSG00000160712	IL6R	17.14	IL6R (22034) - ENSG00000160712	IL6R (6693) - ENSG00000160712
1_42	153468451	157021032	FALSE	1	154419892	154447416	rs12730935	chr1:154419892_A_G	Gln	G	A	0.405	0.0259	0.0977	0.4083	0.0176	0.0021	16.74	+++	0	0.016	2	0.003457	Glutamine	mmol/L	Amino acids		Non-derived	23461	23761	0.0172316	0.028272	0.265843	0.0156419	0.0157342	0.494639	0.017634	0.00209266	16.4488	rs10796927||rs10908839||rs11264224||rs11265613||rs11265618||rs11265621||rs114879247||rs11579998||rs12044132||rs12059682||rs12126142||rs12129500||rs12133641||rs12404927||rs12730935||rs12740969||rs2228145||rs2229238||rs2335230||rs41269913||rs4129267||rs4133213||rs4341355||rs4393147||rs4474240||rs4537545||rs4576655||rs4845373||rs4845618||rs4845622||rs4845623||rs4845625||rs4845648||rs531479718||rs55676222||rs56383622||rs59711031||rs61811362||rs61812598||rs6684439||rs6686750||rs6689306||rs6689393||rs6694258||rs6694817||rs6695045||rs6698040||rs7521458||rs7525477||rs77994623||rs78664422||rs9616	TRUE	intron_variant	MODIFIER	IL6R	ENSG00000160712	0.656	0.986345	154426970	rs2228145	missense_variant	MODERATE	ENSG00000160712	IL6R	17.14	IL6R (22034) - ENSG00000160712	IL6R (6693) - ENSG00000160712
1_42	153468451	157021032	FALSE	1	154419892	154447416	rs12730935	chr1:154419892_A_G	His	G	A	0.4049	0.0263	0.0977	0.4083	0.018	0.0021	16.91	+++	41.4	3.413	2	0.741	Histidine	mmol/L	Amino acids		Non-derived	23463	23763	0.0188209	0.0282919	0.295938	0.0470799	0.01589	2.516	0.0174673	0.0021294	15.6296	rs10796927||rs10908839||rs11264224||rs11265613||rs11265618||rs11265621||rs114879247||rs11579998||rs12044132||rs12059682||rs12126142||rs12129500||rs12133641||rs12404927||rs12730935||rs12740969||rs2228145||rs2229238||rs2335230||rs41269913||rs4129267||rs4133213||rs4341355||rs4393147||rs4474240||rs4537545||rs4576655||rs4845373||rs4845618||rs4845622||rs4845623||rs4845625||rs4845648||rs531479718||rs55676222||rs56383622||rs59711031||rs61811362||rs61812598||rs6684439||rs6686750||rs6689306||rs6689393||rs6694258||rs6694817||rs6695045||rs6698040||rs7521458||rs7525477||rs77994623||rs78664422||rs9616	TRUE	intron_variant	MODIFIER	IL6R	ENSG00000160712	0.656	0.986345	154426970	rs2228145	missense_variant	MODERATE	ENSG00000160712	IL6R	17.14	IL6R (22034) - ENSG00000160712	IL6R (6693) - ENSG00000160712
1_42	153468451	157021032	FALSE	1	154419892	154447416	rs12730935	chr1:154419892_A_G	IDL_CE_pct	G	A	0.405	0.0256	0.0977	0.4083	0.0152	0.002	13.89	++-	57.6	4.719	2	1.025	Cholesteryl Esters to Total Lipids in IDL percentage	%	Relative lipoprotein lipid concentrations	IDL ratios	Percentage	23611	23911	-0.0309546	0.0275211	0.583874	0.0357849	0.0149239	1.78271	0.0150793	0.00199514	13.3881	rs10796927||rs10908839||rs11264224||rs11265613||rs11265618||rs11265621||rs114879247||rs11579998||rs12044132||rs12059682||rs12126142||rs12129500||rs12133641||rs12404927||rs12730935||rs12740969||rs2228145||rs2229238||rs2335230||rs41269913||rs4129267||rs4133213||rs4341355||rs4393147||rs4474240||rs4537545||rs4576655||rs4845373||rs4845618||rs4845622||rs4845623||rs4845625||rs4845648||rs531479718||rs55676222||rs56383622||rs59711031||rs61811362||rs61812598||rs6684439||rs6686750||rs6689306||rs6689393||rs6694258||rs6694817||rs6695045||rs6698040||rs7521458||rs7525477||rs77994623||rs78664422||rs9616	TRUE	intron_variant	MODIFIER	IL6R	ENSG00000160712	0.656	0.986345	154426970	rs2228145	missense_variant	MODERATE	ENSG00000160712	IL6R	17.14	IL6R (22034) - ENSG00000160712	IL6R (6693) - ENSG00000160712
1_42	153468451	157021032	FALSE	1	154419892	154447416	rs12730935	chr1:154419892_A_G	Phosphatidylc	G	A	0.4052	0.0248	0.0977	0.4083	0.0146	0.0019	13.35	+++	0	0.639	2	0.1387	Phosphatidylcholines	mmol/L	Other lipids		Non-derived	23437	23737	0.00509401	0.0279821	0.0677561	0.0254239	0.0150047	1.04484	0.0144903	0.00195921	12.8527	rs10796927||rs10908839||rs11264224||rs11265613||rs11265618||rs11265621||rs114879247||rs11579998||rs12044132||rs12059682||rs12126142||rs12129500||rs12133641||rs12404927||rs12730935||rs12740969||rs2228145||rs2229238||rs2335230||rs41269913||rs4129267||rs4133213||rs4341355||rs4393147||rs4474240||rs4537545||rs4576655||rs4845373||rs4845618||rs4845622||rs4845623||rs4845625||rs4845648||rs531479718||rs55676222||rs56383622||rs59711031||rs61811362||rs61812598||rs6684439||rs6686750||rs6689306||rs6689393||rs6694258||rs6694817||rs6695045||rs6698040||rs7521458||rs7525477||rs77994623||rs78664422||rs9616	TRUE	intron_variant	MODIFIER	IL6R	ENSG00000160712	0.656	0.986345	154426970	rs2228145	missense_variant	MODERATE	ENSG00000160712	IL6R	17.14	IL6R (22034) - ENSG00000160712	IL6R (6693) - ENSG00000160712
1_42	153468451	157021032	FALSE	1	154419892	154447416	rs12730935	chr1:154419892_A_G	Phosphoglyc	G	A	0.4051	0.0251	0.0977	0.4083	0.0131	0.002	10.54	+++	0	0.604	2	0.1311	Phosphoglycerides	mmol/L	Other lipids		Non-derived	23434	23734	0.00841123	0.0279229	0.11734	0.0244067	0.015064	0.978031	0.0128772	0.00198326	10.0749	rs10796927||rs10908839||rs11264224||rs11265613||rs11265618||rs11265621||rs114879247||rs11579998||rs12044132||rs12059682||rs12126142||rs12129500||rs12133641||rs12404927||rs12730935||rs12740969||rs2228145||rs2229238||rs2335230||rs41269913||rs4129267||rs4133213||rs4341355||rs4393147||rs4474240||rs4537545||rs4576655||rs4845373||rs4845618||rs4845622||rs4845623||rs4845625||rs4845648||rs531479718||rs55676222||rs56383622||rs59711031||rs61811362||rs61812598||rs6684439||rs6686750||rs6689306||rs6689393||rs6694258||rs6694817||rs6695045||rs6698040||rs7521458||rs7525477||rs77994623||rs78664422||rs9616	TRUE	intron_variant	MODIFIER	IL6R	ENSG00000160712	0.656	0.986345	154426970	rs2228145	missense_variant	MODERATE	ENSG00000160712	IL6R	17.14	IL6R (22034) - ENSG00000160712	IL6R (6693) - ENSG00000160712
1_42	153468451	157021032	FALSE	1	154425456	154452980	rs12126142	chr1:154425456_A_G	XS_VLDL_PL_pct	G	A	0.4058	0.0254	0.0975	0.409	-0.0159	0.002	14.89	--+	2.6	2.053	2	0.4457	Phospholipids to Total Lipids in Very Small VLDL percentage	%	Relative lipoprotein lipid concentrations	Very small VLDL ratios	Percentage	23604	23904	0.0191908	0.0280502	0.306383	-0.0265492	0.0152466	1.08817	-0.015944	0.00201729	14.5672	rs10796927||rs10908839||rs11264224||rs11265613||rs11265618||rs11265621||rs114879247||rs11579998||rs12044132||rs12059682||rs12126142||rs12129500||rs12133641||rs12404927||rs12730935||rs12740969||rs2228145||rs2229238||rs2335230||rs41269913||rs4129267||rs4133213||rs4341355||rs4393147||rs4474240||rs4537545||rs4576655||rs4845373||rs4845618||rs4845622||rs4845623||rs4845625||rs4845648||rs531479718||rs55676222||rs56383622||rs59711031||rs61811362||rs61812598||rs6684439||rs6686750||rs6689306||rs6689393||rs6694258||rs6694817||rs6695045||rs6698040||rs7521458||rs7525477||rs77994623||rs78664422||rs9616	TRUE	intron_variant	MODIFIER	IL6R	ENSG00000160712	2.967	0.995826	154426970	rs2228145	missense_variant	MODERATE	ENSG00000160712	IL6R	17.14	IL6R (16470) - ENSG00000160712	IL6R (1129) - ENSG00000160712
1_42	153468451	157021032	FALSE	1	154428283	154455807	rs12133641	chr1:154428283_A_G	GlycA	A	G	0.4095	0.0192	0.4688	0.6888	0.0207	0.002	23.88	+++	0	1.006	2	0.2183	Glycoprotein Acetyls	mmol/L	Inflammation		Non-derived	23480	23780	-0.003672	0.0171091	0.0808899	-0.0202533	0.0156235	0.71028	-0.0209445	0.00205268	23.7183	rs10796927||rs10908839||rs11264224||rs11265613||rs11265618||rs11265621||rs114879247||rs11579998||rs12044132||rs12059682||rs12126142||rs12129500||rs12133641||rs12404927||rs12730935||rs12740969||rs2228145||rs2229238||rs2335230||rs41269913||rs4129267||rs4133213||rs4341355||rs4393147||rs4474240||rs4537545||rs4576655||rs4845373||rs4845618||rs4845622||rs4845623||rs4845625||rs4845648||rs531479718||rs55676222||rs56383622||rs59711031||rs61811362||rs61812598||rs6684439||rs6686750||rs6689306||rs6689393||rs6694258||rs6694817||rs6695045||rs6698040||rs7521458||rs7525477||rs77994623||rs78664422||rs9616	TRUE	intron_variant	MODIFIER	IL6R	ENSG00000160712	4.723	0.995399	154426970	rs2228145	missense_variant	MODERATE	ENSG00000160712	IL6R	17.14	IL6R (13643) - ENSG00000160712	IL6R (1698) - ENSG00000160712
1_42	153468451	157021032	FALSE	1	154428283	154455807	rs12133641	chr1:154428283_A_G	S_LDL_CE_pct	A	G	0.4095	0.0195	0.4688	0.6888	-0.0162	0.0021	14.6	---	22	2.566	2	0.5571	Cholesteryl Esters to Total Lipids in Small LDL percentage	%	Relative lipoprotein lipid concentrations	Small LDL ratios	Percentage	23626	23926	0.0389862	0.017159	1.63671	0.0296328	0.015629	1.23689	0.0156723	0.00208617	13.2364	rs10796927||rs10908839||rs11264224||rs11265613||rs11265618||rs11265621||rs114879247||rs11579998||rs12044132||rs12059682||rs12126142||rs12129500||rs12133641||rs12404927||rs12730935||rs12740969||rs2228145||rs2229238||rs2335230||rs41269913||rs4129267||rs4133213||rs4341355||rs4393147||rs4474240||rs4537545||rs4576655||rs4845373||rs4845618||rs4845622||rs4845623||rs4845625||rs4845648||rs531479718||rs55676222||rs56383622||rs59711031||rs61811362||rs61812598||rs6684439||rs6686750||rs6689306||rs6689393||rs6694258||rs6694817||rs6695045||rs6698040||rs7521458||rs7525477||rs77994623||rs78664422||rs9616	TRUE	intron_variant	MODIFIER	IL6R	ENSG00000160712	4.723	0.995399	154426970	rs2228145	missense_variant	MODERATE	ENSG00000160712	IL6R	17.14	IL6R (13643) - ENSG00000160712	IL6R (1698) - ENSG00000160712
1_42	153468451	157021032	FALSE	1	154428283	154455807	rs12133641	chr1:154428283_A_G	S_LDL_PL_pct	A	G	0.4095	0.0193	0.4688	0.6888	0.0171	0.002	16.28	+++	11.1	2.25	2	0.4886	Phospholipids to Total Lipids in Small LDL percentage	%	Relative lipoprotein lipid concentrations	Small LDL ratios	Percentage	23624	23924	-0.0411792	0.0171186	1.79184	-0.0245699	0.0157362	0.926507	-0.0166514	0.00207675	14.9687	rs10796927||rs10908839||rs11264224||rs11265613||rs11265618||rs11265621||rs114879247||rs11579998||rs12044132||rs12059682||rs12126142||rs12129500||rs12133641||rs12404927||rs12730935||rs12740969||rs2228145||rs2229238||rs2335230||rs41269913||rs4129267||rs4133213||rs4341355||rs4393147||rs4474240||rs4537545||rs4576655||rs4845373||rs4845618||rs4845622||rs4845623||rs4845625||rs4845648||rs531479718||rs55676222||rs56383622||rs59711031||rs61811362||rs61812598||rs6684439||rs6686750||rs6689306||rs6689393||rs6694258||rs6694817||rs6695045||rs6698040||rs7521458||rs7525477||rs77994623||rs78664422||rs9616	TRUE	intron_variant	MODIFIER	IL6R	ENSG00000160712	4.723	0.995399	154426970	rs2228145	missense_variant	MODERATE	ENSG00000160712	IL6R	17.14	IL6R (13643) - ENSG00000160712	IL6R (1698) - ENSG00000160712
1_42	153468451	157021032	FALSE	1	154432877	154460401	rs6690230	chr1:154432877_C_G	S_LDL_C_pct	C	G	0.6116	0.0412	0.3846	0.8519	-0.0173	0.0021	15.58	---	0	0.96	2	0.2085	Cholesterol to Total Lipids in Small LDL percentage	%	Relative lipoprotein lipid concentrations	Small LDL ratios	Percentage	23625	23925	0.0354072	0.0237995	0.863842	0.0259604	0.014582	1.12479	0.0169364	0.0021398	14.6067	rs10796927||rs10908839||rs11264237||rs11265613||rs11265618||rs11265621||rs114879247||rs12044132||rs12126142||rs12133641||rs12730935||rs12740969||rs2228145||rs2229238||rs2335230||rs3738030||rs4129267||rs4133213||rs4341355||rs4393147||rs4474240||rs4537545||rs4576655||rs4845373||rs4845622||rs4845623||rs4845648||rs531479718||rs55908418||rs56383622||rs59711031||rs61811362||rs61812598||rs6660775||rs6684439||rs6686197||rs6695045||rs6698040||rs72698115||rs7521458||rs77994623||rs78664422||rs9427089||rs9616	TRUE	intron_variant	MODIFIER	IL6R	ENSG00000160712	1.720	0.845681	154441856	-	3_prime_UTR_variant	MODIFIER	ENSG00000160712	IL6R	3.834	IL6R (9049) - ENSG00000160712	IL6R (6292) - ENSG00000160712
1_42	153468451	157021032	FALSE	1	154555733	154583257	rs9616	chr1:154555733_A_T	ApoA1	A	T	0.2932	0.018	0.7047	0.9569	-0.0148	0.002	12.9	---	0	0.726	2	0.1577	Apolipoprotein A1	g/l	Apolipoproteins		Non-derived	23440	23740	0.00958699	0.0410999	0.0885445	0.000115198	0.0175414	0.00228161	0.0149929	0.00201097	13.0482	rs10796927||rs10908419||rs11264223||rs11264224||rs11264230||rs11264233||rs11264237||rs11265613||rs11265621||rs114879247||rs11579998||rs12044132||rs12059682||rs12069266||rs12126142||rs12131108||rs12133641||rs12730935||rs12740969||rs2072660||rs2228145||rs2335230||rs34693607||rs35504625||rs3738029||rs4129267||rs4133213||rs4393147||rs4537545||rs4576655||rs4845373||rs4845622||rs4845623||rs531479718||rs56383622||rs5777924||rs59711031||rs61811388||rs61812598||rs6684439||rs6695045||rs6702549||rs71586027||rs746303202||rs7521458||rs7531982||rs9426823||rs9426827||rs9426829||rs9427104||rs9427116||rs9616||rs962242	TRUE														ADAR (1195) - ENSG00000160710	ADAR (2161) - ENSG00000160710
1_42	153468451	157021032	FALSE	1	154555733	154583257	rs9616	chr1:154555733_A_T	HDL_P	A	T	0.2931	0.0184	0.7047	0.9569	-0.0178	0.0021	17.3	---	0	0.053	2	0.01143	Concentration of HDL Particles	mmol/L	Lipoprotein particle concentrations		Composite	23430	23730	0.0104832	0.0416088	0.0963225	0.0204292	0.0177885	0.600706	0.0178063	0.00207606	17.0114	rs10796927||rs10908419||rs11264223||rs11264224||rs11264230||rs11264233||rs11264237||rs11265613||rs11265621||rs114879247||rs11579998||rs12044132||rs12059682||rs12069266||rs12126142||rs12131108||rs12133641||rs12730935||rs12740969||rs2072660||rs2228145||rs2335230||rs34693607||rs35504625||rs3738029||rs4129267||rs4133213||rs4393147||rs4537545||rs4576655||rs4845373||rs4845622||rs4845623||rs531479718||rs56383622||rs5777924||rs59711031||rs61811388||rs61812598||rs6684439||rs6695045||rs6702549||rs71586027||rs746303202||rs7521458||rs7531982||rs9426823||rs9426827||rs9426829||rs9427104||rs9427116||rs9616||rs962242	TRUE														ADAR (1195) - ENSG00000160710	ADAR (2161) - ENSG00000160710
1_42	153468451	157021032	FALSE	1	154555733	154583257	rs9616	chr1:154555733_A_T	IDL_PL_pct	A	T	0.293	0.0191	0.7047	0.9569	0.0162	0.0022	12.28	++-	12.1	2.274	2	0.4939	Phospholipids to Total Lipids in IDL percentage	%	Relative lipoprotein lipid concentrations	IDL ratios	Percentage	23609	23909	0.0146688	0.0426728	0.136063	-0.0411489	0.0189364	1.52607	-0.0159206	0.00226232	11.7077	rs10796927||rs10908419||rs11264223||rs11264224||rs11264230||rs11264233||rs11264237||rs11265613||rs11265621||rs114879247||rs11579998||rs12044132||rs12059682||rs12069266||rs12126142||rs12131108||rs12133641||rs12730935||rs12740969||rs2072660||rs2228145||rs2335230||rs34693607||rs35504625||rs3738029||rs4129267||rs4133213||rs4393147||rs4537545||rs4576655||rs4845373||rs4845622||rs4845623||rs531479718||rs56383622||rs5777924||rs59711031||rs61811388||rs61812598||rs6684439||rs6695045||rs6702549||rs71586027||rs746303202||rs7521458||rs7531982||rs9426823||rs9426827||rs9426829||rs9427104||rs9427116||rs9616||rs962242	TRUE														ADAR (1195) - ENSG00000160710	ADAR (2161) - ENSG00000160710
1_42	153468451	157021032	FALSE	1	154555733	154583257	rs9616	chr1:154555733_A_T	M_HDL_C	A	T	0.2931	0.0183	0.7047	0.9569	-0.0137	0.002	11.03	-+-	0	1.678	2	0.3644	Cholesterol in Medium HDL	mmol/L	Lipoprotein subclasses	Medium HDL (average diameter 10.9 nm)	Composite	23568	23868	0.00885808	0.0408612	0.0817723	-0.00857901	0.0173984	0.206246	0.0140152	0.00202602	11.3378	rs10796927||rs10908419||rs11264223||rs11264224||rs11264230||rs11264233||rs11264237||rs11265613||rs11265621||rs114879247||rs11579998||rs12044132||rs12059682||rs12069266||rs12126142||rs12131108||rs12133641||rs12730935||rs12740969||rs2072660||rs2228145||rs2335230||rs34693607||rs35504625||rs3738029||rs4129267||rs4133213||rs4393147||rs4537545||rs4576655||rs4845373||rs4845622||rs4845623||rs531479718||rs56383622||rs5777924||rs59711031||rs61811388||rs61812598||rs6684439||rs6695045||rs6702549||rs71586027||rs746303202||rs7521458||rs7531982||rs9426823||rs9426827||rs9426829||rs9427104||rs9427116||rs9616||rs962242	TRUE														ADAR (1195) - ENSG00000160710	ADAR (2161) - ENSG00000160710
1_42	153468451	157021032	FALSE	1	154555733	154583257	rs9616	chr1:154555733_A_T	M_HDL_CE	A	T	0.2931	0.0184	0.7047	0.9569	-0.0137	0.002	10.95	-+-	0	1.748	2	0.3795	Cholesteryl Esters in Medium HDL	mmol/L	Lipoprotein subclasses	Medium HDL (average diameter 10.9 nm)	Non-derived	23569	23869	0.00765165	0.0409388	0.0696953	-0.00901955	0.0174494	0.218082	0.0140571	0.00203868	11.2693	rs10796927||rs10908419||rs11264223||rs11264224||rs11264230||rs11264233||rs11264237||rs11265613||rs11265621||rs114879247||rs11579998||rs12044132||rs12059682||rs12069266||rs12126142||rs12131108||rs12133641||rs12730935||rs12740969||rs2072660||rs2228145||rs2335230||rs34693607||rs35504625||rs3738029||rs4129267||rs4133213||rs4393147||rs4537545||rs4576655||rs4845373||rs4845622||rs4845623||rs531479718||rs56383622||rs5777924||rs59711031||rs61811388||rs61812598||rs6684439||rs6695045||rs6702549||rs71586027||rs746303202||rs7521458||rs7531982||rs9426823||rs9426827||rs9426829||rs9427104||rs9427116||rs9616||rs962242	TRUE														ADAR (1195) - ENSG00000160710	ADAR (2161) - ENSG00000160710
1_42	153468451	157021032	FALSE	1	154555733	154583257	rs9616	chr1:154555733_A_T	M_HDL_FC	A	T	0.2932	0.018	0.7047	0.9569	-0.013	0.002	10.39	-+-	0	1.265	2	0.2747	Free Cholesterol in Medium HDL	mmol/L	Lipoprotein subclasses	Medium HDL (average diameter 10.9 nm)	Non-derived	23570	23870	0.0100139	0.0407181	0.0938084	-0.00631586	0.0173608	0.145083	0.0132944	0.00199	10.6234	rs10796927||rs10908419||rs11264223||rs11264224||rs11264230||rs11264233||rs11264237||rs11265613||rs11265621||rs114879247||rs11579998||rs12044132||rs12059682||rs12069266||rs12126142||rs12131108||rs12133641||rs12730935||rs12740969||rs2072660||rs2228145||rs2335230||rs34693607||rs35504625||rs3738029||rs4129267||rs4133213||rs4393147||rs4537545||rs4576655||rs4845373||rs4845622||rs4845623||rs531479718||rs56383622||rs5777924||rs59711031||rs61811388||rs61812598||rs6684439||rs6695045||rs6702549||rs71586027||rs746303202||rs7521458||rs7531982||rs9426823||rs9426827||rs9426829||rs9427104||rs9427116||rs9616||rs962242	TRUE														ADAR (1195) - ENSG00000160710	ADAR (2161) - ENSG00000160710
1_42	153468451	157021032	FALSE	1	154555733	154583257	rs9616	chr1:154555733_A_T	M_HDL_L	A	T	0.2931	0.0184	0.7047	0.9569	-0.0145	0.002	11.96	-+-	22.5	2.581	2	0.5605	Total Lipids in Medium HDL	mmol/L	Lipoprotein subclasses	Medium HDL (average diameter 10.9 nm)	Composite	23566	23866	0.00854294	0.0411307	0.0780736	-0.0134187	0.0175697	0.351617	0.0148843	0.0020519	12.3927	rs10796927||rs10908419||rs11264223||rs11264224||rs11264230||rs11264233||rs11264237||rs11265613||rs11265621||rs114879247||rs11579998||rs12044132||rs12059682||rs12069266||rs12126142||rs12131108||rs12133641||rs12730935||rs12740969||rs2072660||rs2228145||rs2335230||rs34693607||rs35504625||rs3738029||rs4129267||rs4133213||rs4393147||rs4537545||rs4576655||rs4845373||rs4845622||rs4845623||rs531479718||rs56383622||rs5777924||rs59711031||rs61811388||rs61812598||rs6684439||rs6695045||rs6702549||rs71586027||rs746303202||rs7521458||rs7531982||rs9426823||rs9426827||rs9426829||rs9427104||rs9427116||rs9616||rs962242	TRUE														ADAR (1195) - ENSG00000160710	ADAR (2161) - ENSG00000160710
1_42	153468451	157021032	FALSE	1	154555733	154583257	rs9616	chr1:154555733_A_T	M_HDL_P	A	T	0.2931	0.0182	0.7047	0.9569	-0.0147	0.002	12.5	-+-	0	1.881	2	0.4085	Concentration of Medium HDL Particles	mmol/L	Lipoprotein subclasses	Medium HDL (average diameter 10.9 nm)	Non-derived	23565	23865	0.0111231	0.0410188	0.104434	-0.0090834	0.0174641	0.219697	0.014982	0.00202716	12.8353	rs10796927||rs10908419||rs11264223||rs11264224||rs11264230||rs11264233||rs11264237||rs11265613||rs11265621||rs114879247||rs11579998||rs12044132||rs12059682||rs12069266||rs12126142||rs12131108||rs12133641||rs12730935||rs12740969||rs2072660||rs2228145||rs2335230||rs34693607||rs35504625||rs3738029||rs4129267||rs4133213||rs4393147||rs4537545||rs4576655||rs4845373||rs4845622||rs4845623||rs531479718||rs56383622||rs5777924||rs59711031||rs61811388||rs61812598||rs6684439||rs6695045||rs6702549||rs71586027||rs746303202||rs7521458||rs7531982||rs9426823||rs9426827||rs9426829||rs9427104||rs9427116||rs9616||rs962242	TRUE														ADAR (1195) - ENSG00000160710	ADAR (2161) - ENSG00000160710
1_42	153468451	157021032	FALSE	1	154555733	154583257	rs9616	chr1:154555733_A_T	M_HDL_PL	A	T	0.2931	0.0185	0.7047	0.9569	-0.014	0.0021	11.01	-+-	43.4	3.531	2	0.7667	Phospholipids in Medium HDL	mmol/L	Lipoprotein subclasses	Medium HDL (average diameter 10.9 nm)	Non-derived	23567	23867	0.00909955	0.041206	0.083428	-0.0189486	0.017702	0.546027	0.0144738	0.00207399	11.5259	rs10796927||rs10908419||rs11264223||rs11264224||rs11264230||rs11264233||rs11264237||rs11265613||rs11265621||rs114879247||rs11579998||rs12044132||rs12059682||rs12069266||rs12126142||rs12131108||rs12133641||rs12730935||rs12740969||rs2072660||rs2228145||rs2335230||rs34693607||rs35504625||rs3738029||rs4129267||rs4133213||rs4393147||rs4537545||rs4576655||rs4845373||rs4845622||rs4845623||rs531479718||rs56383622||rs5777924||rs59711031||rs61811388||rs61812598||rs6684439||rs6695045||rs6702549||rs71586027||rs746303202||rs7521458||rs7531982||rs9426823||rs9426827||rs9426829||rs9427104||rs9427116||rs9616||rs962242	TRUE														ADAR (1195) - ENSG00000160710	ADAR (2161) - ENSG00000160710
1_42	153468451	157021032	FALSE	1	154555733	154583257	rs9616	chr1:154555733_A_T	S_HDL_C	A	T	0.293	0.019	0.7047	0.9569	-0.0189	0.0022	16.63	---	15.8	2.375	2	0.5157	Cholesterol in Small HDL	mmol/L	Lipoprotein subclasses	Small HDL (average diameter 8.7 nm)	Composite	23575	23875	0.0308353	0.0433411	0.321662	0.0472436	0.018818	1.91885	0.0185035	0.00225414	15.6505	rs10796927||rs10908419||rs11264223||rs11264224||rs11264230||rs11264233||rs11264237||rs11265613||rs11265621||rs114879247||rs11579998||rs12044132||rs12059682||rs12069266||rs12126142||rs12131108||rs12133641||rs12730935||rs12740969||rs2072660||rs2228145||rs2335230||rs34693607||rs35504625||rs3738029||rs4129267||rs4133213||rs4393147||rs4537545||rs4576655||rs4845373||rs4845622||rs4845623||rs531479718||rs56383622||rs5777924||rs59711031||rs61811388||rs61812598||rs6684439||rs6695045||rs6702549||rs71586027||rs746303202||rs7521458||rs7531982||rs9426823||rs9426827||rs9426829||rs9427104||rs9427116||rs9616||rs962242	TRUE														ADAR (1195) - ENSG00000160710	ADAR (2161) - ENSG00000160710
1_42	153468451	157021032	FALSE	1	154555733	154583257	rs9616	chr1:154555733_A_T	S_HDL_CE	A	T	0.293	0.019	0.7047	0.9569	-0.018	0.0022	15.13	---	10	2.221	2	0.4823	Cholesteryl Esters in Small HDL	mmol/L	Lipoprotein subclasses	Small HDL (average diameter 8.7 nm)	Non-derived	23576	23876	0.039458	0.0434067	0.439695	0.0442639	0.0188351	1.72655	0.0175941	0.00225491	14.2172	rs10796927||rs10908419||rs11264223||rs11264224||rs11264230||rs11264233||rs11264237||rs11265613||rs11265621||rs114879247||rs11579998||rs12044132||rs12059682||rs12069266||rs12126142||rs12131108||rs12133641||rs12730935||rs12740969||rs2072660||rs2228145||rs2335230||rs34693607||rs35504625||rs3738029||rs4129267||rs4133213||rs4393147||rs4537545||rs4576655||rs4845373||rs4845622||rs4845623||rs531479718||rs56383622||rs5777924||rs59711031||rs61811388||rs61812598||rs6684439||rs6695045||rs6702549||rs71586027||rs746303202||rs7521458||rs7531982||rs9426823||rs9426827||rs9426829||rs9427104||rs9427116||rs9616||rs962242	TRUE														ADAR (1195) - ENSG00000160710	ADAR (2161) - ENSG00000160710
1_42	153468451	157021032	FALSE	1	154555733	154583257	rs9616	chr1:154555733_A_T	S_HDL_FC	A	T	0.293	0.0187	0.7047	0.9569	-0.0184	0.0022	16.25	--+	0	1.942	2	0.4216	Free Cholesterol in Small HDL	mmol/L	Lipoprotein subclasses	Small HDL (average diameter 8.7 nm)	Non-derived	23577	23877	-0.00155832	0.0428784	0.0127767	0.0428859	0.0187607	1.65252	0.0180723	0.0022105	15.5314	rs10796927||rs10908419||rs11264223||rs11264224||rs11264230||rs11264233||rs11264237||rs11265613||rs11265621||rs114879247||rs11579998||rs12044132||rs12059682||rs12069266||rs12126142||rs12131108||rs12133641||rs12730935||rs12740969||rs2072660||rs2228145||rs2335230||rs34693607||rs35504625||rs3738029||rs4129267||rs4133213||rs4393147||rs4537545||rs4576655||rs4845373||rs4845622||rs4845623||rs531479718||rs56383622||rs5777924||rs59711031||rs61811388||rs61812598||rs6684439||rs6695045||rs6702549||rs71586027||rs746303202||rs7521458||rs7531982||rs9426823||rs9426827||rs9426829||rs9427104||rs9427116||rs9616||rs962242	TRUE														ADAR (1195) - ENSG00000160710	ADAR (2161) - ENSG00000160710
1_42	153468451	157021032	FALSE	1	154555733	154583257	rs9616	chr1:154555733_A_T	S_HDL_L	A	T	0.293	0.0189	0.7047	0.9569	-0.0189	0.0022	16.69	---	0	0.615	2	0.1335	Total Lipids in Small HDL	mmol/L	Lipoprotein subclasses	Small HDL (average diameter 8.7 nm)	Composite	23573	23873	0.0288933	0.0432927	0.297121	0.0329421	0.0188558	1.09351	0.0187073	0.00224848	16.0556	rs10796927||rs10908419||rs11264223||rs11264224||rs11264230||rs11264233||rs11264237||rs11265613||rs11265621||rs114879247||rs11579998||rs12044132||rs12059682||rs12069266||rs12126142||rs12131108||rs12133641||rs12730935||rs12740969||rs2072660||rs2228145||rs2335230||rs34693607||rs35504625||rs3738029||rs4129267||rs4133213||rs4393147||rs4537545||rs4576655||rs4845373||rs4845622||rs4845623||rs531479718||rs56383622||rs5777924||rs59711031||rs61811388||rs61812598||rs6684439||rs6695045||rs6702549||rs71586027||rs746303202||rs7521458||rs7531982||rs9426823||rs9426827||rs9426829||rs9427104||rs9427116||rs9616||rs962242	TRUE														ADAR (1195) - ENSG00000160710	ADAR (2161) - ENSG00000160710
1_42	153468451	157021032	FALSE	1	154555733	154583257	rs9616	chr1:154555733_A_T	S_HDL_P	A	T	0.293	0.019	0.7047	0.9569	-0.019	0.0022	16.61	---	44.9	3.632	2	0.7886	Concentration of Small HDL Particles	mmol/L	Lipoprotein subclasses	Small HDL (average diameter 8.7 nm)	Non-derived	23572	23872	0.0330006	0.0433981	0.349686	0.0542314	0.018921	2.38151	0.0184445	0.00226057	15.4721	rs10796927||rs10908419||rs11264223||rs11264224||rs11264230||rs11264233||rs11264237||rs11265613||rs11265621||rs114879247||rs11579998||rs12044132||rs12059682||rs12069266||rs12126142||rs12131108||rs12133641||rs12730935||rs12740969||rs2072660||rs2228145||rs2335230||rs34693607||rs35504625||rs3738029||rs4129267||rs4133213||rs4393147||rs4537545||rs4576655||rs4845373||rs4845622||rs4845623||rs531479718||rs56383622||rs5777924||rs59711031||rs61811388||rs61812598||rs6684439||rs6695045||rs6702549||rs71586027||rs746303202||rs7521458||rs7531982||rs9426823||rs9426827||rs9426829||rs9427104||rs9427116||rs9616||rs962242	TRUE														ADAR (1195) - ENSG00000160710	ADAR (2161) - ENSG00000160710
1_42	153468451	157021032	FALSE	1	154555733	154583257	rs9616	chr1:154555733_A_T	S_HDL_PL	A	T	0.293	0.0189	0.7047	0.9569	-0.0186	0.0022	16.35	---	0	0.037	2	0.008024	Phospholipids in Small HDL	mmol/L	Lipoprotein subclasses	Small HDL (average diameter 8.7 nm)	Non-derived	23574	23874	0.0267876	0.0430569	0.272583	0.0190436	0.0186754	0.511641	0.0185658	0.00223217	16.0461	rs10796927||rs10908419||rs11264223||rs11264224||rs11264230||rs11264233||rs11264237||rs11265613||rs11265621||rs114879247||rs11579998||rs12044132||rs12059682||rs12069266||rs12126142||rs12131108||rs12133641||rs12730935||rs12740969||rs2072660||rs2228145||rs2335230||rs34693607||rs35504625||rs3738029||rs4129267||rs4133213||rs4393147||rs4537545||rs4576655||rs4845373||rs4845622||rs4845623||rs531479718||rs56383622||rs5777924||rs59711031||rs61811388||rs61812598||rs6684439||rs6695045||rs6702549||rs71586027||rs746303202||rs7521458||rs7531982||rs9426823||rs9426827||rs9426829||rs9427104||rs9427116||rs9616||rs962242	TRUE														ADAR (1195) - ENSG00000160710	ADAR (2161) - ENSG00000160710
1_42	153468451	157021032	FALSE	1	154555733	154583257	rs9616	chr1:154555733_A_T	Total_P	A	T	0.2931	0.0184	0.7047	0.9569	-0.017	0.0021	15.56	---	0	1.21	2	0.2626	Total Concentration of Lipoprotein Particles	mmol/L	Lipoprotein particle concentrations		Composite	23427	23727	0.0158167	0.0418791	0.151397	0.0366699	0.017979	1.3831	0.0167695	0.00209799	14.8808	rs10796927||rs10908419||rs11264223||rs11264224||rs11264230||rs11264233||rs11264237||rs11265613||rs11265621||rs114879247||rs11579998||rs12044132||rs12059682||rs12069266||rs12126142||rs12131108||rs12133641||rs12730935||rs12740969||rs2072660||rs2228145||rs2335230||rs34693607||rs35504625||rs3738029||rs4129267||rs4133213||rs4393147||rs4537545||rs4576655||rs4845373||rs4845622||rs4845623||rs531479718||rs56383622||rs5777924||rs59711031||rs61811388||rs61812598||rs6684439||rs6695045||rs6702549||rs71586027||rs746303202||rs7521458||rs7531982||rs9426823||rs9426827||rs9426829||rs9427104||rs9427116||rs9616||rs962242	TRUE														ADAR (1195) - ENSG00000160710	ADAR (2161) - ENSG00000160710
1_42	153468451	157021032	FALSE	1	154556663	154584187	rs1127311	chr1:154556663_A_G	S_VLDL_CE_pct	G	A	0.4868	0.0269	0.2317	0.4906	-0.013	0.002	10.16	-+-	59.2	4.904	2	1.065	Cholesteryl Esters to Total Lipids in Small VLDL percentage	%	Relative lipoprotein lipid concentrations	Small VLDL ratios	Percentage	23601	23901	-0.0161296	0.0201995	0.372049	0.0188306	0.0145307	0.709958	-0.0135768	0.00202071	10.7371	rs10796927||rs10908419||rs10908839||rs11264223||rs11264224||rs11264230||rs11264233||rs11264237||rs11579998||rs12059682||rs12069266||rs12131108||rs2072660||rs2229238||rs2335230||rs35504625||rs3738029||rs3738030||rs3856270||rs4341355||rs553620963||rs5777924||rs59711031||rs61811388||rs6698040||rs6702549||rs71586027||rs746303202||rs7531982||rs77994623||rs78664422||rs9426823||rs9426827||rs9426829||rs9427104||rs9427116||rs9616||rs962242	TRUE	3_prime_UTR_variant	MODIFIER	ADAR	ENSG00000160710	3.108	0.991857	154557685	rs9427094	splice_region_variant&intron_variant	LOW	ENSG00000160710	ADAR	7.909	ADAR (2125) - ENSG00000160710	ADAR (1231) - ENSG00000160710
1_42	153468451	157021032	FALSE	1	154608418	154635942	rs11264230	chr1:154608418_G_T	Tyr	G	T	0.4458	0.0229	0.0588	0.4481	0.0136	0.002	10.54	++-	0	1.686	2	0.3661	Tyrosine	mmol/L	Amino acids	Aromatic amino acids	Non-derived	23469	23769	-0.0199741	0.036865	0.230664	0.0274315	0.0150004	1.17108	0.0134367	0.00206557	10.1099	rs10796927||rs10908419||rs10908505||rs10908839||rs11264223||rs11264224||rs11264230||rs11264233||rs11264237||rs11579998||rs11582072||rs12059682||rs12069266||rs12131108||rs2072660||rs2229238||rs2335230||rs34632540||rs34693607||rs35231114||rs35504625||rs3738029||rs3738030||rs3856270||rs4341355||rs4971072||rs5777924||rs59711031||rs61811388||rs61811421||rs6686197||rs6698040||rs6702549||rs71586027||rs746303202||rs7531982||rs77994623||rs78664422||rs9426823||rs9426827||rs9426829||rs9427104||rs9427116||rs9616||rs962242	TRUE	intergenic_variant	MODIFIER	-	-	11.25	0.830459	154557685	rs9427094	splice_region_variant&intron_variant	LOW	ENSG00000160710	ADAR	7.909	ADAR (7943) - ENSG00000160710	ADAR (7943) - ENSG00000160710
1_42	153468451	157021032	FALSE	1	155033308	155060832	rs11589479	chr1:155033308_A_G	Acetate	G	A	0.1638	0.0081	0.0109	0.1647	0.0197	0.0029	11.32	+++	0	0.388	2	0.08415	Acetate	mmol/L	Ketone bodies		Non-derived	23475	23775	0.00665957	0.0836478	0.0284719	0.00594602	0.02302	0.0989906	0.0199268	0.0028739	11.3873	rs10157801||rs1057941||rs10908458||rs10908505||rs11264321||rs11264323||rs11264327||rs11264338||rs11264339||rs11264341||rs11264422||rs112685832||rs113625558||rs11577338||rs11581730||rs11582072||rs11589479||rs11807418||rs12122800||rs12134456||rs12411216||rs12743084||rs12904||rs141625351||rs147206915||rs148261599||rs2049805||rs2070803||rs2175388||rs2974929||rs2974935||rs2990220||rs2990223||rs2990245||rs2990246||rs34257409||rs34632540||rs35231114||rs35902694||rs370545||rs3814316||rs3856261||rs4072037||rs423144||rs4246529||rs4276913||rs4303067||rs4390169||rs4460629||rs4625273||rs4745||rs4971059||rs4971072||rs4971079||rs4971089||rs4971091||rs4971099||rs4971100||rs4971101||rs56103503||rs569036944||rs57742792||rs58629129||rs61812092||rs61817763||rs6427128||rs6676150||rs670523||rs72710225||rs7366355||rs7366775||rs74677851||rs75925257||rs760077||rs79976845||rs914615||rs9330264	TRUE														ADAM15 (1944) - ENSG00000143537	ADAM15 (566) - ENSG00000143537
1_42	153468451	157021032	FALSE	1	155033308	155060832	rs11589479	chr1:155033308_A_G	Albumin	G	A	0.1638	0.0081	0.0109	0.1647	0.0409	0.0028	49.06	++-	62.7	5.361	2	1.164	Albumin	g/l	Fluid balance		Non-derived	23479	23779	-0.139904	0.0814876	1.06549	0.0264789	0.0224927	0.621411	0.0413531	0.00278114	49.2816	rs10157801||rs1057941||rs10908458||rs10908505||rs11264321||rs11264323||rs11264327||rs11264338||rs11264339||rs11264341||rs11264422||rs112685832||rs113625558||rs11577338||rs11581730||rs11582072||rs11589479||rs11807418||rs12122800||rs12134456||rs12411216||rs12743084||rs12904||rs141625351||rs147206915||rs148261599||rs2049805||rs2070803||rs2175388||rs2974929||rs2974935||rs2990220||rs2990223||rs2990245||rs2990246||rs34257409||rs34632540||rs35231114||rs35902694||rs370545||rs3814316||rs3856261||rs4072037||rs423144||rs4246529||rs4276913||rs4303067||rs4390169||rs4460629||rs4625273||rs4745||rs4971059||rs4971072||rs4971079||rs4971089||rs4971091||rs4971099||rs4971100||rs4971101||rs56103503||rs569036944||rs57742792||rs58629129||rs61812092||rs61817763||rs6427128||rs6676150||rs670523||rs72710225||rs7366355||rs7366775||rs74677851||rs75925257||rs760077||rs79976845||rs914615||rs9330264	TRUE														ADAM15 (1944) - ENSG00000143537	ADAM15 (566) - ENSG00000143537
1_42	153468451	157021032	FALSE	1	155155389	155182913	rs541049493	chr1:155155389_G_GTT	Ile	G	GTT	0.4168	0.0199	0.5401	0.7661	-0.0144	0.0021	11.38	---	0	0.19	2	0.04127	Isoleucine	mmol/L	Amino acids	Branched-chain amino acids	Non-derived	23465	23765	0.0209164	0.0201775	0.523004	0.0101704	0.0144539	0.317264	0.0144238	0.00211192	11.0701	rs10157801||rs1057941||rs10796944||rs10908458||rs10908465||rs11264321||rs11264323||rs11264327||rs11264338||rs11264339||rs11264341||rs11264349||rs11264360||rs11264361||rs1142287||rs11577338||rs11581730||rs11582072||rs11589479||rs11807418||rs12091730||rs12122800||rs12134456||rs12411216||rs12743084||rs12904||rs141625351||rs147206915||rs148261599||rs2049805||rs2070803||rs2175388||rs2297480||rs2306125||rs2974929||rs2974935||rs2990220||rs2990223||rs2990245||rs2990246||rs3020781||rs34257409||rs34632540||rs348196||rs35154152||rs35202981||rs370545||rs3814316||rs3856261||rs394757||rs4072037||rs41264915||rs423144||rs4246529||rs4276913||rs4303067||rs4390169||rs4460629||rs4625273||rs4745||rs4971059||rs4971072||rs4971079||rs4971089||rs4971091||rs4971099||rs4971100||rs4971101||rs569036944||rs57742792||rs61812092||rs61817763||rs6676150||rs67579710||rs734073||rs7366355||rs7366775||rs7524950||rs7534795||rs75925257||rs760077||rs79976845||rs914615||rs9330264	TRUE	intron_variant	MODIFIER	TRIM46	ENSG00000163462	2.724	0.959573	155151493	rs11264341	intron_variant	MODIFIER	ENSG00000163462	TRIM46	2.985	TRIM46 (2058) - ENSG00000163462	RP11-201K10.3 (4359) - ENSG00000273088
1_42	153468451	157021032	FALSE	1	155172379	155202588	rs2066981	chr1:155172379_A_G	Val	G	A	0.5339	0.0119	0.5321	0.6341	0.0144	0.002	12.38	+++	0	0.866	2	0.1881	Valine	mmol/L	Amino acids	Branched-chain amino acids	Non-derived	23467	23767	0.00607642	0.0174335	0.13821	0.00326149	0.0142872	0.086489	0.0147528	0.00202177	12.5311	rs10157801||rs1057941||rs10796944||rs10908458||rs10908465||rs111508230||rs11264321||rs11264323||rs11264327||rs11264338||rs11264339||rs11264341||rs11264349||rs11264360||rs11264361||rs11264422||rs112685832||rs1142287||rs11577338||rs11581730||rs11582072||rs11589479||rs11807418||rs12091730||rs12122800||rs12134456||rs12411216||rs12743084||rs12904||rs141625351||rs141942982||rs147206915||rs148261599||rs1749405||rs2049805||rs2070803||rs2175388||rs2297480||rs2974929||rs2974935||rs2985707||rs2990220||rs2990223||rs2990245||rs2990246||rs3020781||rs3115534||rs34257409||rs34632540||rs348196||rs35154152||rs35902694||rs370545||rs3814316||rs3856261||rs394757||rs4072037||rs41264915||rs423144||rs4246529||rs4276913||rs4303067||rs4390169||rs4460629||rs4625273||rs4745||rs4971059||rs4971072||rs4971079||rs4971089||rs4971091||rs4971099||rs4971100||rs4971101||rs569036944||rs57742792||rs61812092||rs61817763||rs6427128||rs6676150||rs670523||rs67579710||rs734073||rs7366355||rs7366775||rs7524950||rs7534795||rs75925257||rs760077||rs79976845||rs860295||rs914615||rs9330264	TRUE	intron_variant	MODIFIER	THBS3	ENSG00000169231	0.953	0.948292	155178782	rs760077	missense_variant	MODERATE	ENSG00000173171	MTX1	0.418	MTX1 (6111) - ENSG00000173171	THBS3 (334) - ENSG00000169231
1_42	153468451	157021032	FALSE	1	155178782	155208991	rs760077	chr1:155178782_A_T	Total_BCAA	A	T	0.6039	0.0052	0.3532	0.3969	-0.0141	0.002	11.49	-+-	0	1.39	2	0.3019	Total Concentration of Branched-Chain Amino Acids (Leucine + Isoleucine + Valine)	mmol/L	Amino acids	Branched-chain amino acids	Composite	23464	23764	0.00750152	0.0174642	0.175527	-0.00166831	0.0143985	0.04203	0.0145557	0.00206384	11.7558	rs10047112||rs10157801||rs1057941||rs10796944||rs10908458||rs10908465||rs111508230||rs11264321||rs11264323||rs11264327||rs11264338||rs11264339||rs11264341||rs11264349||rs11264360||rs11264361||rs11264422||rs112685832||rs1142287||rs11577338||rs11581730||rs11582072||rs11589479||rs11807418||rs12091730||rs12122800||rs12134456||rs12411216||rs12743084||rs12904||rs141625351||rs141942982||rs147206915||rs148261599||rs1749405||rs2049805||rs2070803||rs2175388||rs2297480||rs2974929||rs2974935||rs2985707||rs2990220||rs2990223||rs2990245||rs2990246||rs3020781||rs3115534||rs34257409||rs34632540||rs348196||rs35154152||rs35902694||rs370545||rs3814316||rs3856261||rs394757||rs4072037||rs41264915||rs423144||rs4246529||rs4276913||rs4303067||rs4390169||rs4460629||rs4625273||rs4745||rs4971059||rs4971072||rs4971079||rs4971089||rs4971091||rs4971099||rs4971100||rs4971101||rs569036944||rs57742792||rs61812092||rs61817763||rs6427128||rs6661281||rs6676150||rs670523||rs67579710||rs72708239||rs734073||rs7366355||rs7366775||rs74677851||rs7524950||rs7534795||rs75925257||rs760077||rs79976845||rs860295||rs914615||rs9330264	TRUE	missense_variant	MODERATE	MTX1	ENSG00000173171	0.418	0.923715	155162067	rs4072037	synonymous_variant	LOW	ENSG00000185499	MUC1	4.803	THBS3 (60) - ENSG00000169231	THBS3 (60) - ENSG00000169231
1_42	153468451	157021032	FALSE	1	155184975	155215184	rs2990223	chr1:155184975_A_G	Omega_3_pct	A	G	0.6038	0.0048	0.3566	0.3969	-0.0125	0.0019	9.96	--+	0	1.074	2	0.2332	Omega-3 Fatty Acids to Total Fatty Acids percentage	%	Fatty acids	Fatty acid ratios	Percentage	23451	23751	-0.00201258	0.0168905	0.043278	0.00494771	0.0136092	0.144972	0.0128275	0.00196598	10.1666	rs10047112||rs10157801||rs1057941||rs10796944||rs10908458||rs10908465||rs111508230||rs11264321||rs11264323||rs11264327||rs11264338||rs11264339||rs11264341||rs11264349||rs11264360||rs11264361||rs11264422||rs112685832||rs1142287||rs11577338||rs11581730||rs11582072||rs11589479||rs11807418||rs12091730||rs12122800||rs12134456||rs12411216||rs12743084||rs12904||rs141625351||rs141942982||rs147206915||rs148261599||rs1749405||rs2049805||rs2070803||rs2175388||rs2297480||rs2974929||rs2974935||rs2985707||rs2990220||rs2990223||rs2990245||rs2990246||rs3020781||rs3115534||rs34257409||rs34632540||rs348196||rs35154152||rs35902694||rs370545||rs3814316||rs3856261||rs394757||rs4072037||rs41264915||rs423144||rs4246529||rs4276913||rs4303067||rs4390169||rs4460629||rs4625273||rs4745||rs4971059||rs4971072||rs4971079||rs4971089||rs4971091||rs4971099||rs4971100||rs4971101||rs569036944||rs57742792||rs61812092||rs61817763||rs6427128||rs6661281||rs6676150||rs670523||rs67579710||rs72708239||rs734073||rs7366355||rs7366775||rs74677851||rs7524950||rs7534795||rs75925257||rs760077||rs79976845||rs860295||rs914615||rs9330264	TRUE	downstream_gene_variant	MODIFIER	MTX1	ENSG00000173171	2.742	0.987609	155178782	rs760077	missense_variant	MODERATE	ENSG00000173171	MTX1	0.418	MTX1 (1360) - ENSG00000173171	MTX1 (2729) - ENSG00000173171
1_42	153468451	157021032	FALSE	1	155484430	155514639	rs77350683	chr1:155484430_C_T	Pyruvate	T	C	0.0679	0.0044	0.9317	0.9943	0.087	0.0042	95.89	++-	29.9	2.855	2	0.62	Pyruvate	mmol/L	Glycolysis related metabolites		Non-derived	23472	23772	0.0628329	0.116638	0.22908	-0.0260121	0.0559986	0.192276	-0.087575	0.00418741	96.3975	rs10796944||rs10908465||rs11264349||rs11264360||rs11264361||rs113312468||rs1142287||rs11577338||rs11582072||rs12091730||rs12748814||rs145976521||rs2297480||rs2985707||rs3020781||rs34632540||rs348196||rs35790033||rs41264285||rs45444697||rs4971072||rs71628688||rs734073||rs7524950||rs7534795||rs768651403||rs77350683	FALSE	intron_variant	MODIFIER	ASH1L	ENSG00000116539	2.820	0.827134	155310443	rs12748814	intron_variant	MODIFIER	ENSG00000116539	ASH1L	1.210	ASH1L-AS1 (47391) - ENSG00000235919	ASH1L-AS1 (47391) - ENSG00000235919
1_42	153468451	157021032	FALSE	1	155800679	155830888	rs72706174	chr1:155800679_A_G	Creatinine	A	G	0.0217	0.0012	0.9782	0.9902	-0.0406	0.0059	11.06	--?	23.5	1.308	1	0.5973	Creatinine	mmol/L	Fluid balance		Non-derived	23478	23778				0.109642	0.0606877	1.14988	0.0399033	0.00597277	10.6243	rs111508230||rs114760481||rs116480793||rs12142017||rs139932136||rs140676308||rs140893634||rs140953793||rs141942982||rs146554560||rs180921974||rs35154152||rs41264915||rs41314549||rs553470220||rs61811916||rs6675468||rs67579710||rs72702209||rs72702251||rs72702268||rs72702273||rs72704117||rs72704130||rs72708294||rs76381440||rs76830943	TRUE	intron_variant	MODIFIER	GON4L	ENSG00000116580	3.680	0.875508	155175089	rs72704117	missense_variant	MODERATE	ENSG00000169231	THBS3	26.6	GON4L (28512) - ENSG00000116580	GON4L (9368) - ENSG00000116580
1_42	153468451	157021032	FALSE	1	156174837	156205046	rs2736606	chr1:156174837_A_T	Leu	A	T	0.336	0.0386	0.3509	0.702	-0.0142	0.0021	10.5	---	9.1	2.2	2	0.4777	Leucine	mmol/L	Amino acids	Branched-chain amino acids	Non-derived	23466	23766	0.0380778	0.0176116	1.51412	0.0227296	0.0154805	0.847624	0.0136748	0.00217712	9.47348	rs1052067||rs12401997||rs2072499||rs2251636||rs2736609||rs2758603||rs2758605||rs2842870||rs2842873||rs2984613||rs372266718||rs3768276||rs6701295||rs76719272	TRUE	intron_variant	MODIFIER	SLC25A44	ENSG00000160785	0.778	0.802653	156202173	rs1052053	missense_variant	MODERATE	ENSG00000260238	PMF1-BGLAP	11.99	SLC25A44 (7750) - ENSG00000160785	SLC25A44 (4656) - ENSG00000160785
1_42	153468451	157021032	FALSE	1	156208230	156238439	rs10908491	chr1:156208230_A_G	VLDL_size	A	G	0.5131	0.0084	0.4775	0.5613	0.0147	0.0019	14.42	+++	58.8	4.855	2	1.054	Average Diameter for VLDL Particles	nm	Lipoprotein particle sizes		Non-derived	23431	23731	-0.0515793	0.0169105	2.64067	-0.0111782	0.0141564	0.366786	-0.0143304	0.00190296	13.2965	rs1052067||rs111929202||rs11264472||rs11264477||rs12022657||rs12024813||rs12029695||rs12038217||rs12118238||rs12121805||rs12127403||rs12132919||rs148046772||rs1800247||rs2104404||rs2241106||rs2273833||rs2764407||rs3768276||rs60724735||rs6684514||rs7522860	FALSE	intron_variant	MODIFIER	PMF1-BGLAP	ENSG00000260238	3.364	0.884459	156215899	rs2075165	5_prime_UTR_variant	MODIFIER	ENSG00000160781	PAQR6	12.52	BGLAP (3523) - ENSG00000242252	BGLAP (3523) - ENSG00000242252
1_42	153468451	157021032	FALSE	1	156208230	156238439	rs10908491	chr1:156208230_A_G	XL_VLDL_C_pct	A	G	0.5131	0.0085	0.4775	0.5613	-0.0125	0.0019	9.98	---	1.4	2.028	2	0.4403	Cholesterol to Total Lipids in Very Large VLDL percentage	%	Relative lipoprotein lipid concentrations	Very large VLDL ratios	Percentage	23585	23885	0.0338661	0.0172411	1.3054	0.00245729	0.0143335	0.0635463	0.0124368	0.00197002	9.5628	rs1052067||rs111929202||rs11264472||rs11264477||rs12022657||rs12024813||rs12029695||rs12038217||rs12118238||rs12121805||rs12127403||rs12132919||rs148046772||rs1800247||rs2104404||rs2241106||rs2273833||rs2764407||rs3768276||rs60724735||rs6684514||rs7522860	FALSE	intron_variant	MODIFIER	PMF1-BGLAP	ENSG00000260238	3.364	0.884459	156215899	rs2075165	5_prime_UTR_variant	MODIFIER	ENSG00000160781	PAQR6	12.52	BGLAP (3523) - ENSG00000242252	BGLAP (3523) - ENSG00000242252
1_42	153468451	157021032	FALSE	1	156208673	156238882	rs35970509	chr1:156208673_G_GC	XXL_VLDL_C_pct	G	GC	0.7196	0.005	0.2343	0.2811	-0.0154	0.0023	10.33	---	0	0.174	2	0.03776	Cholesterol to Total Lipids in Chylomicrons and Extremely Large VLDL percentage	%	Relative lipoprotein lipid concentrations	Chylomicrons and extremely large VLDL ratios	Percentage	23580	23880	0.0216808	0.0227111	0.468826	0.0207922	0.0175016	0.62925	0.015274	0.00238103	9.85091	rs1052067||rs111929202||rs11264472||rs11264477||rs12022657||rs12024813||rs12029695||rs12038217||rs12118238||rs12121805||rs12127403||rs12132919||rs148046772||rs2072499||rs2104404||rs2241106||rs2251636||rs2273833||rs2736609||rs2758603||rs2758605||rs2842870||rs2842873||rs2984613||rs3768276||rs60724735||rs7522860||rs76719272	TRUE	intron_variant	MODIFIER	PMF1-BGLAP	ENSG00000260238	2.923	0.815189	156213257	rs759330	3_prime_UTR_variant	MODIFIER	ENSG00000160781	PAQR6	2.124	BGLAP (3080) - ENSG00000242252	BGLAP (3080) - ENSG00000242252
1_42	153468451	157021032	FALSE	1	156215899	156246108	rs2075165	chr1:156215899_A_G	XXL_VLDL_CE_pct	G	A	0.501	0.0123	0.3952	0.5118	0.0137	0.002	10.72	+++	0	0.08	2	0.01734	Cholesteryl Esters to Total Lipids in Chylomicrons and Extremely Large VLDL percentage	%	Relative lipoprotein lipid concentrations	Chylomicrons and extremely large VLDL ratios	Percentage	23581	23881	0.0148472	0.0178458	0.39209	0.00971834	0.0146138	0.295813	0.0137821	0.00207734	10.4872	rs111929202||rs11264472||rs11264477||rs12022657||rs12024813||rs12029695||rs12038217||rs12118238||rs12121805||rs12127403||rs12132919||rs148046772||rs1800247||rs2104404||rs2241106||rs2273833||rs2764407||rs3768276||rs60724735||rs6684514||rs7522860	FALSE	5_prime_UTR_variant	MODIFIER	PAQR6	ENSG00000160781	12.52	0.984979	156219450	rs1804999	3_prime_UTR_variant	MODIFIER	ENSG00000198952	SMG5	6.121	PAQR6 (1982) - ENSG00000160781	PAQR6 (1906) - ENSG00000160781
1_42	153468451	157021032	FALSE	1	156220056	156250265	rs1043165	chr1:156220056_C_T	S_VLDL_C_pct	T	C	0.5037	0.0222	0.4846	0.7047	-0.0127	0.002	10.01	---	0	1.561	2	0.339	Cholesterol to Total Lipids in Small VLDL percentage	%	Relative lipoprotein lipid concentrations	Small VLDL ratios	Percentage	23600	23900	0.0336722	0.0185222	1.16069	0.00525059	0.0141847	0.147969	0.0125853	0.00198979	9.59631	rs111929202||rs11264472||rs11264477||rs12022657||rs12024813||rs12029695||rs12038217||rs12118238||rs12121805||rs12127403||rs12132919||rs148046772||rs1800247||rs2104404||rs2241106||rs2273833||rs2764407||rs3768276||rs60724735||rs6684514||rs7522860	FALSE	3_prime_UTR_variant	MODIFIER	SMG5	ENSG00000198952	12.69	0.984433	156215899	rs2075165	5_prime_UTR_variant	MODIFIER	ENSG00000160781	PAQR6	12.52	SMG5 (1041) - ENSG00000198952	SMG5 (1115) - ENSG00000198952
1_42	153468451	157021032	FALSE	1	156220056	156250265	rs1043165	chr1:156220056_C_T	XL_VLDL_CE_pct	T	C	0.5037	0.0219	0.4846	0.7047	-0.0133	0.0019	11.37	---	0	1.75	2	0.3799	Cholesteryl Esters to Total Lipids in Very Large VLDL percentage	%	Relative lipoprotein lipid concentrations	Very large VLDL ratios	Percentage	23586	23886	0.0352309	0.0183655	1.25908	0.0052856	0.0141403	0.149627	0.0132033	0.00194834	10.9103	rs111929202||rs11264472||rs11264477||rs12022657||rs12024813||rs12029695||rs12038217||rs12118238||rs12121805||rs12127403||rs12132919||rs148046772||rs1800247||rs2104404||rs2241106||rs2273833||rs2764407||rs3768276||rs60724735||rs6684514||rs7522860	FALSE	3_prime_UTR_variant	MODIFIER	SMG5	ENSG00000198952	12.69	0.984433	156215899	rs2075165	5_prime_UTR_variant	MODIFIER	ENSG00000160781	PAQR6	12.52	SMG5 (1041) - ENSG00000198952	SMG5 (1115) - ENSG00000198952
1_42	153468451	157021032	FALSE	1	156235120	156265329	rs933489	chr1:156235120_C_T	S_VLDL_CE_pct	T	C	0.5049	0.0129	0.4834	0.6067	-0.0134	0.002	10.72	---	0	0.234	2	0.05071	Cholesteryl Esters to Total Lipids in Small VLDL percentage	%	Relative lipoprotein lipid concentrations	Small VLDL ratios	Percentage	23601	23901	0.0206162	0.0174544	0.624255	0.0098492	0.014272	0.30969	0.0133333	0.00202371	10.3525	rs111929202||rs11264472||rs11264477||rs12022657||rs12024813||rs12029695||rs12038217||rs12118238||rs12121805||rs12127403||rs12132919||rs148046772||rs1800247||rs2104404||rs2241106||rs2273833||rs2764407||rs3768276||rs60724735||rs6684514||rs7522860	FALSE	intron_variant	MODIFIER	SMG5	ENSG00000198952	4.373	0.980708	156215899	rs2075165	5_prime_UTR_variant	MODIFIER	ENSG00000160781	PAQR6	12.52	SMG5 (16105) - ENSG00000198952	SMG5 (2259) - ENSG00000198952
1_42	153468451	157021032	FALSE	1	156268038	156298247	rs201988880	chr1:156268038_C_CA	L_VLDL_TG	C	CA	0.4431	0.0175	0.2889	0.4735	-0.0134	0.0021	10.16	---	0	0.096	2	0.02087	Triglycerides in Large VLDL	mmol/L	Lipoprotein subclasses	Large VLDL (average diameter 53.6 nm)	Non-derived	23501	23801	-0.0121338	0.0186311	0.288299	-0.0178486	0.0148705	0.638208	-0.013304	0.00208369	9.7655	rs1052067||rs111929202||rs11264472||rs11264477||rs12022657||rs12024813||rs12029695||rs12038217||rs12118238||rs12121805||rs12127403||rs12132919||rs148046772||rs1570805||rs1800247||rs2104404||rs2241106||rs2273833||rs2764407||rs3768276||rs60724735||rs6684514||rs72710225||rs7522860	TRUE	upstream_gene_variant	MODIFIER	C1orf85	ENSG00000198715	0.423	0.809367	156215899	rs2075165	5_prime_UTR_variant	MODIFIER	ENSG00000160781	PAQR6	12.52	VHLL (377) - ENSG00000189030	VHLL (1390) - ENSG00000189030
1_42	153468451	157021032	FALSE	1	156268038	156298247	rs201988880	chr1:156268038_C_CA	VLDL_TG	C	CA	0.4431	0.0175	0.2889	0.4735	-0.0132	0.002	9.94	---	0	0.116	2	0.02511	Triglycerides in VLDL	mmol/L	Triglycerides		Composite	23408	23708	-0.0135797	0.0186177	0.33184	-0.0182006	0.014917	0.652831	-0.0130885	0.00207886	9.51503	rs1052067||rs111929202||rs11264472||rs11264477||rs12022657||rs12024813||rs12029695||rs12038217||rs12118238||rs12121805||rs12127403||rs12132919||rs148046772||rs1570805||rs1800247||rs2104404||rs2241106||rs2273833||rs2764407||rs3768276||rs60724735||rs6684514||rs72710225||rs7522860	TRUE	upstream_gene_variant	MODIFIER	C1orf85	ENSG00000198715	0.423	0.809367	156215899	rs2075165	5_prime_UTR_variant	MODIFIER	ENSG00000160781	PAQR6	12.52	VHLL (377) - ENSG00000189030	VHLL (1390) - ENSG00000189030
1_42	153468451	157021032	FALSE	1	156268038	156298247	rs201988880	chr1:156268038_C_CA	XL_VLDL_TG	C	CA	0.4431	0.0174	0.2889	0.4735	-0.0129	0.002	9.72	---	0	0.031	2	0.006785	Triglycerides in Very Large VLDL	mmol/L	Lipoprotein subclasses	Very large VLDL (average diameter 64 nm)	Non-derived	23494	23794	-0.013044	0.0185597	0.316797	-0.0155032	0.0148604	0.52749	-0.0128537	0.002058	9.37483	rs1052067||rs111929202||rs11264472||rs11264477||rs12022657||rs12024813||rs12029695||rs12038217||rs12118238||rs12121805||rs12127403||rs12132919||rs148046772||rs1570805||rs1800247||rs2104404||rs2241106||rs2273833||rs2764407||rs3768276||rs60724735||rs6684514||rs72710225||rs7522860	TRUE	upstream_gene_variant	MODIFIER	C1orf85	ENSG00000198715	0.423	0.809367	156215899	rs2075165	5_prime_UTR_variant	MODIFIER	ENSG00000160781	PAQR6	12.52	VHLL (377) - ENSG00000189030	VHLL (1390) - ENSG00000189030
1_42	153468451	157021032	FALSE	1	156268038	156298247	rs201988880	chr1:156268038_C_CA	XXL_VLDL_C	C	CA	0.4431	0.0174	0.2889	0.4735	-0.0132	0.0021	9.88	---	0	0.079	2	0.01718	Cholesterol in Chylomicrons and Extremely Large VLDL	mmol/L	Lipoprotein subclasses	Chylomicrons and extremely large VLDL (particle diameters from 75 nm upwards)	Composite	23484	23784	-0.0145085	0.0187741	0.356899	-0.0171898	0.0149441	0.602002	-0.0130844	0.00208328	9.4722	rs1052067||rs111929202||rs11264472||rs11264477||rs12022657||rs12024813||rs12029695||rs12038217||rs12118238||rs12121805||rs12127403||rs12132919||rs148046772||rs1570805||rs1800247||rs2104404||rs2241106||rs2273833||rs2764407||rs3768276||rs60724735||rs6684514||rs72710225||rs7522860	TRUE	upstream_gene_variant	MODIFIER	C1orf85	ENSG00000198715	0.423	0.809367	156215899	rs2075165	5_prime_UTR_variant	MODIFIER	ENSG00000160781	PAQR6	12.52	VHLL (377) - ENSG00000189030	VHLL (1390) - ENSG00000189030
1_42	153468451	157021032	FALSE	1	156268038	156298247	rs201988880	chr1:156268038_C_CA	XXL_VLDL_FC	C	CA	0.4431	0.0173	0.2889	0.4735	-0.0145	0.002	11.91	---	0	0.162	2	0.03526	Free Cholesterol in Chylomicrons and Extremely Large VLDL	mmol/L	Lipoprotein subclasses	Chylomicrons and extremely large VLDL (particle diameters from 75 nm upwards)	Non-derived	23486	23786	-0.0208648	0.0187875	0.573889	-0.0176303	0.0149746	0.621501	-0.0143704	0.0020748	11.3641	rs1052067||rs111929202||rs11264472||rs11264477||rs12022657||rs12024813||rs12029695||rs12038217||rs12118238||rs12121805||rs12127403||rs12132919||rs148046772||rs1570805||rs1800247||rs2104404||rs2241106||rs2273833||rs2764407||rs3768276||rs60724735||rs6684514||rs72710225||rs7522860	TRUE	upstream_gene_variant	MODIFIER	C1orf85	ENSG00000198715	0.423	0.809367	156215899	rs2075165	5_prime_UTR_variant	MODIFIER	ENSG00000160781	PAQR6	12.52	VHLL (377) - ENSG00000189030	VHLL (1390) - ENSG00000189030
1_42	153468451	157021032	FALSE	1	156268038	156298247	rs201988880	chr1:156268038_C_CA	XXL_VLDL_L	C	CA	0.4431	0.0174	0.2889	0.4735	-0.0146	0.0021	11.98	---	0	0.365	2	0.07934	Total Lipids in Chylomicrons and Extremely Large VLDL	mmol/L	Lipoprotein subclasses	Chylomicrons and extremely large VLDL (particle diameters from 75 nm upwards)	Composite	23482	23782	-0.024708	0.0188399	0.72194	-0.018587	0.014965	0.669127	-0.0144286	0.00208523	11.3435	rs1052067||rs111929202||rs11264472||rs11264477||rs12022657||rs12024813||rs12029695||rs12038217||rs12118238||rs12121805||rs12127403||rs12132919||rs148046772||rs1570805||rs1800247||rs2104404||rs2241106||rs2273833||rs2764407||rs3768276||rs60724735||rs6684514||rs72710225||rs7522860	TRUE	upstream_gene_variant	MODIFIER	C1orf85	ENSG00000198715	0.423	0.809367	156215899	rs2075165	5_prime_UTR_variant	MODIFIER	ENSG00000160781	PAQR6	12.52	VHLL (377) - ENSG00000189030	VHLL (1390) - ENSG00000189030
1_42	153468451	157021032	FALSE	1	156268038	156298247	rs201988880	chr1:156268038_C_CA	XXL_VLDL_P	C	CA	0.4431	0.0174	0.2889	0.4735	-0.0139	0.002	10.97	---	0	0.483	2	0.1049	Concentration of Chylomicrons and Extremely Large VLDL Particles	mmol/L	Lipoprotein subclasses	Chylomicrons and extremely large VLDL (particle diameters from 75 nm upwards)	Non-derived	23481	23781	-0.0257917	0.0187629	0.771469	-0.0178469	0.0149703	0.632269	-0.0136755	0.00207659	10.3437	rs1052067||rs111929202||rs11264472||rs11264477||rs12022657||rs12024813||rs12029695||rs12038217||rs12118238||rs12121805||rs12127403||rs12132919||rs148046772||rs1570805||rs1800247||rs2104404||rs2241106||rs2273833||rs2764407||rs3768276||rs60724735||rs6684514||rs72710225||rs7522860	TRUE	upstream_gene_variant	MODIFIER	C1orf85	ENSG00000198715	0.423	0.809367	156215899	rs2075165	5_prime_UTR_variant	MODIFIER	ENSG00000160781	PAQR6	12.52	VHLL (377) - ENSG00000189030	VHLL (1390) - ENSG00000189030
1_42	153468451	157021032	FALSE	1	156268038	156298247	rs201988880	chr1:156268038_C_CA	XXL_VLDL_PL	C	CA	0.4431	0.0173	0.2889	0.4735	-0.0143	0.002	11.64	---	0	0.077	2	0.01668	Phospholipids in Chylomicrons and Extremely Large VLDL	mmol/L	Lipoprotein subclasses	Chylomicrons and extremely large VLDL (particle diameters from 75 nm upwards)	Non-derived	23483	23783	-0.0187184	0.0187109	0.498782	-0.0163143	0.0149584	0.559989	-0.0141862	0.00206733	11.1684	rs1052067||rs111929202||rs11264472||rs11264477||rs12022657||rs12024813||rs12029695||rs12038217||rs12118238||rs12121805||rs12127403||rs12132919||rs148046772||rs1570805||rs1800247||rs2104404||rs2241106||rs2273833||rs2764407||rs3768276||rs60724735||rs6684514||rs72710225||rs7522860	TRUE	upstream_gene_variant	MODIFIER	C1orf85	ENSG00000198715	0.423	0.809367	156215899	rs2075165	5_prime_UTR_variant	MODIFIER	ENSG00000160781	PAQR6	12.52	VHLL (377) - ENSG00000189030	VHLL (1390) - ENSG00000189030
1_42	153468451	157021032	FALSE	1	156268038	156298247	rs201988880	chr1:156268038_C_CA	XXL_VLDL_TG	C	CA	0.4431	0.0174	0.2889	0.4735	-0.0148	0.0021	12.23	---	0	0.249	2	0.05397	Triglycerides in Chylomicrons and Extremely Large VLDL	mmol/L	Lipoprotein subclasses	Chylomicrons and extremely large VLDL (particle diameters from 75 nm upwards)	Non-derived	23487	23787	-0.0211157	0.0188444	0.58089	-0.0202469	0.0149665	0.754202	-0.0146634	0.00209412	11.5986	rs1052067||rs111929202||rs11264472||rs11264477||rs12022657||rs12024813||rs12029695||rs12038217||rs12118238||rs12121805||rs12127403||rs12132919||rs148046772||rs1570805||rs1800247||rs2104404||rs2241106||rs2273833||rs2764407||rs3768276||rs60724735||rs6684514||rs72710225||rs7522860	TRUE	upstream_gene_variant	MODIFIER	C1orf85	ENSG00000198715	0.423	0.809367	156215899	rs2075165	5_prime_UTR_variant	MODIFIER	ENSG00000160781	PAQR6	12.52	VHLL (377) - ENSG00000189030	VHLL (1390) - ENSG00000189030
1_42	153468451	157021032	FALSE	1	156314627	156344836	rs2274226	chr1:156314627_A_G	S_LDL_FC_pct	A	G	0.5035	0.0247	0.4413	0.7251	-0.0123	0.0019	10.07	---	0	1.168	2	0.2536	Free Cholesterol to Total Lipids in Small LDL percentage	%	Relative lipoprotein lipid concentrations	Small LDL ratios	Percentage	23627	23927	0.028802	0.0184717	0.924683	0.00352639	0.0144236	0.0932058	0.0123113	0.00192698	9.77715	rs1052067||rs111929202||rs11264472||rs11264477||rs12022657||rs12024813||rs12029695||rs12038217||rs12118238||rs12121805||rs12127403||rs12132919||rs148046772||rs1570805||rs1800247||rs2104404||rs2241106||rs2273833||rs2764407||rs3768276||rs60724735||rs6684514||rs72710225||rs7522860	TRUE	intron_variant	MODIFIER	TSACC	ENSG00000163467	4.766	0.884585	156215899	rs2075165	5_prime_UTR_variant	MODIFIER	ENSG00000160781	PAQR6	12.52	TSACC (2159) - ENSG00000163467	TSACC (5934) - ENSG00000163467
1_42	153468451	157021032	FALSE	1	156704613	156734821	rs61813557	chr1:156704613_A_G	GlycA	G	A	0.3355	0.0196	0.0797	0.3379	-0.0152	0.0021	12.24	--+	0	1.76	2	0.3822	Glycoprotein Acetyls	mmol/L	Inflammation		Non-derived	23480	23780	0.0151414	0.0313241	0.201468	-0.000810252	0.0162505	0.017623	-0.0156148	0.00213593	12.575	rs11264531||rs12039810||rs12121617||rs12140437||rs12145743||rs12566986||rs12756019||rs2182761||rs2777926||rs3806415||rs4399146||rs4501833||rs575424281||rs926103||rs928391||rs9427242	TRUE	intron_variant	MODIFIER	RRNAD1	ENSG00000143303	0.225	0.996421	156713558	rs4399146	missense_variant	MODERATE	ENSG00000143321	HDGF	19.69	RRNAD1 (2139) - ENSG00000143303	RRNAD1 (801) - ENSG00000143303
1_42	153468451	157021032	FALSE	1	156720550	156750758	rs11264534	chr1:156720550_A_G	Ala	G	A	0.3327	0.0196	0.0799	0.3351	0.0136	0.0021	9.76	++-	0	0.735	2	0.1596	Alanine	mmol/L	Amino acids		Non-derived	23460	23760	-0.0120716	0.0311044	0.15618	0.0102031	0.016045	0.279972	0.0138029	0.00215736	9.80299	rs11264531||rs12039810||rs12121617||rs12140437||rs12145743||rs12566986||rs12756019||rs2182761||rs2777926||rs3806415||rs4399146||rs4501833||rs575424281||rs926103||rs928391||rs9427242	TRUE	intron_variant	MODIFIER	HDGF	ENSG00000143321	8.699	0.986643	156713558	rs4399146	missense_variant	MODERATE	ENSG00000143321	HDGF	19.69	PRCC (148) - ENSG00000143294	PRCC (148) - ENSG00000143294
1_42	153468451	157021032	FALSE	1	156731754	156761962	1:156731754_TA_T	chr1:156731754_T_TA	Citrate	TA	T	0.3359	0.0162	0.0351	0.3378	-0.0207	0.0021	21.94	---	21.9	2.559	2	0.5557	Citrate	mmol/L	Glycolysis related metabolites		Non-derived	23473	23773	-0.0872524	0.0486293	1.13801	-0.00747352	0.0159882	0.193694	-0.0207934	0.00213206	21.7457	rs10908505||rs11264422||rs11264483||rs11264531||rs11577338||rs11582072||rs12039810||rs12121617||rs12122800||rs12140437||rs12145743||rs12566986||rs12756019||rs2182761||rs2777926||rs34632540||rs35208023||rs35231114||rs3806415||rs4399146||rs4501833||rs4971072||rs575424281||rs670523||rs7554299||rs926103||rs928391||rs9427242	TRUE	intron_variant&non_coding_transcript_variant	MODIFIER	HDGF	ENSG00000143321	3.690	0.98984	156713558	rs4399146	missense_variant	MODERATE	ENSG00000143321	HDGF	19.69	HDGF (4963) - ENSG00000143321	HDGF (4963) - ENSG00000143321
1_43	160550095	161910734	FALSE	1	161078909	161109119	rs4656984	chr1:161078909_C_T	ApoA1	T	C	0.6147	0.0225	0.0616	0.388	-0.0125	0.0019	10.59	---	66.3	5.941	2	1.29	Apolipoprotein A1	g/l	Apolipoproteins		Non-derived	23440	23740	0.096554	0.0382857	1.93289	0.0288349	0.0158417	1.16285	0.0120475	0.00188741	9.76054	rs11265564||rs11576830||rs11587213||rs11591206||rs2070901||rs2070902||rs2301287||rs2481085||rs33941127||rs35925761||rs4073054||rs41269993||rs4233366||rs4233367||rs4503368||rs4575098||rs4634925||rs4656292||rs5082||rs76265753||rs79923112	TRUE	intron_variant	MODIFIER	PFDN2	ENSG00000143256	6.946	0.825449	161163037	rs4233367	missense_variant	MODERATE	ENSG00000158859	ADAMTS4	14.81	PFDN2 (8563) - ENSG00000143256	PFDN2 (8936) - ENSG00000143256
1_43	160550095	161910734	FALSE	1	161189344	161219554	rs4634925	chr1:161189344_C_G	LDL_size	G	C	0.6359	0.0197	0.6326	0.7603	0.0215	0.0021	24.01	++-	15.4	2.364	2	0.5134	Average Diameter for LDL Particles	nm	Lipoprotein particle sizes		Non-derived	23432	23732	-0.00866322	0.0201065	0.176157	0.0268743	0.0166148	0.97563	0.0217046	0.00211829	23.9101	rs11265564||rs11421||rs11587213||rs2070901||rs2070902||rs2301287||rs2481085||rs33941127||rs4073054||rs41269993||rs4233366||rs4233367||rs4503368||rs4634925||rs4656292||rs5082||rs67857806	TRUE	downstream_gene_variant	MODIFIER	APOA2	ENSG00000158874	1.544	0.807683	161163037	rs4233367	missense_variant	MODERATE	ENSG00000158859	ADAMTS4	14.81	AL590714.1 (816) - ENSG00000268387	AL590714.1 (816) - ENSG00000268387
1_43	160550095	161910734	FALSE	1	161189344	161219554	rs4634925	chr1:161189344_C_G	M_HDL_FC	G	C	0.6356	0.0188	0.6326	0.7603	0.0136	0.0019	12.48	+++	0	0.81	2	0.1759	Free Cholesterol in Medium HDL	mmol/L	Lipoprotein subclasses	Medium HDL (average diameter 10.9 nm)	Non-derived	23570	23870	0.00533713	0.0190524	0.108252	0.0258114	0.0154901	1.01932	0.0135448	0.00189703	12.03	rs11265564||rs11421||rs11587213||rs2070901||rs2070902||rs2301287||rs2481085||rs33941127||rs4073054||rs41269993||rs4233366||rs4233367||rs4503368||rs4634925||rs4656292||rs5082||rs67857806	TRUE	downstream_gene_variant	MODIFIER	APOA2	ENSG00000158874	1.544	0.807683	161163037	rs4233367	missense_variant	MODERATE	ENSG00000158859	ADAMTS4	14.81	AL590714.1 (816) - ENSG00000268387	AL590714.1 (816) - ENSG00000268387
1_43	160550095	161910734	FALSE	1	161189344	161219554	rs4634925	chr1:161189344_C_G	S_HDL_TG_pct	G	C	0.6356	0.0189	0.6326	0.7603	-0.017	0.002	17.52	---	0	0.219	2	0.04764	Triglycerides to Total Lipids in Small HDL percentage	%	Relative lipoprotein lipid concentrations	Small HDL ratios	Percentage	23648	23948	-0.0149703	0.0194513	0.35505	-0.0244894	0.0163927	0.869034	-0.0169612	0.00198174	16.9427	rs11265564||rs11421||rs11587213||rs2070901||rs2070902||rs2301287||rs2481085||rs33941127||rs4073054||rs41269993||rs4233366||rs4233367||rs4503368||rs4634925||rs4656292||rs5082||rs67857806	TRUE	downstream_gene_variant	MODIFIER	APOA2	ENSG00000158874	1.544	0.807683	161163037	rs4233367	missense_variant	MODERATE	ENSG00000158859	ADAMTS4	14.81	AL590714.1 (816) - ENSG00000268387	AL590714.1 (816) - ENSG00000268387
1_43	160550095	161910734	FALSE	1	161193683	161223893	rs5082	chr1:161193683_A_G	L_HDL_P	G	A	0.6236	0.0206	0.6205	0.7784	-0.0229	0.0017	38.78	-+-	45.3	3.657	2	0.794	Concentration of Large HDL Particles	mmol/L	Lipoprotein subclasses	Large HDL (average diameter 12.1 nm)	Non-derived	23558	23858	-0.00364341	0.0193738	0.0701569	0.00082677	0.0147808	0.0198179	-0.023436	0.00176355	39.5724	rs11265564||rs11421||rs2070901||rs2070902||rs2301287||rs2481085||rs33941127||rs4073054||rs41269993||rs4233366||rs4233367||rs4503368||rs4634925||rs4656292||rs5082||rs67857806	TRUE	upstream_gene_variant	MODIFIER	TOMM40L	ENSG00000158882	3.230	0.805434	161163633	rs3813622	splice_polypyrimidine_tract_variant&intron_variant	LOW	ENSG00000158859	ADAMTS4	0.723	APOA2 (262) - ENSG00000158874	APOA2 (262) - ENSG00000158874
1_43	160550095	161910734	FALSE	1	161193683	161223893	rs5082	chr1:161193683_A_G	M_LDL_PL_pct	G	A	0.6242	0.0224	0.6205	0.7784	0.0249	0.0021	31.27	+++	0	1.408	2	0.3056	Phospholipids to Total Lipids in Medium LDL percentage	%	Relative lipoprotein lipid concentrations	Medium LDL ratios	Percentage	23619	23919	0.04925	0.0207213	1.75784	0.0227733	0.0170554	0.740424	0.0246747	0.00214293	29.9525	rs11265564||rs11421||rs2070901||rs2070902||rs2301287||rs2481085||rs33941127||rs4073054||rs41269993||rs4233366||rs4233367||rs4503368||rs4634925||rs4656292||rs5082||rs67857806	TRUE	upstream_gene_variant	MODIFIER	TOMM40L	ENSG00000158882	3.230	0.805434	161163633	rs3813622	splice_polypyrimidine_tract_variant&intron_variant	LOW	ENSG00000158859	ADAMTS4	0.723	APOA2 (262) - ENSG00000158874	APOA2 (262) - ENSG00000158874
1_43	160550095	161910734	FALSE	1	161194641	161224851	rs4656292	chr1:161194641_A_G	HDL_P	A	G	0.6212	0.0156	0.2572	0.4113	-0.0223	0.0019	30.26	---	27.1	2.743	2	0.5956	Concentration of HDL Particles	mmol/L	Lipoprotein particle concentrations		Composite	23430	23730	0.0375708	0.0168563	1.58802	0.0434764	0.0155821	2.27831	0.0217645	0.0019547	28.0692	rs11265564||rs11421||rs2070901||rs2070902||rs2481085||rs33941127||rs4073054||rs41269993||rs4233366||rs4233367||rs4503368||rs4634925||rs4656292||rs5082||rs67857806	TRUE	upstream_gene_variant	MODIFIER	TOMM40L	ENSG00000158882	2.876	0.963279	161200487	rs4073054	intron_variant	MODIFIER	ENSG00000143257	NR1I3	1.835	TOMM40L (1152) - ENSG00000158882	TOMM40L (1152) - ENSG00000158882
1_43	160550095	161910734	FALSE	1	161194641	161224851	rs4656292	chr1:161194641_A_G	HDL_size	A	G	0.621	0.0149	0.2572	0.4113	0.0292	0.0018	60.68	+++	38.7	3.261	2	0.7081	Average Diameter for HDL Particles	nm	Lipoprotein particle sizes		Non-derived	23433	23733	-0.0149437	0.0163869	0.441525	-0.00595551	0.0149157	0.161348	-0.0296917	0.00178846	61.1697	rs11265564||rs11421||rs2070901||rs2070902||rs2481085||rs33941127||rs4073054||rs41269993||rs4233366||rs4233367||rs4503368||rs4634925||rs4656292||rs5082||rs67857806	TRUE	upstream_gene_variant	MODIFIER	TOMM40L	ENSG00000158882	2.876	0.963279	161200487	rs4073054	intron_variant	MODIFIER	ENSG00000143257	NR1I3	1.835	TOMM40L (1152) - ENSG00000158882	TOMM40L (1152) - ENSG00000158882
1_43	160550095	161910734	FALSE	1	161194641	161224851	rs4656292	chr1:161194641_A_G	IDL_CE_pct	A	G	0.6212	0.0158	0.2572	0.4113	-0.022	0.002	27.68	---	0	1.299	2	0.282	Cholesteryl Esters to Total Lipids in IDL percentage	%	Relative lipoprotein lipid concentrations	IDL ratios	Percentage	23611	23911	0.0394388	0.0169342	1.70197	0.0293254	0.0159051	1.18565	0.0216718	0.00202376	26.0329	rs11265564||rs11421||rs2070901||rs2070902||rs2481085||rs33941127||rs4073054||rs41269993||rs4233366||rs4233367||rs4503368||rs4634925||rs4656292||rs5082||rs67857806	TRUE	upstream_gene_variant	MODIFIER	TOMM40L	ENSG00000158882	2.876	0.963279	161200487	rs4073054	intron_variant	MODIFIER	ENSG00000143257	NR1I3	1.835	TOMM40L (1152) - ENSG00000158882	TOMM40L (1152) - ENSG00000158882
1_43	160550095	161910734	FALSE	1	161194641	161224851	rs4656292	chr1:161194641_A_G	IDL_C_pct	A	G	0.6211	0.0156	0.2572	0.4113	-0.0152	0.002	13.83	---	0	0.883	2	0.1918	Cholesterol to Total Lipids in IDL percentage	%	Relative lipoprotein lipid concentrations	IDL ratios	Percentage	23610	23910	0.0263145	0.0168574	0.926196	0.0255418	0.0159328	0.962916	0.0148687	0.00200482	12.9198	rs11265564||rs11421||rs2070901||rs2070902||rs2481085||rs33941127||rs4073054||rs41269993||rs4233366||rs4233367||rs4503368||rs4634925||rs4656292||rs5082||rs67857806	TRUE	upstream_gene_variant	MODIFIER	TOMM40L	ENSG00000158882	2.876	0.963279	161200487	rs4073054	intron_variant	MODIFIER	ENSG00000143257	NR1I3	1.835	TOMM40L (1152) - ENSG00000158882	TOMM40L (1152) - ENSG00000158882
1_43	160550095	161910734	FALSE	1	161194641	161224851	rs4656292	chr1:161194641_A_G	IDL_PL_pct	A	G	0.6212	0.0159	0.2572	0.4113	0.0243	0.0021	30.24	+++	39.3	3.296	2	0.7156	Phospholipids to Total Lipids in IDL percentage	%	Relative lipoprotein lipid concentrations	IDL ratios	Percentage	23609	23909	-0.0552372	0.0172873	2.85476	-0.0269971	0.0165877	0.984541	-0.0237498	0.00213007	28.1439	rs11265564||rs11421||rs2070901||rs2070902||rs2481085||rs33941127||rs4073054||rs41269993||rs4233366||rs4233367||rs4503368||rs4634925||rs4656292||rs5082||rs67857806	TRUE	upstream_gene_variant	MODIFIER	TOMM40L	ENSG00000158882	2.876	0.963279	161200487	rs4073054	intron_variant	MODIFIER	ENSG00000143257	NR1I3	1.835	TOMM40L (1152) - ENSG00000158882	TOMM40L (1152) - ENSG00000158882
1_43	160550095	161910734	FALSE	1	161194641	161224851	rs4656292	chr1:161194641_A_G	L_HDL_CE_pct	A	G	0.621	0.0149	0.2572	0.4113	0.0183	0.0019	20.31	+++	0	0.13	2	0.02822	Cholesteryl Esters to Total Lipids in Large HDL percentage	%	Relative lipoprotein lipid concentrations	Large HDL ratios	Percentage	23636	23936	-0.0173868	0.0170552	0.511461	-0.012477	0.016402	0.349853	-0.0183692	0.00196865	19.9788	rs11265564||rs11421||rs2070901||rs2070902||rs2481085||rs33941127||rs4073054||rs41269993||rs4233366||rs4233367||rs4503368||rs4634925||rs4656292||rs5082||rs67857806	TRUE	upstream_gene_variant	MODIFIER	TOMM40L	ENSG00000158882	2.876	0.963279	161200487	rs4073054	intron_variant	MODIFIER	ENSG00000143257	NR1I3	1.835	TOMM40L (1152) - ENSG00000158882	TOMM40L (1152) - ENSG00000158882
1_43	160550095	161910734	FALSE	1	161194641	161224851	rs4656292	chr1:161194641_A_G	L_HDL_C_pct	A	G	0.621	0.0148	0.2572	0.4113	0.0232	0.0019	33.38	+++	0	0.418	2	0.09076	Cholesterol to Total Lipids in Large HDL percentage	%	Relative lipoprotein lipid concentrations	Large HDL ratios	Percentage	23635	23935	-0.0228119	0.0169442	0.749077	-0.0128176	0.0162034	0.367626	-0.0233601	0.0019316	32.9428	rs11265564||rs11421||rs2070901||rs2070902||rs2481085||rs33941127||rs4073054||rs41269993||rs4233366||rs4233367||rs4503368||rs4634925||rs4656292||rs5082||rs67857806	TRUE	upstream_gene_variant	MODIFIER	TOMM40L	ENSG00000158882	2.876	0.963279	161200487	rs4073054	intron_variant	MODIFIER	ENSG00000143257	NR1I3	1.835	TOMM40L (1152) - ENSG00000158882	TOMM40L (1152) - ENSG00000158882
1_43	160550095	161910734	FALSE	1	161194641	161224851	rs4656292	chr1:161194641_A_G	L_HDL_FC_pct	A	G	0.621	0.0151	0.2572	0.4113	0.0329	0.0019	64.96	+++	0	0.877	2	0.1904	Free Cholesterol to Total Lipids in Large HDL percentage	%	Relative lipoprotein lipid concentrations	Large HDL ratios	Percentage	23637	23937	-0.0277172	0.0170458	0.983216	-0.0188415	0.0160965	0.616569	-0.0331856	0.00194915	64.2761	rs11265564||rs11421||rs2070901||rs2070902||rs2481085||rs33941127||rs4073054||rs41269993||rs4233366||rs4233367||rs4503368||rs4634925||rs4656292||rs5082||rs67857806	TRUE	upstream_gene_variant	MODIFIER	TOMM40L	ENSG00000158882	2.876	0.963279	161200487	rs4073054	intron_variant	MODIFIER	ENSG00000143257	NR1I3	1.835	TOMM40L (1152) - ENSG00000158882	TOMM40L (1152) - ENSG00000158882
1_43	160550095	161910734	FALSE	1	161194641	161224851	rs4656292	chr1:161194641_A_G	L_HDL_PL_pct	A	G	0.6211	0.0154	0.2572	0.4113	-0.0404	0.002	89.34	---	0	1.543	2	0.3351	Phospholipids to Total Lipids in Large HDL percentage	%	Relative lipoprotein lipid concentrations	Large HDL ratios	Percentage	23634	23934	0.054869	0.0173998	2.79218	0.0252378	0.0164268	0.905025	0.0403994	0.00203474	86.9995	rs11265564||rs11421||rs2070901||rs2070902||rs2481085||rs33941127||rs4073054||rs41269993||rs4233366||rs4233367||rs4503368||rs4634925||rs4656292||rs5082||rs67857806	TRUE	upstream_gene_variant	MODIFIER	TOMM40L	ENSG00000158882	2.876	0.963279	161200487	rs4073054	intron_variant	MODIFIER	ENSG00000143257	NR1I3	1.835	TOMM40L (1152) - ENSG00000158882	TOMM40L (1152) - ENSG00000158882
1_43	160550095	161910734	FALSE	1	161194641	161224851	rs4656292	chr1:161194641_A_G	L_LDL_PL_pct	A	G	0.6211	0.0155	0.2572	0.4113	-0.0243	0.0021	31.01	-+-	58.7	4.839	2	1.051	Phospholipids to Total Lipids in Large LDL percentage	%	Relative lipoprotein lipid concentrations	Large LDL ratios	Percentage	23614	23914	0.0423151	0.0176767	1.77798	-0.0084303	0.0168264	0.210166	0.0245761	0.00210536	30.7572	rs11265564||rs11421||rs2070901||rs2070902||rs2481085||rs33941127||rs4073054||rs41269993||rs4233366||rs4233367||rs4503368||rs4634925||rs4656292||rs5082||rs67857806	TRUE	upstream_gene_variant	MODIFIER	TOMM40L	ENSG00000158882	2.876	0.963279	161200487	rs4073054	intron_variant	MODIFIER	ENSG00000143257	NR1I3	1.835	TOMM40L (1152) - ENSG00000158882	TOMM40L (1152) - ENSG00000158882
1_43	160550095	161910734	FALSE	1	161194641	161224851	rs4656292	chr1:161194641_A_G	M_HDL_C	A	G	0.6212	0.0155	0.2572	0.4113	-0.0202	0.0019	26.15	---	42.7	3.49	2	0.7578	Cholesterol in Medium HDL	mmol/L	Lipoprotein subclasses	Medium HDL (average diameter 10.9 nm)	Composite	23568	23868	0.0365151	0.0165534	1.56239	0.0438996	0.0152405	2.40111	0.0195952	0.00190759	24.0268	rs11265564||rs11421||rs2070901||rs2070902||rs2481085||rs33941127||rs4073054||rs41269993||rs4233366||rs4233367||rs4503368||rs4634925||rs4656292||rs5082||rs67857806	TRUE	upstream_gene_variant	MODIFIER	TOMM40L	ENSG00000158882	2.876	0.963279	161200487	rs4073054	intron_variant	MODIFIER	ENSG00000143257	NR1I3	1.835	TOMM40L (1152) - ENSG00000158882	TOMM40L (1152) - ENSG00000158882
1_43	160550095	161910734	FALSE	1	161194641	161224851	rs4656292	chr1:161194641_A_G	M_HDL_CE	A	G	0.6212	0.0156	0.2572	0.4113	-0.0217	0.0019	29.75	---	40.6	3.365	2	0.7308	Cholesteryl Esters in Medium HDL	mmol/L	Lipoprotein subclasses	Medium HDL (average diameter 10.9 nm)	Non-derived	23569	23869	0.0378199	0.0165848	1.64619	0.0450413	0.0152851	2.49331	0.0211279	0.0019195	27.4514	rs11265564||rs11421||rs2070901||rs2070902||rs2481085||rs33941127||rs4073054||rs41269993||rs4233366||rs4233367||rs4503368||rs4634925||rs4656292||rs5082||rs67857806	TRUE	upstream_gene_variant	MODIFIER	TOMM40L	ENSG00000158882	2.876	0.963279	161200487	rs4073054	intron_variant	MODIFIER	ENSG00000143257	NR1I3	1.835	TOMM40L (1152) - ENSG00000158882	TOMM40L (1152) - ENSG00000158882
1_43	160550095	161910734	FALSE	1	161194641	161224851	rs4656292	chr1:161194641_A_G	M_HDL_L	A	G	0.6212	0.0156	0.2572	0.4113	-0.0229	0.0019	32.65	---	13.8	2.32	2	0.5037	Total Lipids in Medium HDL	mmol/L	Lipoprotein subclasses	Medium HDL (average diameter 10.9 nm)	Composite	23566	23866	0.0397093	0.0166626	1.76534	0.0400547	0.0153905	2.03371	0.0224279	0.00193195	30.4305	rs11265564||rs11421||rs2070901||rs2070902||rs2481085||rs33941127||rs4073054||rs41269993||rs4233366||rs4233367||rs4503368||rs4634925||rs4656292||rs5082||rs67857806	TRUE	upstream_gene_variant	MODIFIER	TOMM40L	ENSG00000158882	2.876	0.963279	161200487	rs4073054	intron_variant	MODIFIER	ENSG00000143257	NR1I3	1.835	TOMM40L (1152) - ENSG00000158882	TOMM40L (1152) - ENSG00000158882
1_43	160550095	161910734	FALSE	1	161194641	161224851	rs4656292	chr1:161194641_A_G	M_HDL_P	A	G	0.6211	0.0155	0.2572	0.4113	-0.0174	0.0019	19.7	---	31.5	2.921	2	0.6343	Concentration of Medium HDL Particles	mmol/L	Lipoprotein subclasses	Medium HDL (average diameter 10.9 nm)	Non-derived	23565	23865	0.0339506	0.0166172	1.38676	0.0382473	0.015298	1.90609	0.0168875	0.00190866	18.0495	rs11265564||rs11421||rs2070901||rs2070902||rs2481085||rs33941127||rs4073054||rs41269993||rs4233366||rs4233367||rs4503368||rs4634925||rs4656292||rs5082||rs67857806	TRUE	upstream_gene_variant	MODIFIER	TOMM40L	ENSG00000158882	2.876	0.963279	161200487	rs4073054	intron_variant	MODIFIER	ENSG00000143257	NR1I3	1.835	TOMM40L (1152) - ENSG00000158882	TOMM40L (1152) - ENSG00000158882
1_43	160550095	161910734	FALSE	1	161194641	161224851	rs4656292	chr1:161194641_A_G	M_HDL_PL	A	G	0.6212	0.0156	0.2572	0.4113	-0.0261	0.0019	41.07	---	0	1.738	2	0.3774	Phospholipids in Medium HDL	mmol/L	Lipoprotein subclasses	Medium HDL (average diameter 10.9 nm)	Non-derived	23567	23867	0.0444132	0.0166931	2.10787	0.0368474	0.0155064	1.75725	0.0256454	0.00195275	38.6712	rs11265564||rs11421||rs2070901||rs2070902||rs2481085||rs33941127||rs4073054||rs41269993||rs4233366||rs4233367||rs4503368||rs4634925||rs4656292||rs5082||rs67857806	TRUE	upstream_gene_variant	MODIFIER	TOMM40L	ENSG00000158882	2.876	0.963279	161200487	rs4073054	intron_variant	MODIFIER	ENSG00000143257	NR1I3	1.835	TOMM40L (1152) - ENSG00000158882	TOMM40L (1152) - ENSG00000158882
1_43	160550095	161910734	FALSE	1	161194641	161224851	rs4656292	chr1:161194641_A_G	M_HDL_PL_pct	A	G	0.621	0.0151	0.2572	0.4113	-0.016	0.0019	15.77	-+-	52.9	4.25	2	0.9228	Phospholipids to Total Lipids in Medium HDL percentage	%	Relative lipoprotein lipid concentrations	Medium HDL ratios	Percentage	23639	23939	0.0129291	0.0170688	0.347976	-0.0170826	0.016258	0.532557	0.0165462	0.00197061	16.3373	rs11265564||rs11421||rs2070901||rs2070902||rs2481085||rs33941127||rs4073054||rs41269993||rs4233366||rs4233367||rs4503368||rs4634925||rs4656292||rs5082||rs67857806	TRUE	upstream_gene_variant	MODIFIER	TOMM40L	ENSG00000158882	2.876	0.963279	161200487	rs4073054	intron_variant	MODIFIER	ENSG00000143257	NR1I3	1.835	TOMM40L (1152) - ENSG00000158882	TOMM40L (1152) - ENSG00000158882
1_43	160550095	161910734	FALSE	1	161194641	161224851	rs4656292	chr1:161194641_A_G	M_LDL_TG_pct	A	G	0.6211	0.0156	0.2572	0.4113	0.0182	0.002	19.03	+++	0	0.186	2	0.04045	Triglycerides to Total Lipids in Medium LDL percentage	%	Relative lipoprotein lipid concentrations	Medium LDL ratios	Percentage	23623	23923	-0.0186907	0.016984	0.566839	-0.0251531	0.0162326	0.916313	-0.0181069	0.00203293	18.2797	rs11265564||rs11421||rs2070901||rs2070902||rs2481085||rs33941127||rs4073054||rs41269993||rs4233366||rs4233367||rs4503368||rs4634925||rs4656292||rs5082||rs67857806	TRUE	upstream_gene_variant	MODIFIER	TOMM40L	ENSG00000158882	2.876	0.963279	161200487	rs4073054	intron_variant	MODIFIER	ENSG00000143257	NR1I3	1.835	TOMM40L (1152) - ENSG00000158882	TOMM40L (1152) - ENSG00000158882
1_43	160550095	161910734	FALSE	1	161194641	161224851	rs4656292	chr1:161194641_A_G	S_HDL_C	A	G	0.6212	0.016	0.2572	0.4113	-0.0493	0.0021	122.38	---	0	1.202	2	0.261	Cholesterol in Small HDL	mmol/L	Lipoprotein subclasses	Small HDL (average diameter 8.7 nm)	Composite	23575	23875	0.0656995	0.017558	3.73833	0.0583167	0.016484	3.39414	0.0489289	0.00212236	116.872	rs11265564||rs11421||rs2070901||rs2070902||rs2481085||rs33941127||rs4073054||rs41269993||rs4233366||rs4233367||rs4503368||rs4634925||rs4656292||rs5082||rs67857806	TRUE	upstream_gene_variant	MODIFIER	TOMM40L	ENSG00000158882	2.876	0.963279	161200487	rs4073054	intron_variant	MODIFIER	ENSG00000143257	NR1I3	1.835	TOMM40L (1152) - ENSG00000158882	TOMM40L (1152) - ENSG00000158882
1_43	160550095	161910734	FALSE	1	161194641	161224851	rs4656292	chr1:161194641_A_G	S_HDL_CE	A	G	0.6212	0.016	0.2572	0.4113	-0.0549	0.0021	151.41	---	0	0.977	2	0.2122	Cholesteryl Esters in Small HDL	mmol/L	Lipoprotein subclasses	Small HDL (average diameter 8.7 nm)	Non-derived	23576	23876	0.0692206	0.0175846	4.08249	0.0637973	0.0164989	3.95745	0.0545762	0.00212309	144.999	rs11265564||rs11421||rs2070901||rs2070902||rs2481085||rs33941127||rs4073054||rs41269993||rs4233366||rs4233367||rs4503368||rs4634925||rs4656292||rs5082||rs67857806	TRUE	upstream_gene_variant	MODIFIER	TOMM40L	ENSG00000158882	2.876	0.963279	161200487	rs4073054	intron_variant	MODIFIER	ENSG00000143257	NR1I3	1.835	TOMM40L (1152) - ENSG00000158882	TOMM40L (1152) - ENSG00000158882
1_43	160550095	161910734	FALSE	1	161194641	161224851	rs4656292	chr1:161194641_A_G	S_HDL_CE_pct	A	G	0.6211	0.0153	0.2572	0.4113	-0.0233	0.002	30.6	---	0	0.124	2	0.02699	Cholesteryl Esters to Total Lipids in Small HDL percentage	%	Relative lipoprotein lipid concentrations	Small HDL ratios	Percentage	23646	23946	0.0265053	0.0169001	0.932564	0.0183937	0.0164844	0.577576	0.0232958	0.00202806	29.8132	rs11265564||rs11421||rs2070901||rs2070902||rs2481085||rs33941127||rs4073054||rs41269993||rs4233366||rs4233367||rs4503368||rs4634925||rs4656292||rs5082||rs67857806	TRUE	upstream_gene_variant	MODIFIER	TOMM40L	ENSG00000158882	2.876	0.963279	161200487	rs4073054	intron_variant	MODIFIER	ENSG00000143257	NR1I3	1.835	TOMM40L (1152) - ENSG00000158882	TOMM40L (1152) - ENSG00000158882
1_43	160550095	161910734	FALSE	1	161194641	161224851	rs4656292	chr1:161194641_A_G	S_HDL_FC	A	G	0.6212	0.0157	0.2572	0.4113	-0.0247	0.0021	32.65	---	0	1.815	2	0.394	Free Cholesterol in Small HDL	mmol/L	Lipoprotein subclasses	Small HDL (average diameter 8.7 nm)	Non-derived	23577	23877	0.0439009	0.0173706	1.93953	0.0367509	0.0164338	1.59633	0.0242113	0.00208127	30.5524	rs11265564||rs11421||rs2070901||rs2070902||rs2481085||rs33941127||rs4073054||rs41269993||rs4233366||rs4233367||rs4503368||rs4634925||rs4656292||rs5082||rs67857806	TRUE	upstream_gene_variant	MODIFIER	TOMM40L	ENSG00000158882	2.876	0.963279	161200487	rs4073054	intron_variant	MODIFIER	ENSG00000143257	NR1I3	1.835	TOMM40L (1152) - ENSG00000158882	TOMM40L (1152) - ENSG00000158882
1_43	160550095	161910734	FALSE	1	161194641	161224851	rs4656292	chr1:161194641_A_G	S_HDL_FC_pct	A	G	0.621	0.015	0.2572	0.4113	0.0428	0.002	105.19	+++	23.8	2.626	2	0.5703	Free Cholesterol to Total Lipids in Small HDL percentage	%	Relative lipoprotein lipid concentrations	Small HDL ratios	Percentage	23647	23947	-0.0517903	0.017367	2.54323	-0.0176113	0.0164476	0.546254	-0.0430278	0.0019839	103.579	rs11265564||rs11421||rs2070901||rs2070902||rs2481085||rs33941127||rs4073054||rs41269993||rs4233366||rs4233367||rs4503368||rs4634925||rs4656292||rs5082||rs67857806	TRUE	upstream_gene_variant	MODIFIER	TOMM40L	ENSG00000158882	2.876	0.963279	161200487	rs4073054	intron_variant	MODIFIER	ENSG00000143257	NR1I3	1.835	TOMM40L (1152) - ENSG00000158882	TOMM40L (1152) - ENSG00000158882
1_43	160550095	161910734	FALSE	1	161194641	161224851	rs4656292	chr1:161194641_A_G	S_HDL_L	A	G	0.6212	0.0159	0.2572	0.4113	-0.0456	0.0021	105.37	---	0	0.964	2	0.2092	Total Lipids in Small HDL	mmol/L	Lipoprotein subclasses	Small HDL (average diameter 8.7 nm)	Composite	23573	23873	0.0625947	0.0175384	3.44571	0.0472097	0.0165171	2.37059	0.0453398	0.00211704	101.029	rs11265564||rs11421||rs2070901||rs2070902||rs2481085||rs33941127||rs4073054||rs41269993||rs4233366||rs4233367||rs4503368||rs4634925||rs4656292||rs5082||rs67857806	TRUE	upstream_gene_variant	MODIFIER	TOMM40L	ENSG00000158882	2.876	0.963279	161200487	rs4073054	intron_variant	MODIFIER	ENSG00000143257	NR1I3	1.835	TOMM40L (1152) - ENSG00000158882	TOMM40L (1152) - ENSG00000158882
1_43	160550095	161910734	FALSE	1	161194641	161224851	rs4656292	chr1:161194641_A_G	S_HDL_P	A	G	0.6212	0.0159	0.2572	0.4113	-0.046	0.0021	106.04	---	0	1.075	2	0.2335	Concentration of Small HDL Particles	mmol/L	Lipoprotein subclasses	Small HDL (average diameter 8.7 nm)	Non-derived	23572	23872	0.0624121	0.0175811	3.41419	0.0529593	0.0165742	2.85483	0.0456471	0.00212842	101.308	rs11265564||rs11421||rs2070901||rs2070902||rs2481085||rs33941127||rs4073054||rs41269993||rs4233366||rs4233367||rs4503368||rs4634925||rs4656292||rs5082||rs67857806	TRUE	upstream_gene_variant	MODIFIER	TOMM40L	ENSG00000158882	2.876	0.963279	161200487	rs4073054	intron_variant	MODIFIER	ENSG00000143257	NR1I3	1.835	TOMM40L (1152) - ENSG00000158882	TOMM40L (1152) - ENSG00000158882
1_43	160550095	161910734	FALSE	1	161194641	161224851	rs4656292	chr1:161194641_A_G	S_HDL_PL	A	G	0.6212	0.0159	0.2572	0.4113	-0.0447	0.0021	102.64	---	0	0.767	2	0.1665	Phospholipids in Small HDL	mmol/L	Lipoprotein subclasses	Small HDL (average diameter 8.7 nm)	Non-derived	23574	23874	0.0598454	0.0174429	3.22075	0.0441823	0.0163591	2.16004	0.0444726	0.00210168	98.6553	rs11265564||rs11421||rs2070901||rs2070902||rs2481085||rs33941127||rs4073054||rs41269993||rs4233366||rs4233367||rs4503368||rs4634925||rs4656292||rs5082||rs67857806	TRUE	upstream_gene_variant	MODIFIER	TOMM40L	ENSG00000158882	2.876	0.963279	161200487	rs4073054	intron_variant	MODIFIER	ENSG00000143257	NR1I3	1.835	TOMM40L (1152) - ENSG00000158882	TOMM40L (1152) - ENSG00000158882
1_43	160550095	161910734	FALSE	1	161194641	161224851	rs4656292	chr1:161194641_A_G	S_LDL_C_pct	A	G	0.6213	0.0163	0.2572	0.4113	-0.0206	0.0021	21.6	---	0	1.178	2	0.2557	Cholesterol to Total Lipids in Small LDL percentage	%	Relative lipoprotein lipid concentrations	Small LDL ratios	Percentage	23625	23925	0.0197587	0.0173885	0.592055	0.0381898	0.0163777	1.70531	0.0202813	0.00215083	20.3851	rs11265564||rs11421||rs2070901||rs2070902||rs2481085||rs33941127||rs4073054||rs41269993||rs4233366||rs4233367||rs4503368||rs4634925||rs4656292||rs5082||rs67857806	TRUE	upstream_gene_variant	MODIFIER	TOMM40L	ENSG00000158882	2.876	0.963279	161200487	rs4073054	intron_variant	MODIFIER	ENSG00000143257	NR1I3	1.835	TOMM40L (1152) - ENSG00000158882	TOMM40L (1152) - ENSG00000158882
1_43	160550095	161910734	FALSE	1	161194641	161224851	rs4656292	chr1:161194641_A_G	S_LDL_TG	A	G	0.6211	0.0155	0.2572	0.4113	0.0132	0.002	10.05	+++	0	0.643	2	0.1397	Triglycerides in Small LDL	mmol/L	Lipoprotein subclasses	Small LDL (average diameter 18.7 nm)	Non-derived	23550	23850	-0.0267325	0.0171766	0.922165	-0.0108641	0.0165891	0.290275	-0.0130838	0.00207274	9.56082	rs11265564||rs11421||rs2070901||rs2070902||rs2481085||rs33941127||rs4073054||rs41269993||rs4233366||rs4233367||rs4503368||rs4634925||rs4656292||rs5082||rs67857806	TRUE	upstream_gene_variant	MODIFIER	TOMM40L	ENSG00000158882	2.876	0.963279	161200487	rs4073054	intron_variant	MODIFIER	ENSG00000143257	NR1I3	1.835	TOMM40L (1152) - ENSG00000158882	TOMM40L (1152) - ENSG00000158882
1_43	160550095	161910734	FALSE	1	161194641	161224851	rs4656292	chr1:161194641_A_G	S_LDL_TG_pct	A	G	0.621	0.0152	0.2572	0.4113	0.0127	0.002	10.04	+++	0	0.513	2	0.1115	Triglycerides to Total Lipids in Small LDL percentage	%	Relative lipoprotein lipid concentrations	Small LDL ratios	Percentage	23628	23928	-0.0246684	0.016855	0.843717	-0.0116237	0.0163022	0.322542	-0.0125609	0.00198973	9.56239	rs11265564||rs11421||rs2070901||rs2070902||rs2481085||rs33941127||rs4073054||rs41269993||rs4233366||rs4233367||rs4503368||rs4634925||rs4656292||rs5082||rs67857806	TRUE	upstream_gene_variant	MODIFIER	TOMM40L	ENSG00000158882	2.876	0.963279	161200487	rs4073054	intron_variant	MODIFIER	ENSG00000143257	NR1I3	1.835	TOMM40L (1152) - ENSG00000158882	TOMM40L (1152) - ENSG00000158882
1_43	160550095	161910734	FALSE	1	161194641	161224851	rs4656292	chr1:161194641_A_G	Total_P	A	G	0.6212	0.0156	0.2572	0.4113	-0.0203	0.0019	24.78	---	19.8	2.493	2	0.5414	Total Concentration of Lipoprotein Particles	mmol/L	Lipoprotein particle concentrations		Composite	23427	23727	0.0348867	0.0169658	1.40062	0.0407794	0.015749	2.01699	0.0198034	0.00197535	22.9279	rs11265564||rs11421||rs2070901||rs2070902||rs2481085||rs33941127||rs4073054||rs41269993||rs4233366||rs4233367||rs4503368||rs4634925||rs4656292||rs5082||rs67857806	TRUE	upstream_gene_variant	MODIFIER	TOMM40L	ENSG00000158882	2.876	0.963279	161200487	rs4073054	intron_variant	MODIFIER	ENSG00000143257	NR1I3	1.835	TOMM40L (1152) - ENSG00000158882	TOMM40L (1152) - ENSG00000158882
1_43	160550095	161910734	FALSE	1	161194641	161224851	rs4656292	chr1:161194641_A_G	XL_HDL_C	A	G	0.621	0.0148	0.2572	0.4113	0.0322	0.0018	67.87	+++	0	1.583	2	0.3437	Cholesterol in Very Large HDL	mmol/L	Lipoprotein subclasses	Very large HDL (average diameter 14.3 nm)	Composite	23554	23854	-0.0316336	0.0167662	1.22772	-0.0126666	0.0156393	0.378839	-0.0324751	0.00186345	67.2916	rs11265564||rs11421||rs2070901||rs2070902||rs2481085||rs33941127||rs4073054||rs41269993||rs4233366||rs4233367||rs4503368||rs4634925||rs4656292||rs5082||rs67857806	TRUE	upstream_gene_variant	MODIFIER	TOMM40L	ENSG00000158882	2.876	0.963279	161200487	rs4073054	intron_variant	MODIFIER	ENSG00000143257	NR1I3	1.835	TOMM40L (1152) - ENSG00000158882	TOMM40L (1152) - ENSG00000158882
1_43	160550095	161910734	FALSE	1	161194641	161224851	rs4656292	chr1:161194641_A_G	XL_HDL_CE	A	G	0.621	0.0148	0.2572	0.4113	0.0306	0.0018	62.52	+++	12	2.272	2	0.4933	Cholesteryl Esters in Very Large HDL	mmol/L	Lipoprotein subclasses	Very large HDL (average diameter 14.3 nm)	Non-derived	23555	23855	-0.0287505	0.0167116	1.06874	-0.00741985	0.0155096	0.199033	-0.0309006	0.00184373	62.3187	rs11265564||rs11421||rs2070901||rs2070902||rs2481085||rs33941127||rs4073054||rs41269993||rs4233366||rs4233367||rs4503368||rs4634925||rs4656292||rs5082||rs67857806	TRUE	upstream_gene_variant	MODIFIER	TOMM40L	ENSG00000158882	2.876	0.963279	161200487	rs4073054	intron_variant	MODIFIER	ENSG00000143257	NR1I3	1.835	TOMM40L (1152) - ENSG00000158882	TOMM40L (1152) - ENSG00000158882
1_43	160550095	161910734	FALSE	1	161194641	161224851	rs4656292	chr1:161194641_A_G	XL_HDL_CE_pct	A	G	0.6212	0.0158	0.2572	0.4113	-0.0278	0.0021	40.01	---	0	1.193	2	0.259	Cholesteryl Esters to Total Lipids in Very Large HDL percentage	%	Relative lipoprotein lipid concentrations	Very large HDL ratios	Percentage	23631	23931	0.0409994	0.0173645	1.73943	0.0404432	0.0166147	1.82608	0.0273989	0.00211202	37.7585	rs11265564||rs11421||rs2070901||rs2070902||rs2481085||rs33941127||rs4073054||rs41269993||rs4233366||rs4233367||rs4503368||rs4634925||rs4656292||rs5082||rs67857806	TRUE	upstream_gene_variant	MODIFIER	TOMM40L	ENSG00000158882	2.876	0.963279	161200487	rs4073054	intron_variant	MODIFIER	ENSG00000143257	NR1I3	1.835	TOMM40L (1152) - ENSG00000158882	TOMM40L (1152) - ENSG00000158882
1_43	160550095	161910734	FALSE	1	161194641	161224851	rs4656292	chr1:161194641_A_G	XL_HDL_C_pct	A	G	0.6211	0.0153	0.2572	0.4113	-0.0351	0.0019	72.34	---	0	0.243	2	0.05277	Cholesterol to Total Lipids in Very Large HDL percentage	%	Relative lipoprotein lipid concentrations	Very large HDL ratios	Percentage	23630	23930	0.0280716	0.0168344	1.0204	0.0392965	0.0160458	1.84391	0.0351346	0.00196922	70.4761	rs11265564||rs11421||rs2070901||rs2070902||rs2481085||rs33941127||rs4073054||rs41269993||rs4233366||rs4233367||rs4503368||rs4634925||rs4656292||rs5082||rs67857806	TRUE	upstream_gene_variant	MODIFIER	TOMM40L	ENSG00000158882	2.876	0.963279	161200487	rs4073054	intron_variant	MODIFIER	ENSG00000143257	NR1I3	1.835	TOMM40L (1152) - ENSG00000158882	TOMM40L (1152) - ENSG00000158882
1_43	160550095	161910734	FALSE	1	161194641	161224851	rs4656292	chr1:161194641_A_G	XL_HDL_FC	A	G	0.621	0.015	0.2572	0.4113	0.037	0.0019	82.18	+++	0	0.448	2	0.09738	Free Cholesterol in Very Large HDL	mmol/L	Lipoprotein subclasses	Very large HDL (average diameter 14.3 nm)	Non-derived	23556	23856	-0.0392871	0.0169688	1.68616	-0.0265058	0.0160893	1.0023	-0.037136	0.00194526	80.5185	rs11265564||rs11421||rs2070901||rs2070902||rs2481085||rs33941127||rs4073054||rs41269993||rs4233366||rs4233367||rs4503368||rs4634925||rs4656292||rs5082||rs67857806	TRUE	upstream_gene_variant	MODIFIER	TOMM40L	ENSG00000158882	2.876	0.963279	161200487	rs4073054	intron_variant	MODIFIER	ENSG00000143257	NR1I3	1.835	TOMM40L (1152) - ENSG00000158882	TOMM40L (1152) - ENSG00000158882
1_43	160550095	161910734	FALSE	1	161194641	161224851	rs4656292	chr1:161194641_A_G	XL_HDL_FC_pct	A	G	0.6211	0.0149	0.2572	0.4113	-0.025	0.0018	44.49	---	30.6	2.88	2	0.6254	Free Cholesterol to Total Lipids in Very Large HDL percentage	%	Relative lipoprotein lipid concentrations	Very large HDL ratios	Percentage	23632	23932	0.010252	0.0166073	0.270006	0.00380497	0.0149288	0.0975509	0.0254948	0.00179575	45.0212	rs11265564||rs11421||rs2070901||rs2070902||rs2481085||rs33941127||rs4073054||rs41269993||rs4233366||rs4233367||rs4503368||rs4634925||rs4656292||rs5082||rs67857806	TRUE	upstream_gene_variant	MODIFIER	TOMM40L	ENSG00000158882	2.876	0.963279	161200487	rs4073054	intron_variant	MODIFIER	ENSG00000143257	NR1I3	1.835	TOMM40L (1152) - ENSG00000158882	TOMM40L (1152) - ENSG00000158882
1_43	160550095	161910734	FALSE	1	161194641	161224851	rs4656292	chr1:161194641_A_G	XL_HDL_L	A	G	0.621	0.0148	0.2572	0.4113	0.035	0.0018	80.8	+++	0	0.831	2	0.1805	Total Lipids in Very Large HDL	mmol/L	Lipoprotein subclasses	Very large HDL (average diameter 14.3 nm)	Composite	23552	23852	-0.0348165	0.0167292	1.42693	-0.0208514	0.0155943	0.741876	-0.0351699	0.00185246	79.6481	rs11265564||rs11421||rs2070901||rs2070902||rs2481085||rs33941127||rs4073054||rs41269993||rs4233366||rs4233367||rs4503368||rs4634925||rs4656292||rs5082||rs67857806	TRUE	upstream_gene_variant	MODIFIER	TOMM40L	ENSG00000158882	2.876	0.963279	161200487	rs4073054	intron_variant	MODIFIER	ENSG00000143257	NR1I3	1.835	TOMM40L (1152) - ENSG00000158882	TOMM40L (1152) - ENSG00000158882
1_43	160550095	161910734	FALSE	1	161194641	161224851	rs4656292	chr1:161194641_A_G	XL_HDL_P	A	G	0.621	0.0148	0.2572	0.4113	0.0383	0.0018	95.06	+++	0	1.436	2	0.3118	Concentration of Very Large HDL Particles	mmol/L	Lipoprotein subclasses	Very large HDL (average diameter 14.3 nm)	Non-derived	23551	23851	-0.0379717	0.0168085	1.62199	-0.0196578	0.0157048	0.676386	-0.0386064	0.00187043	93.9239	rs11265564||rs11421||rs2070901||rs2070902||rs2481085||rs33941127||rs4073054||rs41269993||rs4233366||rs4233367||rs4503368||rs4634925||rs4656292||rs5082||rs67857806	TRUE	upstream_gene_variant	MODIFIER	TOMM40L	ENSG00000158882	2.876	0.963279	161200487	rs4073054	intron_variant	MODIFIER	ENSG00000143257	NR1I3	1.835	TOMM40L (1152) - ENSG00000158882	TOMM40L (1152) - ENSG00000158882
1_43	160550095	161910734	FALSE	1	161194641	161224851	rs4656292	chr1:161194641_A_G	XL_HDL_PL	A	G	0.621	0.0148	0.2572	0.4113	0.0355	0.0018	83.7	+++	0	0.441	2	0.09579	Phospholipids in Very Large HDL	mmol/L	Lipoprotein subclasses	Very large HDL (average diameter 14.3 nm)	Non-derived	23553	23853	-0.0342481	0.01668	1.39742	-0.0252718	0.0155477	0.982674	-0.0356084	0.00184466	82.2991	rs11265564||rs11421||rs2070901||rs2070902||rs2481085||rs33941127||rs4073054||rs41269993||rs4233366||rs4233367||rs4503368||rs4634925||rs4656292||rs5082||rs67857806	TRUE	upstream_gene_variant	MODIFIER	TOMM40L	ENSG00000158882	2.876	0.963279	161200487	rs4073054	intron_variant	MODIFIER	ENSG00000143257	NR1I3	1.835	TOMM40L (1152) - ENSG00000158882	TOMM40L (1152) - ENSG00000158882
1_43	160550095	161910734	FALSE	1	161194641	161224851	rs4656292	chr1:161194641_A_G	XL_HDL_PL_pct	A	G	0.621	0.015	0.2572	0.4113	0.0319	0.0019	65.69	+++	0	0.252	2	0.05472	Phospholipids to Total Lipids in Very Large HDL percentage	%	Relative lipoprotein lipid concentrations	Very large HDL ratios	Percentage	23629	23929	-0.0236453	0.0166259	0.809753	-0.0323763	0.015544	1.42873	-0.0320305	0.00188008	64.3582	rs11265564||rs11421||rs2070901||rs2070902||rs2481085||rs33941127||rs4073054||rs41269993||rs4233366||rs4233367||rs4503368||rs4634925||rs4656292||rs5082||rs67857806	TRUE	upstream_gene_variant	MODIFIER	TOMM40L	ENSG00000158882	2.876	0.963279	161200487	rs4073054	intron_variant	MODIFIER	ENSG00000143257	NR1I3	1.835	TOMM40L (1152) - ENSG00000158882	TOMM40L (1152) - ENSG00000158882
1_43	160550095	161910734	FALSE	1	161194641	161224851	rs4656292	chr1:161194641_A_G	XL_HDL_TG	A	G	0.6211	0.0154	0.2572	0.4113	0.0355	0.002	68	+++	0	0.348	2	0.07551	Triglycerides in Very Large HDL	mmol/L	Lipoprotein subclasses	Very large HDL (average diameter 14.3 nm)	Non-derived	23557	23857	-0.0444763	0.0172549	2.00223	-0.0309329	0.0165714	1.20795	-0.0354286	0.00205513	65.8691	rs11265564||rs11421||rs2070901||rs2070902||rs2481085||rs33941127||rs4073054||rs41269993||rs4233366||rs4233367||rs4503368||rs4634925||rs4656292||rs5082||rs67857806	TRUE	upstream_gene_variant	MODIFIER	TOMM40L	ENSG00000158882	2.876	0.963279	161200487	rs4073054	intron_variant	MODIFIER	ENSG00000143257	NR1I3	1.835	TOMM40L (1152) - ENSG00000158882	TOMM40L (1152) - ENSG00000158882
1_43	160550095	161910734	FALSE	1	161194641	161224851	rs4656292	chr1:161194641_A_G	XS_VLDL_PL_pct	A	G	0.6212	0.0157	0.2572	0.4113	0.0269	0.002	39.69	+++	0	1.84	2	0.3996	Phospholipids to Total Lipids in Very Small VLDL percentage	%	Relative lipoprotein lipid concentrations	Very small VLDL ratios	Percentage	23604	23904	-0.0419688	0.0172891	1.81802	-0.0434497	0.0162875	2.11702	-0.0264484	0.00205307	37.2472	rs11265564||rs11421||rs2070901||rs2070902||rs2481085||rs33941127||rs4073054||rs41269993||rs4233366||rs4233367||rs4503368||rs4634925||rs4656292||rs5082||rs67857806	TRUE	upstream_gene_variant	MODIFIER	TOMM40L	ENSG00000158882	2.876	0.963279	161200487	rs4073054	intron_variant	MODIFIER	ENSG00000143257	NR1I3	1.835	TOMM40L (1152) - ENSG00000158882	TOMM40L (1152) - ENSG00000158882
1_43	160550095	161910734	FALSE	1	161195709	161225919	1:161195709_CTTTTTTTT_C	chr1:161195709_C_CTTTTTTTT	L_HDL_C	CTTTTTTTT	C	0.639	0.0169	0.2852	0.4901	0.0206	0.0018	30.02	+-+	57.8	4.739	2	1.029	Cholesterol in Large HDL	mmol/L	Lipoprotein subclasses	Large HDL (average diameter 12.1 nm)	Composite	23561	23861	-0.0145319	0.0163363	0.427468	0.0102196	0.0145031	0.317829	-0.0211291	0.00180959	30.7728	rs11265564||rs2070901||rs2070902||rs2481085||rs33941127||rs4073054||rs41269993||rs4233366||rs4233367||rs4503368||rs4634925||rs4656292||rs5082||rs67857806	TRUE	upstream_gene_variant	MODIFIER	TOMM40L	ENSG00000158882	7.546	0.927304	161200487	rs4073054	intron_variant	MODIFIER	ENSG00000143257	NR1I3	1.835	TOMM40L (84) - ENSG00000158882	TOMM40L (84) - ENSG00000158882
1_43	160550095	161910734	FALSE	1	161195709	161225919	1:161195709_CTTTTTTTT_C	chr1:161195709_C_CTTTTTTTT	L_HDL_CE	CTTTTTTTT	C	0.639	0.0169	0.2852	0.4901	0.02	0.0018	28.28	+-+	56.1	4.552	2	0.9884	Cholesteryl Esters in Large HDL	mmol/L	Lipoprotein subclasses	Large HDL (average diameter 12.1 nm)	Non-derived	23562	23862	-0.0131215	0.0163642	0.374027	0.0100948	0.0145663	0.311319	-0.0205941	0.0018177	29.0293	rs11265564||rs2070901||rs2070902||rs2481085||rs33941127||rs4073054||rs41269993||rs4233366||rs4233367||rs4503368||rs4634925||rs4656292||rs5082||rs67857806	TRUE	upstream_gene_variant	MODIFIER	TOMM40L	ENSG00000158882	7.546	0.927304	161200487	rs4073054	intron_variant	MODIFIER	ENSG00000143257	NR1I3	1.835	TOMM40L (84) - ENSG00000158882	TOMM40L (84) - ENSG00000158882
1_43	160550095	161910734	FALSE	1	161195709	161225919	1:161195709_CTTTTTTTT_C	chr1:161195709_C_CTTTTTTTT	L_HDL_FC	CTTTTTTTT	C	0.639	0.0169	0.2852	0.4901	0.0221	0.0018	34.59	+-+	44.5	3.601	2	0.782	Free Cholesterol in Large HDL	mmol/L	Lipoprotein subclasses	Large HDL (average diameter 12.1 nm)	Non-derived	23563	23863	-0.0166824	0.0163334	0.51275	0.0047992	0.0145445	0.129932	-0.0225802	0.00180651	35.1235	rs11265564||rs2070901||rs2070902||rs2481085||rs33941127||rs4073054||rs41269993||rs4233366||rs4233367||rs4503368||rs4634925||rs4656292||rs5082||rs67857806	TRUE	upstream_gene_variant	MODIFIER	TOMM40L	ENSG00000158882	7.546	0.927304	161200487	rs4073054	intron_variant	MODIFIER	ENSG00000143257	NR1I3	1.835	TOMM40L (84) - ENSG00000158882	TOMM40L (84) - ENSG00000158882
1_43	160550095	161910734	FALSE	1	161195709	161225919	1:161195709_CTTTTTTTT_C	chr1:161195709_C_CTTTTTTTT	L_HDL_L	CTTTTTTTT	C	0.639	0.0169	0.2852	0.4901	0.0191	0.0018	26.18	+-+	55.9	4.535	2	0.9848	Total Lipids in Large HDL	mmol/L	Lipoprotein subclasses	Large HDL (average diameter 12.1 nm)	Composite	23559	23859	-0.0125451	0.0163008	0.355032	0.0107153	0.0144164	0.339783	-0.0196597	0.00180421	26.9219	rs11265564||rs2070901||rs2070902||rs2481085||rs33941127||rs4073054||rs41269993||rs4233366||rs4233367||rs4503368||rs4634925||rs4656292||rs5082||rs67857806	TRUE	upstream_gene_variant	MODIFIER	TOMM40L	ENSG00000158882	7.546	0.927304	161200487	rs4073054	intron_variant	MODIFIER	ENSG00000143257	NR1I3	1.835	TOMM40L (84) - ENSG00000158882	TOMM40L (84) - ENSG00000158882
1_43	160550095	161910734	FALSE	1	161195709	161225919	1:161195709_CTTTTTTTT_C	chr1:161195709_C_CTTTTTTTT	L_HDL_PL	CTTTTTTTT	C	0.639	0.017	0.2852	0.4901	0.0156	0.0018	17.71	+-+	50.8	4.063	2	0.8822	Phospholipids in Large HDL	mmol/L	Lipoprotein subclasses	Large HDL (average diameter 12.1 nm)	Non-derived	23560	23860	-0.0100027	0.016226	0.269547	0.0126416	0.0143933	0.420464	-0.0161554	0.00181042	18.3454	rs11265564||rs2070901||rs2070902||rs2481085||rs33941127||rs4073054||rs41269993||rs4233366||rs4233367||rs4503368||rs4634925||rs4656292||rs5082||rs67857806	TRUE	upstream_gene_variant	MODIFIER	TOMM40L	ENSG00000158882	7.546	0.927304	161200487	rs4073054	intron_variant	MODIFIER	ENSG00000143257	NR1I3	1.835	TOMM40L (84) - ENSG00000158882	TOMM40L (84) - ENSG00000158882
1_43	160550095	161910734	FALSE	1	161195709	161225919	1:161195709_CTTTTTTTT_C	chr1:161195709_C_CTTTTTTTT	M_HDL_FC_pct	CTTTTTTTT	C	0.6389	0.017	0.2852	0.4901	0.0155	0.0018	16.71	+-+	74.6	7.869	2	1.709	Free Cholesterol to Total Lipids in Medium HDL percentage	%	Relative lipoprotein lipid concentrations	Medium HDL ratios	Percentage	23642	23942	-0.0198968	0.01649	0.642856	0.0258744	0.0149041	1.08326	-0.0160599	0.00184715	17.4577	rs11265564||rs2070901||rs2070902||rs2481085||rs33941127||rs4073054||rs41269993||rs4233366||rs4233367||rs4503368||rs4634925||rs4656292||rs5082||rs67857806	TRUE	upstream_gene_variant	MODIFIER	TOMM40L	ENSG00000158882	7.546	0.927304	161200487	rs4073054	intron_variant	MODIFIER	ENSG00000143257	NR1I3	1.835	TOMM40L (84) - ENSG00000158882	TOMM40L (84) - ENSG00000158882
1_43	160550095	161910734	FALSE	1	161200487	161230697	rs4073054	chr1:161200487_A_C	L_HDL_TG	C	A	0.6297	0.0215	0.6264	0.7861	-0.0296	0.0019	52.58	---	0	1.606	2	0.3488	Triglycerides in Large HDL	mmol/L	Lipoprotein subclasses	Large HDL (average diameter 12.1 nm)	Non-derived	23564	23864	-0.00956083	0.0200124	0.198712	-0.0172639	0.0163165	0.537563	-0.0299484	0.00194759	52.6329	rs11265564||rs2070901||rs2070902||rs2481085||rs33941127||rs4073054||rs41269993||rs4233366||rs4233367||rs4503368||rs4634925||rs4656292||rs5082||rs67857806	TRUE	intron_variant	MODIFIER	NR1I3	ENSG00000143257	1.835	0.964202	161193683	rs5082	upstream_gene_variant	MODIFIER	ENSG00000158882	TOMM40L	3.230	TOMM40L (79) - ENSG00000158882	NR1I3 (522) - ENSG00000143257
1_43	160550095	161910734	FALSE	1	161494322	161524532	rs9427403	chr1:161494322_A_C	GlycA	A	C	0.1811	0.0113	0.8175	0.9601	-0.0247	0.0026	20.57	--+	40.5	3.359	2	0.7293	Glycoprotein Acetyls	mmol/L	Inflammation		Non-derived	23480	23780	-0.0401412	0.0445683	0.434428	0.0504356	0.0231005	1.53741	0.024617	0.00263121	20.0809	rs10800519||rs10800573||rs10919033||rs10919347||rs10919543||rs10919544||rs11425075||rs114384494||rs114414096||rs114693598||rs115383270||rs11582349||rs12129787||rs12405558||rs144126567||rs147640330||rs17400517||rs1801274||rs182968886||rs2099684||rs2446630||rs368433||rs372149781||rs373579||rs3845548||rs4040185||rs4082014||rs4233371||rs4657041||rs55971447||rs56199187||rs60574804||rs6658353||rs6671847||rs6678315||rs6700241||rs71632979||rs71632989||rs72714978||rs7551957||rs7554873||rs77132325||rs9427388||rs9427397||rs9427398||rs9427401||rs9427403	TRUE	5_prime_UTR_variant	MODIFIER	HSPA6	ENSG00000173110	8.437	0.81285	161495040	rs1079109	missense_variant	MODERATE	ENSG00000173110	HSPA6	23.9	HSPA6 (286) - ENSG00000173110	HSPA6 (286) - ENSG00000173110
1_43	160550095	161910734	FALSE	1	161529191	161559401	rs4040185	chr1:161529191_A_T	Gly	T	A	0.136	0.0068	0.0626	0.1512	-0.0175	0.0027	9.83	--+	67.2	6.088	2	1.322	Glycine	mmol/L	Amino acids		Non-derived	23462	23762	0.0407118	0.0245564	1.01171	-0.0374094	0.0305447	0.656254	-0.0180798	0.00276039	10.2393	rs10800573||rs10919543||rs10919544||rs114384494||rs114693598||rs115383270||rs115827707||rs12045955||rs13376485||rs141710057||rs144126567||rs147640330||rs17400517||rs1771575||rs1771582||rs1984769||rs201950044||rs2099684||rs2185551||rs2305972||rs2926468||rs3002598||rs34472144||rs34754216||rs368433||rs372149781||rs373579||rs3754053||rs3845548||rs4040185||rs4082014||rs55970405||rs55971447||rs56199187||rs61801010||rs61801160||rs61801180||rs61801824||rs61801825||rs61802301||rs61802333||rs61804164||rs61804205||rs61804209||rs61804211||rs67418890||rs71632979||rs71632989||rs72704050||rs72714978||rs74124991||rs74816838||rs7554873||rs9427388||rs9427397||rs9427398||rs9427401||rs9427403	TRUE														FCGR3A (17642) - ENSG00000203747	FCGR3A (8664) - ENSG00000203747
1_43	160550095	161910734	FALSE	1	161575538	161605748	rs34754216	chr1:161575538_C_T	Albumin	C	T	0.4234	0.0204	0.212	0.4257	-0.0224	0.0021	25.55	-++	73.8	7.628	2	1.656	Albumin	g/l	Fluid balance		Non-derived	23479	23779	0.0276931	0.0222282	0.671991	0.00189066	0.0158423	0.0433495	-0.0233575	0.00214542	26.877	rs10800357||rs10917717||rs10919033||rs10919347||rs114414096||rs11746||rs12118043||rs12405558||rs1256288||rs148396952||rs1674757||rs1674777||rs17413015||rs1771575||rs1771582||rs182968886||rs200688856||rs200837054||rs201950044||rs2305972||rs2333749||rs2926468||rs2994672||rs34472144||rs34754216||rs34881159||rs36063867||rs3754053||rs4040185||rs4102485||rs4657039||rs513242||rs61801010||rs61801824||rs61802301||rs61802333||rs61802334||rs6665610||rs6668534||rs6671332||rs6700241||rs67775399||rs71519209||rs723177||rs72480273||rs72633696||rs72633697||rs72704050||rs74816838||rs7512140||rs7535475||rs77132325||rs844	TRUE	upstream_gene_variant	MODIFIER	HSPA7	ENSG00000225217	1.071	0.965884	161575149	rs61802301	upstream_gene_variant	MODIFIER	ENSG00000225217	HSPA7	6.184	RP11-25K21.6 (649) - ENSG00000273112	FCGR2B (24312) - ENSG00000072694
1_43	160550095	161910734	FALSE	1	161608819	161639029	rs149244576	chr1:161608819_A_G	S_LDL_PL_pct	A	G	0.4935	0.0226	0.5034	0.7135	0.0143	0.0021	11.06	+++	21.7	2.556	2	0.555	Phospholipids to Total Lipids in Small LDL percentage	%	Relative lipoprotein lipid concentrations	Small LDL ratios	Percentage	23624	23924	-0.0425081	0.0199403	1.48114	-0.0249102	0.0152663	0.988266	-0.0137313	0.00212045	10.025	rs10917717||rs111528110||rs12405558||rs1256288||rs147640330||rs148396952||rs1674757||rs1674777||rs17400517||rs17413015||rs1771575||rs1771582||rs182968886||rs200688856||rs200837054||rs201950044||rs2185551||rs2185552||rs2305972||rs2333749||rs2926468||rs2994672||rs34754216||rs34881159||rs36063867||rs372149781||rs3754053||rs3845548||rs4040185||rs4082014||rs4102485||rs4657039||rs513242||rs55971447||rs56199187||rs61801010||rs61801824||rs61802301||rs61802333||rs61802334||rs61804205||rs61804209||rs61804211||rs6665610||rs6668534||rs6671332||rs6700241||rs67775399||rs693460||rs71519209||rs71632979||rs71632989||rs723177||rs72480273||rs72633696||rs72633697||rs72704050||rs74816838||rs7512140||rs7535475||rs77132325||rs844||rs9427401	TRUE	intron_variant	MODIFIER	FCGR2B	ENSG00000072694	5.200	0.903275	161595730	rs143596860	intron_variant	MODIFIER	ENSG00000162747	FCGR3B	1.966	FCGR3B (7066) - ENSG00000162747	FCGR3B (7066) - ENSG00000162747
1_44	163281663	164066672	FALSE	1	163739717	163770480	rs4442348	chr1:163739717_A_G	Creatinine	A	G	0.4983	0.0186	0.4247	0.6366	-0.0121	0.0017	11.87	---	55.3	4.471	2	0.9709	Creatinine	mmol/L	Fluid balance		Non-derived	23478	23778	0.0420769	0.0151983	2.24942	0.0028294	0.012242	0.0876615	0.0119434	0.00174216	11.1483	rs10737496||rs10799939||rs10917846||rs10917848||rs10917866||rs1289000||rs1289011||rs1290505||rs2345962||rs2760215||rs2760219||rs3845534||rs3856205||rs3904941||rs4098171||rs4442348||rs6688053||rs72477613||rs7521492||rs991841	TRUE	upstream_gene_variant	MODIFIER	RP4-640E24.1	ENSG00000228289	19.29	0.995525	163738950	rs3845534	upstream_gene_variant	MODIFIER	ENSG00000228289	RP4-640E24.1	1.789	NUF2 (414163) - ENSG00000143228	NUF2 (429672) - ENSG00000143228
1_45	168762727	169757596	FALSE	1	169213261	169244023	rs141050588	chr1:169213261_C_CAATTAAAT	His	C	CAATTAAAT	0.4053	0.0223	0.2485	0.4091	-0.0254	0.0021	32.16	--+	18.7	2.46	2	0.5342	Histidine	mmol/L	Amino acids		Non-derived	23463	23763	0.00246034	0.0196685	0.0455393	-0.0152483	0.0159924	0.468073	-0.0258872	0.00215582	32.4917	rs10081960||rs10442644||rs1138486||rs11585766||rs11809180||rs12028817||rs12079745||rs12138875||rs12731646||rs12741323||rs12745732||rs150039090||rs1557570||rs1591734||rs1800594||rs1892094||rs1988608||rs2179490||rs35375125||rs3766077||rs3766113||rs3820060||rs4656180||rs4656185||rs4656687||rs545794319||rs6030||rs61806987||rs6673326||rs6701330||rs67779898||rs7519279||rs7526721||rs7535409||rs9332596||rs9332599	FALSE	intron_variant	MODIFIER	NME7	ENSG00000143156	2.081	0.941538	169114635	rs1320965	intron_variant	MODIFIER	ENSG00000143156	NME7	6.123	ATP1B1 (111301) - ENSG00000143153	NME7 (13291) - ENSG00000143156
1_45	168762727	169757596	FALSE	1	169256356	169287118	rs5778611	chr1:169256356_G_GA	Gln	G	GA	0.4106	0.0163	0.5866	0.6983	0.0203	0.0021	21.88	+++	0	1.393	2	0.3024	Glutamine	mmol/L	Amino acids		Non-derived	23461	23761	-0.0185149	0.017801	0.525359	-0.0019502	0.0157431	0.0450761	-0.0206283	0.00210505	21.9461	rs10081960||rs10442644||rs1138486||rs11585766||rs11809180||rs12028817||rs12079745||rs12138875||rs12731646||rs12741323||rs12745732||rs150039090||rs1557570||rs1800594||rs1892094||rs1988608||rs2179490||rs35375125||rs3766077||rs3766113||rs3820060||rs4656180||rs4656185||rs4656687||rs545794319||rs6030||rs61806987||rs6673326||rs6701330||rs67779898||rs7519279||rs7526721||rs7535409||rs9332596||rs9332599	FALSE	intron_variant	MODIFIER	NME7	ENSG00000143156	3.041	0.945857	169114635	rs1320965	intron_variant	MODIFIER	ENSG00000143156	NME7	6.123	NME7 (80849) - ENSG00000143156	NME7 (16334) - ENSG00000143156
1_45	168762727	169757596	FALSE	1	169455008	169485770	rs2072757	chr1:169455008_A_G	Pyruvate	G	A	0.1117	0.0388	0.1023	0.3053	0.0243	0.0034	12.15	+++	0	1.286	2	0.2792	Pyruvate	mmol/L	Glycolysis related metabolites		Non-derived	23472	23772	0.0118772	0.0187491	0.278666	0.00764018	0.0189509	0.163149	0.025252	0.003494	12.3072	rs1018827||rs1138486||rs11809180||rs12079745||rs1983546||rs6687813||rs78251929	FALSE	5_prime_UTR_variant	MODIFIER	SLC19A2	ENSG00000117479	8.443	0.853704	169456717	rs59849608	upstream_gene_variant	MODIFIER	ENSG00000117479	SLC19A2	3.092	SLC19A2 (233) - ENSG00000117479	SLC19A2 (161) - ENSG00000117479
1_46	170746434	172660164	FALSE	1	171056319	171087178	1:171056319_CA_C	chr1:171056319_C_CA	Phe	CA	C	0.2402	0.0206	0.6128	0.7627	-0.0186	0.0025	13.35	---	0	0.908	2	0.1971	Phenylalanine	mmol/L	Amino acids	Aromatic amino acids	Non-derived	23468	23768	0.0326642	0.017809	1.1763	0.0272762	0.0173004	0.939744	0.0181461	0.00251626	12.257	rs10797877||rs1114954||rs11811455||rs12059956||rs17565990||rs1795240||rs1920137||rs1920152||rs2064074||rs2223610||rs2235193||rs2236872||rs2236873||rs2266782||rs3754487||rs58365744||rs59399957||rs6608461||rs7057813||rs7061710||rs909530	TRUE	upstream_gene_variant	MODIFIER	FMO3	ENSG00000007933	1.029	0.962337	171056257	rs7057813	upstream_gene_variant	MODIFIER	ENSG00000007933	FMO3	2.158	FMO3 (3699) - ENSG00000007933	FMO3 (3699) - ENSG00000007933
1_46	170746434	172660164	FALSE	1	171455322	171486183	rs34720381	chr1:171455322_C_T	HDL_C	C	T	0.0919	0.0058	0.0129	0.0925	-0.0195	0.003	9.89	-+-	55.8	4.523	2	0.9822	HDL Cholesterol	mmol/L	Cholesterol		Composite	23406	23706	-0.0220652	0.0737919	0.116381	0.0553018	0.0353191	0.930328	-0.0200829	0.00305128	10.3327	rs12727104||rs16864515||rs171001||rs235485||rs34720381||rs35039375||rs35041900||rs4916229||rs6700683||rs764206	TRUE	intron_variant	MODIFIER	PRRC2C	ENSG00000117523	2.667	0.98644	171516863	rs35039375	intron_variant	MODIFIER	ENSG00000117523	PRRC2C	0.966	PRRC2C (671) - ENSG00000117523	PRRC2C (587) - ENSG00000117523
1_46	170746434	172660164	FALSE	1	171455322	171486183	rs34720381	chr1:171455322_C_T	HDL_CE	C	T	0.0919	0.0058	0.0129	0.0925	-0.0196	0.0031	9.83	-+-	55.1	4.452	2	0.9667	Cholesteryl Esters in HDL	mmol/L	Cholesteryl esters		Composite	23418	23718	-0.0326057	0.0737568	0.181485	0.0545069	0.0353453	0.909944	-0.0200868	0.00306565	10.2465	rs12727104||rs16864515||rs171001||rs235485||rs34720381||rs35039375||rs35041900||rs4916229||rs6700683||rs764206	TRUE	intron_variant	MODIFIER	PRRC2C	ENSG00000117523	2.667	0.98644	171516863	rs35039375	intron_variant	MODIFIER	ENSG00000117523	PRRC2C	0.966	PRRC2C (671) - ENSG00000117523	PRRC2C (587) - ENSG00000117523
1_46	170746434	172660164	FALSE	1	171455322	171486183	rs34720381	chr1:171455322_C_T	M_HDL_FC_pct	C	T	0.092	0.0057	0.0129	0.0925	-0.0197	0.003	10.16	-++	4.7	2.098	2	0.4556	Free Cholesterol to Total Lipids in Medium HDL percentage	%	Relative lipoprotein lipid concentrations	Medium HDL ratios	Percentage	23642	23942	0.00986736	0.074418	0.0484125	0.0300028	0.0358623	0.394898	-0.020126	0.00303685	10.4661	rs12727104||rs16864515||rs171001||rs235485||rs34720381||rs35039375||rs35041900||rs4916229||rs6700683||rs764206	TRUE	intron_variant	MODIFIER	PRRC2C	ENSG00000117523	2.667	0.98644	171516863	rs35039375	intron_variant	MODIFIER	ENSG00000117523	PRRC2C	0.966	PRRC2C (671) - ENSG00000117523	PRRC2C (587) - ENSG00000117523
1_46	170746434	172660164	FALSE	1	171478706	171509567	rs6700683	chr1:171478706_A_T	Creatinine	T	A	0.4774	0.0358	0.4713	0.72	-0.0128	0.0017	12.98	--+	50.3	4.026	2	0.8743	Creatinine	mmol/L	Fluid balance		Non-derived	23478	23778	0.016756	0.0149723	0.579906	-0.0092957	0.0135841	0.306466	-0.0132378	0.00174435	13.4914	rs12759907||rs171001||rs2234926||rs235485||rs235917||rs34720381||rs35039375||rs35041900||rs4916388||rs60637753||rs61814397||rs6700683	TRUE														PRRC2C (24055) - ENSG00000117523	PRRC2C (7) - ENSG00000117523
1_46	170746434	172660164	FALSE	1	172346366	172377226	rs66917927	chr1:172346366_C_CT	HDL_size	C	CT	0.5649	0.0311	0.1319	0.5672	0.0146	0.0017	16.45	+++	0	1.759	2	0.382	Average Diameter for HDL Particles	nm	Lipoprotein particle sizes		Non-derived	23433	23733	0.0387322	0.0241152	0.965594	0.0256589	0.013096	1.30034	0.0142285	0.00174649	15.4279	rs1011731||rs10489284||rs10489286||rs1052256||rs10752943||rs10797969||rs10797984||rs10797996||rs10911603||rs1129942||rs1132148||rs12138803||rs12405515||rs16844417||rs17277932||rs17278379||rs17369011||rs183856666||rs1894633||rs2001127||rs2001129||rs200139225||rs201335118||rs2032528||rs2227198||rs2285170||rs2285176||rs2422141||rs2901656||rs4916253||rs547043321||rs6660798||rs6691993||rs6700575||rs714515||rs7515895||rs7516301||rs7517737||rs7519429||rs7528296||rs7539464||rs75413588||rs7546252||rs768019||rs911713||rs9286854||rs9425291||rs9425299||rs9425304||rs9425311||rs9425314||rs9425315||rs9425573||rs9425589||rs9425596	TRUE	intron_variant	MODIFIER	DNM3	ENSG00000197959	1.256	0.941612	172308238	rs6697844	intron_variant	MODIFIER	ENSG00000197959	DNM3	3.579	PIGC (7037) - ENSG00000135845	DNM3 (1792) - ENSG00000197959
1_46	170746434	172660164	FALSE	1	172346366	172377226	rs66917927	chr1:172346366_C_CT	L_HDL_L	C	CT	0.5649	0.031	0.1319	0.5672	0.0135	0.0017	14.62	+++	32.2	2.951	2	0.6407	Total Lipids in Large HDL	mmol/L	Lipoprotein subclasses	Large HDL (average diameter 12.1 nm)	Composite	23559	23859	0.0407964	0.0239701	1.05177	0.0298226	0.0128912	1.68403	0.013108	0.00172991	13.4523	rs1011731||rs10489284||rs10489286||rs1052256||rs10752943||rs10797969||rs10797984||rs10797996||rs10911603||rs1129942||rs1132148||rs12138803||rs12405515||rs16844417||rs17277932||rs17278379||rs17369011||rs183856666||rs1894633||rs2001127||rs2001129||rs200139225||rs201335118||rs2032528||rs2227198||rs2285170||rs2285176||rs2422141||rs2901656||rs4916253||rs547043321||rs6660798||rs6691993||rs6700575||rs714515||rs7515895||rs7516301||rs7517737||rs7519429||rs7528296||rs7539464||rs75413588||rs7546252||rs768019||rs911713||rs9286854||rs9425291||rs9425299||rs9425304||rs9425311||rs9425314||rs9425315||rs9425573||rs9425589||rs9425596	TRUE	intron_variant	MODIFIER	DNM3	ENSG00000197959	1.256	0.941612	172308238	rs6697844	intron_variant	MODIFIER	ENSG00000197959	DNM3	3.579	PIGC (7037) - ENSG00000135845	DNM3 (1792) - ENSG00000197959
1_46	170746434	172660164	FALSE	1	172346366	172377226	rs66917927	chr1:172346366_C_CT	L_HDL_P	C	CT	0.5649	0.0307	0.1319	0.5672	0.0132	0.0017	14.07	+++	42.4	3.471	2	0.7536	Concentration of Large HDL Particles	mmol/L	Lipoprotein subclasses	Large HDL (average diameter 12.1 nm)	Non-derived	23558	23858	0.0442125	0.0240405	1.1811	0.0301681	0.0128827	1.71684	0.0127395	0.00172099	12.8738	rs1011731||rs10489284||rs10489286||rs1052256||rs10752943||rs10797969||rs10797984||rs10797996||rs10911603||rs1129942||rs1132148||rs12138803||rs12405515||rs16844417||rs17277932||rs17278379||rs17369011||rs183856666||rs1894633||rs2001127||rs2001129||rs200139225||rs201335118||rs2032528||rs2227198||rs2285170||rs2285176||rs2422141||rs2901656||rs4916253||rs547043321||rs6660798||rs6691993||rs6700575||rs714515||rs7515895||rs7516301||rs7517737||rs7519429||rs7528296||rs7539464||rs75413588||rs7546252||rs768019||rs911713||rs9286854||rs9425291||rs9425299||rs9425304||rs9425311||rs9425314||rs9425315||rs9425573||rs9425589||rs9425596	TRUE	intron_variant	MODIFIER	DNM3	ENSG00000197959	1.256	0.941612	172308238	rs6697844	intron_variant	MODIFIER	ENSG00000197959	DNM3	3.579	PIGC (7037) - ENSG00000135845	DNM3 (1792) - ENSG00000197959
1_46	170746434	172660164	FALSE	1	172346366	172377226	rs66917927	chr1:172346366_C_CT	L_HDL_PL	C	CT	0.5648	0.0312	0.1319	0.5672	0.013	0.0017	13.38	+++	12.3	2.281	2	0.4953	Phospholipids in Large HDL	mmol/L	Lipoprotein subclasses	Large HDL (average diameter 12.1 nm)	Non-derived	23560	23860	0.0364278	0.0238602	0.896774	0.0274332	0.0128706	1.48082	0.0125756	0.00173586	12.3627	rs1011731||rs10489284||rs10489286||rs1052256||rs10752943||rs10797969||rs10797984||rs10797996||rs10911603||rs1129942||rs1132148||rs12138803||rs12405515||rs16844417||rs17277932||rs17278379||rs17369011||rs183856666||rs1894633||rs2001127||rs2001129||rs200139225||rs201335118||rs2032528||rs2227198||rs2285170||rs2285176||rs2422141||rs2901656||rs4916253||rs547043321||rs6660798||rs6691993||rs6700575||rs714515||rs7515895||rs7516301||rs7517737||rs7519429||rs7528296||rs7539464||rs75413588||rs7546252||rs768019||rs911713||rs9286854||rs9425291||rs9425299||rs9425304||rs9425311||rs9425314||rs9425315||rs9425573||rs9425589||rs9425596	TRUE	intron_variant	MODIFIER	DNM3	ENSG00000197959	1.256	0.941612	172308238	rs6697844	intron_variant	MODIFIER	ENSG00000197959	DNM3	3.579	PIGC (7037) - ENSG00000135845	DNM3 (1792) - ENSG00000197959
1_46	170746434	172660164	FALSE	1	172346366	172377226	rs66917927	chr1:172346366_C_CT	L_VLDL_FC	C	CT	0.5643	0.0347	0.1319	0.5672	-0.0136	0.002	10.9	---	0	0.241	2	0.05237	Free Cholesterol in Large VLDL	mmol/L	Lipoprotein subclasses	Large VLDL (average diameter 53.6 nm)	Non-derived	23500	23800	-0.0216921	0.0250478	0.412879	-0.00826423	0.0144058	0.247038	-0.0136105	0.00202817	10.713	rs1011731||rs10489284||rs10489286||rs1052256||rs10752943||rs10797969||rs10797984||rs10797996||rs10911603||rs1129942||rs1132148||rs12138803||rs12405515||rs16844417||rs17277932||rs17278379||rs17369011||rs183856666||rs1894633||rs2001127||rs2001129||rs200139225||rs201335118||rs2032528||rs2227198||rs2285170||rs2285176||rs2422141||rs2901656||rs4916253||rs547043321||rs6660798||rs6691993||rs6700575||rs714515||rs7515895||rs7516301||rs7517737||rs7519429||rs7528296||rs7539464||rs75413588||rs7546252||rs768019||rs911713||rs9286854||rs9425291||rs9425299||rs9425304||rs9425311||rs9425314||rs9425315||rs9425573||rs9425589||rs9425596	TRUE	intron_variant	MODIFIER	DNM3	ENSG00000197959	1.256	0.941612	172308238	rs6697844	intron_variant	MODIFIER	ENSG00000197959	DNM3	3.579	PIGC (7037) - ENSG00000135845	DNM3 (1792) - ENSG00000197959
1_46	170746434	172660164	FALSE	1	172346366	172377226	rs66917927	chr1:172346366_C_CT	L_VLDL_L	C	CT	0.5643	0.0346	0.1319	0.5672	-0.0139	0.002	11.42	---	0	0.209	2	0.04533	Total Lipids in Large VLDL	mmol/L	Lipoprotein subclasses	Large VLDL (average diameter 53.6 nm)	Composite	23496	23796	-0.0200058	0.0250522	0.372078	-0.00833097	0.014411	0.249339	-0.0139353	0.00202256	11.2531	rs1011731||rs10489284||rs10489286||rs1052256||rs10752943||rs10797969||rs10797984||rs10797996||rs10911603||rs1129942||rs1132148||rs12138803||rs12405515||rs16844417||rs17277932||rs17278379||rs17369011||rs183856666||rs1894633||rs2001127||rs2001129||rs200139225||rs201335118||rs2032528||rs2227198||rs2285170||rs2285176||rs2422141||rs2901656||rs4916253||rs547043321||rs6660798||rs6691993||rs6700575||rs714515||rs7515895||rs7516301||rs7517737||rs7519429||rs7528296||rs7539464||rs75413588||rs7546252||rs768019||rs911713||rs9286854||rs9425291||rs9425299||rs9425304||rs9425311||rs9425314||rs9425315||rs9425573||rs9425589||rs9425596	TRUE	intron_variant	MODIFIER	DNM3	ENSG00000197959	1.256	0.941612	172308238	rs6697844	intron_variant	MODIFIER	ENSG00000197959	DNM3	3.579	PIGC (7037) - ENSG00000135845	DNM3 (1792) - ENSG00000197959
1_46	170746434	172660164	FALSE	1	172346366	172377226	rs66917927	chr1:172346366_C_CT	L_VLDL_P	C	CT	0.5643	0.0345	0.1319	0.5672	-0.0138	0.002	11.39	---	0	0.245	2	0.05329	Concentration of Large VLDL Particles	mmol/L	Lipoprotein subclasses	Large VLDL (average diameter 53.6 nm)	Non-derived	23495	23795	-0.0172489	0.0250746	0.308465	-0.00701011	0.0144229	0.202775	-0.0139452	0.00202039	11.2908	rs1011731||rs10489284||rs10489286||rs1052256||rs10752943||rs10797969||rs10797984||rs10797996||rs10911603||rs1129942||rs1132148||rs12138803||rs12405515||rs16844417||rs17277932||rs17278379||rs17369011||rs183856666||rs1894633||rs2001127||rs2001129||rs200139225||rs201335118||rs2032528||rs2227198||rs2285170||rs2285176||rs2422141||rs2901656||rs4916253||rs547043321||rs6660798||rs6691993||rs6700575||rs714515||rs7515895||rs7516301||rs7517737||rs7519429||rs7528296||rs7539464||rs75413588||rs7546252||rs768019||rs911713||rs9286854||rs9425291||rs9425299||rs9425304||rs9425311||rs9425314||rs9425315||rs9425573||rs9425589||rs9425596	TRUE	intron_variant	MODIFIER	DNM3	ENSG00000197959	1.256	0.941612	172308238	rs6697844	intron_variant	MODIFIER	ENSG00000197959	DNM3	3.579	PIGC (7037) - ENSG00000135845	DNM3 (1792) - ENSG00000197959
1_46	170746434	172660164	FALSE	1	172346366	172377226	rs66917927	chr1:172346366_C_CT	L_VLDL_PL	C	CT	0.5643	0.0346	0.1319	0.5672	-0.0139	0.002	11.58	---	0	0.307	2	0.06668	Phospholipids in Large VLDL	mmol/L	Lipoprotein subclasses	Large VLDL (average diameter 53.6 nm)	Non-derived	23497	23797	-0.0233129	0.0249294	0.456296	-0.00807711	0.0143934	0.240571	-0.0139586	0.00201327	11.386	rs1011731||rs10489284||rs10489286||rs1052256||rs10752943||rs10797969||rs10797984||rs10797996||rs10911603||rs1129942||rs1132148||rs12138803||rs12405515||rs16844417||rs17277932||rs17278379||rs17369011||rs183856666||rs1894633||rs2001127||rs2001129||rs200139225||rs201335118||rs2032528||rs2227198||rs2285170||rs2285176||rs2422141||rs2901656||rs4916253||rs547043321||rs6660798||rs6691993||rs6700575||rs714515||rs7515895||rs7516301||rs7517737||rs7519429||rs7528296||rs7539464||rs75413588||rs7546252||rs768019||rs911713||rs9286854||rs9425291||rs9425299||rs9425304||rs9425311||rs9425314||rs9425315||rs9425573||rs9425589||rs9425596	TRUE	intron_variant	MODIFIER	DNM3	ENSG00000197959	1.256	0.941612	172308238	rs6697844	intron_variant	MODIFIER	ENSG00000197959	DNM3	3.579	PIGC (7037) - ENSG00000135845	DNM3 (1792) - ENSG00000197959
1_46	170746434	172660164	FALSE	1	172346366	172377226	rs66917927	chr1:172346366_C_CT	L_VLDL_TG	C	CT	0.5644	0.0343	0.1319	0.5672	-0.0143	0.002	12.31	---	0	0.125	2	0.02711	Triglycerides in Large VLDL	mmol/L	Lipoprotein subclasses	Large VLDL (average diameter 53.6 nm)	Non-derived	23501	23801	-0.016063	0.0251015	0.282144	-0.0093765	0.0144079	0.288039	-0.0144169	0.00200801	12.1558	rs1011731||rs10489284||rs10489286||rs1052256||rs10752943||rs10797969||rs10797984||rs10797996||rs10911603||rs1129942||rs1132148||rs12138803||rs12405515||rs16844417||rs17277932||rs17278379||rs17369011||rs183856666||rs1894633||rs2001127||rs2001129||rs200139225||rs201335118||rs2032528||rs2227198||rs2285170||rs2285176||rs2422141||rs2901656||rs4916253||rs547043321||rs6660798||rs6691993||rs6700575||rs714515||rs7515895||rs7516301||rs7517737||rs7519429||rs7528296||rs7539464||rs75413588||rs7546252||rs768019||rs911713||rs9286854||rs9425291||rs9425299||rs9425304||rs9425311||rs9425314||rs9425315||rs9425573||rs9425589||rs9425596	TRUE	intron_variant	MODIFIER	DNM3	ENSG00000197959	1.256	0.941612	172308238	rs6697844	intron_variant	MODIFIER	ENSG00000197959	DNM3	3.579	PIGC (7037) - ENSG00000135845	DNM3 (1792) - ENSG00000197959
1_46	170746434	172660164	FALSE	1	172346366	172377226	rs66917927	chr1:172346366_C_CT	M_HDL_C_pct	C	CT	0.5646	0.033	0.1319	0.5672	0.0124	0.0019	10.25	+++	0	1.115	2	0.2422	Cholesterol to Total Lipids in Medium HDL percentage	%	Relative lipoprotein lipid concentrations	Medium HDL ratios	Percentage	23640	23940	0.0354157	0.0249364	0.808164	0.00509519	0.014226	0.142533	0.0124302	0.0019195	10.0253	rs1011731||rs10489284||rs10489286||rs1052256||rs10752943||rs10797969||rs10797984||rs10797996||rs10911603||rs1129942||rs1132148||rs12138803||rs12405515||rs16844417||rs17277932||rs17278379||rs17369011||rs183856666||rs1894633||rs2001127||rs2001129||rs200139225||rs201335118||rs2032528||rs2227198||rs2285170||rs2285176||rs2422141||rs2901656||rs4916253||rs547043321||rs6660798||rs6691993||rs6700575||rs714515||rs7515895||rs7516301||rs7517737||rs7519429||rs7528296||rs7539464||rs75413588||rs7546252||rs768019||rs911713||rs9286854||rs9425291||rs9425299||rs9425304||rs9425311||rs9425314||rs9425315||rs9425573||rs9425589||rs9425596	TRUE	intron_variant	MODIFIER	DNM3	ENSG00000197959	1.256	0.941612	172308238	rs6697844	intron_variant	MODIFIER	ENSG00000197959	DNM3	3.579	PIGC (7037) - ENSG00000135845	DNM3 (1792) - ENSG00000197959
1_46	170746434	172660164	FALSE	1	172346366	172377226	rs66917927	chr1:172346366_C_CT	M_VLDL_TG	C	CT	0.5643	0.0345	0.1319	0.5672	-0.0139	0.002	11.42	---	0	0.225	2	0.0489	Triglycerides in Medium VLDL	mmol/L	Lipoprotein subclasses	Medium VLDL (average diameter 44.5 nm)	Non-derived	23508	23808	-0.0161357	0.025172	0.282737	-0.00721433	0.0144811	0.208765	-0.014032	0.00202979	11.3239	rs1011731||rs10489284||rs10489286||rs1052256||rs10752943||rs10797969||rs10797984||rs10797996||rs10911603||rs1129942||rs1132148||rs12138803||rs12405515||rs16844417||rs17277932||rs17278379||rs17369011||rs183856666||rs1894633||rs2001127||rs2001129||rs200139225||rs201335118||rs2032528||rs2227198||rs2285170||rs2285176||rs2422141||rs2901656||rs4916253||rs547043321||rs6660798||rs6691993||rs6700575||rs714515||rs7515895||rs7516301||rs7517737||rs7519429||rs7528296||rs7539464||rs75413588||rs7546252||rs768019||rs911713||rs9286854||rs9425291||rs9425299||rs9425304||rs9425311||rs9425314||rs9425315||rs9425573||rs9425589||rs9425596	TRUE	intron_variant	MODIFIER	DNM3	ENSG00000197959	1.256	0.941612	172308238	rs6697844	intron_variant	MODIFIER	ENSG00000197959	DNM3	3.579	PIGC (7037) - ENSG00000135845	DNM3 (1792) - ENSG00000197959
1_46	170746434	172660164	FALSE	1	172346366	172377226	rs66917927	chr1:172346366_C_CT	S_HDL_TG	C	CT	0.5645	0.0334	0.1319	0.5672	-0.0141	0.0019	12.49	-+-	0	1.562	2	0.3392	Triglycerides in Small HDL	mmol/L	Lipoprotein subclasses	Small HDL (average diameter 8.7 nm)	Non-derived	23578	23878	-0.0222333	0.0251484	0.42406	0.00333366	0.0145339	0.0869386	-0.0143659	0.00195863	12.653	rs1011731||rs10489284||rs10489286||rs1052256||rs10752943||rs10797969||rs10797984||rs10797996||rs10911603||rs1129942||rs1132148||rs12138803||rs12405515||rs16844417||rs17277932||rs17278379||rs17369011||rs183856666||rs1894633||rs2001127||rs2001129||rs200139225||rs201335118||rs2032528||rs2227198||rs2285170||rs2285176||rs2422141||rs2901656||rs4916253||rs547043321||rs6660798||rs6691993||rs6700575||rs714515||rs7515895||rs7516301||rs7517737||rs7519429||rs7528296||rs7539464||rs75413588||rs7546252||rs768019||rs911713||rs9286854||rs9425291||rs9425299||rs9425304||rs9425311||rs9425314||rs9425315||rs9425573||rs9425589||rs9425596	TRUE	intron_variant	MODIFIER	DNM3	ENSG00000197959	1.256	0.941612	172308238	rs6697844	intron_variant	MODIFIER	ENSG00000197959	DNM3	3.579	PIGC (7037) - ENSG00000135845	DNM3 (1792) - ENSG00000197959
1_46	170746434	172660164	FALSE	1	172346366	172377226	rs66917927	chr1:172346366_C_CT	S_HDL_TG_pct	C	CT	0.5646	0.0331	0.1319	0.5672	-0.0126	0.0019	10.67	---	0	0.689	2	0.1497	Triglycerides to Total Lipids in Small HDL percentage	%	Relative lipoprotein lipid concentrations	Small HDL ratios	Percentage	23648	23948	-0.0254065	0.0247832	0.515282	-0.00346776	0.0141303	0.0935911	-0.0127383	0.00191141	10.5755	rs1011731||rs10489284||rs10489286||rs1052256||rs10752943||rs10797969||rs10797984||rs10797996||rs10911603||rs1129942||rs1132148||rs12138803||rs12405515||rs16844417||rs17277932||rs17278379||rs17369011||rs183856666||rs1894633||rs2001127||rs2001129||rs200139225||rs201335118||rs2032528||rs2227198||rs2285170||rs2285176||rs2422141||rs2901656||rs4916253||rs547043321||rs6660798||rs6691993||rs6700575||rs714515||rs7515895||rs7516301||rs7517737||rs7519429||rs7528296||rs7539464||rs75413588||rs7546252||rs768019||rs911713||rs9286854||rs9425291||rs9425299||rs9425304||rs9425311||rs9425314||rs9425315||rs9425573||rs9425589||rs9425596	TRUE	intron_variant	MODIFIER	DNM3	ENSG00000197959	1.256	0.941612	172308238	rs6697844	intron_variant	MODIFIER	ENSG00000197959	DNM3	3.579	PIGC (7037) - ENSG00000135845	DNM3 (1792) - ENSG00000197959
1_46	170746434	172660164	FALSE	1	172346366	172377226	rs66917927	chr1:172346366_C_CT	S_VLDL_TG	C	CT	0.5644	0.0339	0.1319	0.5672	-0.0136	0.002	11.37	---	0	0.742	2	0.161	Triglycerides in Small VLDL	mmol/L	Lipoprotein subclasses	Small VLDL (average diameter 36.8 nm)	Non-derived	23515	23815	-0.0247782	0.0251245	0.489419	-0.00293608	0.014505	0.0759332	-0.0137129	0.00198473	11.3122	rs1011731||rs10489284||rs10489286||rs1052256||rs10752943||rs10797969||rs10797984||rs10797996||rs10911603||rs1129942||rs1132148||rs12138803||rs12405515||rs16844417||rs17277932||rs17278379||rs17369011||rs183856666||rs1894633||rs2001127||rs2001129||rs200139225||rs201335118||rs2032528||rs2227198||rs2285170||rs2285176||rs2422141||rs2901656||rs4916253||rs547043321||rs6660798||rs6691993||rs6700575||rs714515||rs7515895||rs7516301||rs7517737||rs7519429||rs7528296||rs7539464||rs75413588||rs7546252||rs768019||rs911713||rs9286854||rs9425291||rs9425299||rs9425304||rs9425311||rs9425314||rs9425315||rs9425573||rs9425589||rs9425596	TRUE	intron_variant	MODIFIER	DNM3	ENSG00000197959	1.256	0.941612	172308238	rs6697844	intron_variant	MODIFIER	ENSG00000197959	DNM3	3.579	PIGC (7037) - ENSG00000135845	DNM3 (1792) - ENSG00000197959
1_46	170746434	172660164	FALSE	1	172346366	172377226	rs66917927	chr1:172346366_C_CT	TG_by_PG	C	CT	0.5645	0.0333	0.1319	0.5672	-0.015	0.0019	14.93	---	0	0.887	2	0.1926	Triglycerides to Phosphoglycerides ratio	ratio	Other lipids		Ratio	23435	23735	-0.0377384	0.024379	0.914977	-0.0133756	0.0139847	0.469996	-0.0148903	0.00189585	14.3953	rs1011731||rs10489284||rs10489286||rs1052256||rs10752943||rs10797969||rs10797984||rs10797996||rs10911603||rs1129942||rs1132148||rs12138803||rs12405515||rs16844417||rs17277932||rs17278379||rs17369011||rs183856666||rs1894633||rs2001127||rs2001129||rs200139225||rs201335118||rs2032528||rs2227198||rs2285170||rs2285176||rs2422141||rs2901656||rs4916253||rs547043321||rs6660798||rs6691993||rs6700575||rs714515||rs7515895||rs7516301||rs7517737||rs7519429||rs7528296||rs7539464||rs75413588||rs7546252||rs768019||rs911713||rs9286854||rs9425291||rs9425299||rs9425304||rs9425311||rs9425314||rs9425315||rs9425573||rs9425589||rs9425596	TRUE	intron_variant	MODIFIER	DNM3	ENSG00000197959	1.256	0.941612	172308238	rs6697844	intron_variant	MODIFIER	ENSG00000197959	DNM3	3.579	PIGC (7037) - ENSG00000135845	DNM3 (1792) - ENSG00000197959
1_46	170746434	172660164	FALSE	1	172346366	172377226	rs66917927	chr1:172346366_C_CT	Total_TG	C	CT	0.5644	0.0342	0.1319	0.5672	-0.0135	0.002	10.9	---	0	0.588	2	0.1276	Total Triglycerides	mmol/L	Triglycerides		Composite	23407	23707	-0.0255433	0.0251964	0.507668	-0.00479688	0.0145161	0.130148	-0.013541	0.00201126	10.7781	rs1011731||rs10489284||rs10489286||rs1052256||rs10752943||rs10797969||rs10797984||rs10797996||rs10911603||rs1129942||rs1132148||rs12138803||rs12405515||rs16844417||rs17277932||rs17278379||rs17369011||rs183856666||rs1894633||rs2001127||rs2001129||rs200139225||rs201335118||rs2032528||rs2227198||rs2285170||rs2285176||rs2422141||rs2901656||rs4916253||rs547043321||rs6660798||rs6691993||rs6700575||rs714515||rs7515895||rs7516301||rs7517737||rs7519429||rs7528296||rs7539464||rs75413588||rs7546252||rs768019||rs911713||rs9286854||rs9425291||rs9425299||rs9425304||rs9425311||rs9425314||rs9425315||rs9425573||rs9425589||rs9425596	TRUE	intron_variant	MODIFIER	DNM3	ENSG00000197959	1.256	0.941612	172308238	rs6697844	intron_variant	MODIFIER	ENSG00000197959	DNM3	3.579	PIGC (7037) - ENSG00000135845	DNM3 (1792) - ENSG00000197959
1_46	170746434	172660164	FALSE	1	172346366	172377226	rs66917927	chr1:172346366_C_CT	VLDL_TG	C	CT	0.5644	0.0342	0.1319	0.5672	-0.014	0.002	11.91	---	0	0.28	2	0.06084	Triglycerides in VLDL	mmol/L	Triglycerides		Composite	23408	23708	-0.0217393	0.0250835	0.413281	-0.00783207	0.0144529	0.230707	-0.0141164	0.00200335	11.7361	rs1011731||rs10489284||rs10489286||rs1052256||rs10752943||rs10797969||rs10797984||rs10797996||rs10911603||rs1129942||rs1132148||rs12138803||rs12405515||rs16844417||rs17277932||rs17278379||rs17369011||rs183856666||rs1894633||rs2001127||rs2001129||rs200139225||rs201335118||rs2032528||rs2227198||rs2285170||rs2285176||rs2422141||rs2901656||rs4916253||rs547043321||rs6660798||rs6691993||rs6700575||rs714515||rs7515895||rs7516301||rs7517737||rs7519429||rs7528296||rs7539464||rs75413588||rs7546252||rs768019||rs911713||rs9286854||rs9425291||rs9425299||rs9425304||rs9425311||rs9425314||rs9425315||rs9425573||rs9425589||rs9425596	TRUE	intron_variant	MODIFIER	DNM3	ENSG00000197959	1.256	0.941612	172308238	rs6697844	intron_variant	MODIFIER	ENSG00000197959	DNM3	3.579	PIGC (7037) - ENSG00000135845	DNM3 (1792) - ENSG00000197959
1_46	170746434	172660164	FALSE	1	172346366	172377226	rs66917927	chr1:172346366_C_CT	VLDL_size	C	CT	0.5646	0.033	0.1319	0.5672	-0.0156	0.0019	16.03	---	0	0.139	2	0.0301	Average Diameter for VLDL Particles	nm	Lipoprotein particle sizes		Non-derived	23431	23731	-0.0245622	0.0246066	0.497321	-0.0146193	0.0140745	0.524412	-0.0155272	0.00189432	15.6073	rs1011731||rs10489284||rs10489286||rs1052256||rs10752943||rs10797969||rs10797984||rs10797996||rs10911603||rs1129942||rs1132148||rs12138803||rs12405515||rs16844417||rs17277932||rs17278379||rs17369011||rs183856666||rs1894633||rs2001127||rs2001129||rs200139225||rs201335118||rs2032528||rs2227198||rs2285170||rs2285176||rs2422141||rs2901656||rs4916253||rs547043321||rs6660798||rs6691993||rs6700575||rs714515||rs7515895||rs7516301||rs7517737||rs7519429||rs7528296||rs7539464||rs75413588||rs7546252||rs768019||rs911713||rs9286854||rs9425291||rs9425299||rs9425304||rs9425311||rs9425314||rs9425315||rs9425573||rs9425589||rs9425596	TRUE	intron_variant	MODIFIER	DNM3	ENSG00000197959	1.256	0.941612	172308238	rs6697844	intron_variant	MODIFIER	ENSG00000197959	DNM3	3.579	PIGC (7037) - ENSG00000135845	DNM3 (1792) - ENSG00000197959
1_46	170746434	172660164	FALSE	1	172346366	172377226	rs66917927	chr1:172346366_C_CT	XL_VLDL_FC	C	CT	0.5643	0.0347	0.1319	0.5672	-0.0128	0.002	9.74	---	0	0.363	2	0.07886	Free Cholesterol in Very Large VLDL	mmol/L	Lipoprotein subclasses	Very large VLDL (average diameter 64 nm)	Non-derived	23493	23793	-0.0238339	0.0251353	0.464688	-0.00685581	0.0144232	0.197533	-0.0128507	0.00203495	9.56837	rs1011731||rs10489284||rs10489286||rs1052256||rs10752943||rs10797969||rs10797984||rs10797996||rs10911603||rs1129942||rs1132148||rs12138803||rs12405515||rs16844417||rs17277932||rs17278379||rs17369011||rs183856666||rs1894633||rs2001127||rs2001129||rs200139225||rs201335118||rs2032528||rs2227198||rs2285170||rs2285176||rs2422141||rs2901656||rs4916253||rs547043321||rs6660798||rs6691993||rs6700575||rs714515||rs7515895||rs7516301||rs7517737||rs7519429||rs7528296||rs7539464||rs75413588||rs7546252||rs768019||rs911713||rs9286854||rs9425291||rs9425299||rs9425304||rs9425311||rs9425314||rs9425315||rs9425573||rs9425589||rs9425596	TRUE	intron_variant	MODIFIER	DNM3	ENSG00000197959	1.256	0.941612	172308238	rs6697844	intron_variant	MODIFIER	ENSG00000197959	DNM3	3.579	PIGC (7037) - ENSG00000135845	DNM3 (1792) - ENSG00000197959
1_46	170746434	172660164	FALSE	1	172346366	172377226	rs66917927	chr1:172346366_C_CT	XL_VLDL_L	C	CT	0.5643	0.0343	0.1319	0.5672	-0.0139	0.002	11.61	---	0	0.417	2	0.09052	Total Lipids in Very Large VLDL	mmol/L	Lipoprotein subclasses	Very large VLDL (average diameter 64 nm)	Composite	23489	23789	-0.0241474	0.0250476	0.474935	-0.00671872	0.0144067	0.193171	-0.0139641	0.00200778	11.4528	rs1011731||rs10489284||rs10489286||rs1052256||rs10752943||rs10797969||rs10797984||rs10797996||rs10911603||rs1129942||rs1132148||rs12138803||rs12405515||rs16844417||rs17277932||rs17278379||rs17369011||rs183856666||rs1894633||rs2001127||rs2001129||rs200139225||rs201335118||rs2032528||rs2227198||rs2285170||rs2285176||rs2422141||rs2901656||rs4916253||rs547043321||rs6660798||rs6691993||rs6700575||rs714515||rs7515895||rs7516301||rs7517737||rs7519429||rs7528296||rs7539464||rs75413588||rs7546252||rs768019||rs911713||rs9286854||rs9425291||rs9425299||rs9425304||rs9425311||rs9425314||rs9425315||rs9425573||rs9425589||rs9425596	TRUE	intron_variant	MODIFIER	DNM3	ENSG00000197959	1.256	0.941612	172308238	rs6697844	intron_variant	MODIFIER	ENSG00000197959	DNM3	3.579	PIGC (7037) - ENSG00000135845	DNM3 (1792) - ENSG00000197959
1_46	170746434	172660164	FALSE	1	172346366	172377226	rs66917927	chr1:172346366_C_CT	XL_VLDL_P	C	CT	0.5643	0.0343	0.1319	0.5672	-0.0141	0.002	11.91	---	0	0.408	2	0.08852	Concentration of Very Large VLDL Particles	mmol/L	Lipoprotein subclasses	Very large VLDL (average diameter 64 nm)	Non-derived	23488	23788	-0.0208105	0.0250015	0.39233	-0.00575949	0.0144124	0.161506	-0.014171	0.00200394	11.8147	rs1011731||rs10489284||rs10489286||rs1052256||rs10752943||rs10797969||rs10797984||rs10797996||rs10911603||rs1129942||rs1132148||rs12138803||rs12405515||rs16844417||rs17277932||rs17278379||rs17369011||rs183856666||rs1894633||rs2001127||rs2001129||rs200139225||rs201335118||rs2032528||rs2227198||rs2285170||rs2285176||rs2422141||rs2901656||rs4916253||rs547043321||rs6660798||rs6691993||rs6700575||rs714515||rs7515895||rs7516301||rs7517737||rs7519429||rs7528296||rs7539464||rs75413588||rs7546252||rs768019||rs911713||rs9286854||rs9425291||rs9425299||rs9425304||rs9425311||rs9425314||rs9425315||rs9425573||rs9425589||rs9425596	TRUE	intron_variant	MODIFIER	DNM3	ENSG00000197959	1.256	0.941612	172308238	rs6697844	intron_variant	MODIFIER	ENSG00000197959	DNM3	3.579	PIGC (7037) - ENSG00000135845	DNM3 (1792) - ENSG00000197959
1_46	170746434	172660164	FALSE	1	172346366	172377226	rs66917927	chr1:172346366_C_CT	XL_VLDL_PL	C	CT	0.5643	0.0346	0.1319	0.5672	-0.0133	0.002	10.56	---	0	0.299	2	0.06482	Phospholipids in Very Large VLDL	mmol/L	Lipoprotein subclasses	Very large VLDL (average diameter 64 nm)	Non-derived	23490	23790	-0.0226793	0.0250457	0.437478	-0.00757617	0.0144051	0.222623	-0.0133416	0.00202228	10.3782	rs1011731||rs10489284||rs10489286||rs1052256||rs10752943||rs10797969||rs10797984||rs10797996||rs10911603||rs1129942||rs1132148||rs12138803||rs12405515||rs16844417||rs17277932||rs17278379||rs17369011||rs183856666||rs1894633||rs2001127||rs2001129||rs200139225||rs201335118||rs2032528||rs2227198||rs2285170||rs2285176||rs2422141||rs2901656||rs4916253||rs547043321||rs6660798||rs6691993||rs6700575||rs714515||rs7515895||rs7516301||rs7517737||rs7519429||rs7528296||rs7539464||rs75413588||rs7546252||rs768019||rs911713||rs9286854||rs9425291||rs9425299||rs9425304||rs9425311||rs9425314||rs9425315||rs9425573||rs9425589||rs9425596	TRUE	intron_variant	MODIFIER	DNM3	ENSG00000197959	1.256	0.941612	172308238	rs6697844	intron_variant	MODIFIER	ENSG00000197959	DNM3	3.579	PIGC (7037) - ENSG00000135845	DNM3 (1792) - ENSG00000197959
1_46	170746434	172660164	FALSE	1	172346366	172377226	rs66917927	chr1:172346366_C_CT	XL_VLDL_TG	C	CT	0.5644	0.034	0.1319	0.5672	-0.0144	0.002	12.73	---	0	0.434	2	0.09425	Triglycerides in Very Large VLDL	mmol/L	Lipoprotein subclasses	Very large VLDL (average diameter 64 nm)	Non-derived	23494	23794	-0.0236311	0.0250053	0.46264	-0.00657763	0.0143981	0.188568	-0.014501	0.00198325	12.5789	rs1011731||rs10489284||rs10489286||rs1052256||rs10752943||rs10797969||rs10797984||rs10797996||rs10911603||rs1129942||rs1132148||rs12138803||rs12405515||rs16844417||rs17277932||rs17278379||rs17369011||rs183856666||rs1894633||rs2001127||rs2001129||rs200139225||rs201335118||rs2032528||rs2227198||rs2285170||rs2285176||rs2422141||rs2901656||rs4916253||rs547043321||rs6660798||rs6691993||rs6700575||rs714515||rs7515895||rs7516301||rs7517737||rs7519429||rs7528296||rs7539464||rs75413588||rs7546252||rs768019||rs911713||rs9286854||rs9425291||rs9425299||rs9425304||rs9425311||rs9425314||rs9425315||rs9425573||rs9425589||rs9425596	TRUE	intron_variant	MODIFIER	DNM3	ENSG00000197959	1.256	0.941612	172308238	rs6697844	intron_variant	MODIFIER	ENSG00000197959	DNM3	3.579	PIGC (7037) - ENSG00000135845	DNM3 (1792) - ENSG00000197959
1_46	170746434	172660164	FALSE	1	172346366	172377226	rs66917927	chr1:172346366_C_CT	XXL_VLDL_L	C	CT	0.5644	0.0339	0.1319	0.5672	-0.0127	0.002	9.86	---	0	0.142	2	0.03077	Total Lipids in Chylomicrons and Extremely Large VLDL	mmol/L	Lipoprotein subclasses	Chylomicrons and extremely large VLDL (particle diameters from 75 nm upwards)	Composite	23482	23782	-0.0189926	0.0253827	0.342647	-0.00861964	0.0144995	0.25791	-0.0127736	0.00200949	9.68566	rs1011731||rs10489284||rs10489286||rs1052256||rs10752943||rs10797969||rs10797984||rs10797996||rs10911603||rs1129942||rs1132148||rs12138803||rs12405515||rs16844417||rs17277932||rs17278379||rs17369011||rs183856666||rs1894633||rs2001127||rs2001129||rs200139225||rs201335118||rs2032528||rs2227198||rs2285170||rs2285176||rs2422141||rs2901656||rs4916253||rs547043321||rs6660798||rs6691993||rs6700575||rs714515||rs7515895||rs7516301||rs7517737||rs7519429||rs7528296||rs7539464||rs75413588||rs7546252||rs768019||rs911713||rs9286854||rs9425291||rs9425299||rs9425304||rs9425311||rs9425314||rs9425315||rs9425573||rs9425589||rs9425596	TRUE	intron_variant	MODIFIER	DNM3	ENSG00000197959	1.256	0.941612	172308238	rs6697844	intron_variant	MODIFIER	ENSG00000197959	DNM3	3.579	PIGC (7037) - ENSG00000135845	DNM3 (1792) - ENSG00000197959
1_46	170746434	172660164	FALSE	1	172346366	172377226	rs66917927	chr1:172346366_C_CT	XXL_VLDL_P	C	CT	0.5644	0.0339	0.1319	0.5672	-0.0126	0.002	9.74	---	0	0.227	2	0.04925	Concentration of Chylomicrons and Extremely Large VLDL Particles	mmol/L	Lipoprotein subclasses	Chylomicrons and extremely large VLDL (particle diameters from 75 nm upwards)	Non-derived	23481	23781	-0.018894	0.025279	0.342169	-0.0067346	0.0145046	0.192176	-0.0126712	0.00200116	9.61595	rs1011731||rs10489284||rs10489286||rs1052256||rs10752943||rs10797969||rs10797984||rs10797996||rs10911603||rs1129942||rs1132148||rs12138803||rs12405515||rs16844417||rs17277932||rs17278379||rs17369011||rs183856666||rs1894633||rs2001127||rs2001129||rs200139225||rs201335118||rs2032528||rs2227198||rs2285170||rs2285176||rs2422141||rs2901656||rs4916253||rs547043321||rs6660798||rs6691993||rs6700575||rs714515||rs7515895||rs7516301||rs7517737||rs7519429||rs7528296||rs7539464||rs75413588||rs7546252||rs768019||rs911713||rs9286854||rs9425291||rs9425299||rs9425304||rs9425311||rs9425314||rs9425315||rs9425573||rs9425589||rs9425596	TRUE	intron_variant	MODIFIER	DNM3	ENSG00000197959	1.256	0.941612	172308238	rs6697844	intron_variant	MODIFIER	ENSG00000197959	DNM3	3.579	PIGC (7037) - ENSG00000135845	DNM3 (1792) - ENSG00000197959
1_46	170746434	172660164	FALSE	1	172346366	172377226	rs66917927	chr1:172346366_C_CT	XXL_VLDL_PL	C	CT	0.5644	0.0339	0.1319	0.5672	-0.0127	0.002	9.92	---	0	0.157	2	0.03414	Phospholipids in Chylomicrons and Extremely Large VLDL	mmol/L	Lipoprotein subclasses	Chylomicrons and extremely large VLDL (particle diameters from 75 nm upwards)	Non-derived	23483	23783	-0.0194789	0.025209	0.35684	-0.00847023	0.0144931	0.252643	-0.0127037	0.00199224	9.74214	rs1011731||rs10489284||rs10489286||rs1052256||rs10752943||rs10797969||rs10797984||rs10797996||rs10911603||rs1129942||rs1132148||rs12138803||rs12405515||rs16844417||rs17277932||rs17278379||rs17369011||rs183856666||rs1894633||rs2001127||rs2001129||rs200139225||rs201335118||rs2032528||rs2227198||rs2285170||rs2285176||rs2422141||rs2901656||rs4916253||rs547043321||rs6660798||rs6691993||rs6700575||rs714515||rs7515895||rs7516301||rs7517737||rs7519429||rs7528296||rs7539464||rs75413588||rs7546252||rs768019||rs911713||rs9286854||rs9425291||rs9425299||rs9425304||rs9425311||rs9425314||rs9425315||rs9425573||rs9425589||rs9425596	TRUE	intron_variant	MODIFIER	DNM3	ENSG00000197959	1.256	0.941612	172308238	rs6697844	intron_variant	MODIFIER	ENSG00000197959	DNM3	3.579	PIGC (7037) - ENSG00000135845	DNM3 (1792) - ENSG00000197959
1_46	170746434	172660164	FALSE	1	172348823	172379683	rs12138803	chr1:172348823_C_T	L_LDL_FC_pct	C	T	0.2686	0.0086	0.2039	0.27	-0.0144	0.0021	11.06	---	33.9	3.024	2	0.6566	Free Cholesterol to Total Lipids in Large LDL percentage	%	Relative lipoprotein lipid concentrations	Large LDL ratios	Percentage	23617	23917	-0.0206825	0.0204344	0.506582	-0.0426166	0.0166729	1.97522	-0.0138544	0.00213635	10.0521	rs1011731||rs10489284||rs10489286||rs1052256||rs1063412||rs10752943||rs10797984||rs10797996||rs10798005||rs10911603||rs1129942||rs1132148||rs12076560||rs12134818||rs12138803||rs12405515||rs16844417||rs17277932||rs17278379||rs17369011||rs183856666||rs1894633||rs2001127||rs2001129||rs200139225||rs201335118||rs2032528||rs2227198||rs2269615||rs2285170||rs2285176||rs2301455||rs2422141||rs2901656||rs4916253||rs547043321||rs6660798||rs6691993||rs6700575||rs714515||rs7515895||rs7516301||rs7517737||rs7519429||rs7528296||rs7539464||rs7546252||rs76166162||rs768019||rs911713||rs9286854||rs9425291||rs9425299||rs9425304||rs9425311||rs9425314||rs9425315||rs9425573||rs9425589	TRUE														PIGC (9494) - ENSG00000135845	DNM3 (665) - ENSG00000197959
1_46	170746434	172660164	FALSE	1	172355276	172386136	rs9425589	chr1:172355276_A_G	XL_HDL_PL_pct	G	A	0.5646	0.0303	0.09	0.5667	0.0143	0.0018	14.47	++-	18.5	2.453	2	0.5328	Phospholipids to Total Lipids in Very Large HDL percentage	%	Relative lipoprotein lipid concentrations	Very large HDL ratios	Percentage	23629	23929	-0.00205695	0.0284956	0.0257394	0.0340356	0.013623	1.90394	0.0140086	0.00183606	13.6285	rs1011731||rs10489284||rs10489286||rs1052256||rs10752943||rs10797969||rs10797984||rs10797996||rs10911603||rs1129942||rs1132148||rs12138803||rs12405515||rs16844417||rs17277932||rs17278379||rs17369011||rs183856666||rs1894633||rs2001127||rs2001129||rs200139225||rs201335118||rs2032528||rs2227198||rs2285170||rs2285176||rs2422141||rs2901656||rs4916253||rs520918||rs547043321||rs6660798||rs6691993||rs6700575||rs714515||rs7515895||rs7516301||rs7517737||rs7519429||rs7528296||rs7539464||rs75413588||rs7546252||rs768019||rs911713||rs9286854||rs9425291||rs9425299||rs9425304||rs9425311||rs9425314||rs9425315||rs9425573||rs9425589||rs9425596	TRUE	intron_variant	MODIFIER	DNM3	ENSG00000197959	2.644	0.940016	172308238	rs6697844	intron_variant	MODIFIER	ENSG00000197959	DNM3	3.579	PIGC (15947) - ENSG00000135845	DNM3 (1052) - ENSG00000197959
1_46	170746434	172660164	FALSE	1	172356582	172387442	rs2269612	chr1:172356582_A_G	L_HDL_FC	G	A	0.564	0.0291	0.0902	0.5659	0.0135	0.0017	14.43	+++	0	1.842	2	0.4	Free Cholesterol in Large HDL	mmol/L	Lipoprotein subclasses	Large HDL (average diameter 12.1 nm)	Non-derived	23563	23863	0.00539464	0.0279703	0.0720856	0.030556	0.0129715	1.73302	0.013202	0.00173209	13.6025	rs1011731||rs10489284||rs10489286||rs1052256||rs10752943||rs10797969||rs10797984||rs10797996||rs10911603||rs1129942||rs1132148||rs12138803||rs12405515||rs16844417||rs17277932||rs17278379||rs17369011||rs183856666||rs1894633||rs2001127||rs2001129||rs200139225||rs201335118||rs2032528||rs2227198||rs2285170||rs2285176||rs2422141||rs2901656||rs4916253||rs520918||rs547043321||rs6660798||rs6691993||rs6700575||rs714515||rs7515895||rs7516301||rs7517737||rs7519429||rs7528296||rs7539464||rs75413588||rs7546252||rs768019||rs911713||rs9286854||rs9425291||rs9425299||rs9425304||rs9425311||rs9425314||rs9425315||rs9425573||rs9425589||rs9425596	TRUE	intron_variant	MODIFIER	DNM3	ENSG00000197959	7.995	0.931779	172308238	rs6697844	intron_variant	MODIFIER	ENSG00000197959	DNM3	3.579	PIGC (17253) - ENSG00000135845	DNM3 (254) - ENSG00000197959
1_46	170746434	172660164	FALSE	1	172356582	172387442	rs2269612	chr1:172356582_A_G	L_HDL_TG_pct	G	A	0.5638	0.0307	0.0902	0.5659	-0.0125	0.0019	10.73	--+	0	0.365	2	0.07923	Triglycerides to Total Lipids in Large HDL percentage	%	Relative lipoprotein lipid concentrations	Large HDL ratios	Percentage	23638	23938	0.00239314	0.028834	0.0297212	-0.00828011	0.0141006	0.254101	-0.0126785	0.00188718	10.7353	rs1011731||rs10489284||rs10489286||rs1052256||rs10752943||rs10797969||rs10797984||rs10797996||rs10911603||rs1129942||rs1132148||rs12138803||rs12405515||rs16844417||rs17277932||rs17278379||rs17369011||rs183856666||rs1894633||rs2001127||rs2001129||rs200139225||rs201335118||rs2032528||rs2227198||rs2285170||rs2285176||rs2422141||rs2901656||rs4916253||rs520918||rs547043321||rs6660798||rs6691993||rs6700575||rs714515||rs7515895||rs7516301||rs7517737||rs7519429||rs7528296||rs7539464||rs75413588||rs7546252||rs768019||rs911713||rs9286854||rs9425291||rs9425299||rs9425304||rs9425311||rs9425314||rs9425315||rs9425573||rs9425589||rs9425596	TRUE	intron_variant	MODIFIER	DNM3	ENSG00000197959	7.995	0.931779	172308238	rs6697844	intron_variant	MODIFIER	ENSG00000197959	DNM3	3.579	PIGC (17253) - ENSG00000135845	DNM3 (254) - ENSG00000197959
1_46	170746434	172660164	FALSE	1	172356582	172387442	rs2269612	chr1:172356582_A_G	XL_HDL_FC_pct	G	A	0.564	0.029	0.0902	0.5659	-0.0112	0.0017	9.9	---	37.6	3.206	2	0.6963	Free Cholesterol to Total Lipids in Very Large HDL percentage	%	Relative lipoprotein lipid concentrations	Very large HDL ratios	Percentage	23632	23932	-0.00554098	0.0284612	0.0728149	-0.0342414	0.013073	2.0549	-0.0107672	0.00175359	9.08378	rs1011731||rs10489284||rs10489286||rs1052256||rs10752943||rs10797969||rs10797984||rs10797996||rs10911603||rs1129942||rs1132148||rs12138803||rs12405515||rs16844417||rs17277932||rs17278379||rs17369011||rs183856666||rs1894633||rs2001127||rs2001129||rs200139225||rs201335118||rs2032528||rs2227198||rs2285170||rs2285176||rs2422141||rs2901656||rs4916253||rs520918||rs547043321||rs6660798||rs6691993||rs6700575||rs714515||rs7515895||rs7516301||rs7517737||rs7519429||rs7528296||rs7539464||rs75413588||rs7546252||rs768019||rs911713||rs9286854||rs9425291||rs9425299||rs9425304||rs9425311||rs9425314||rs9425315||rs9425573||rs9425589||rs9425596	TRUE	intron_variant	MODIFIER	DNM3	ENSG00000197959	7.995	0.931779	172308238	rs6697844	intron_variant	MODIFIER	ENSG00000197959	DNM3	3.579	PIGC (17253) - ENSG00000135845	DNM3 (254) - ENSG00000197959
1_46	170746434	172660164	FALSE	1	172356582	172387442	rs2269612	chr1:172356582_A_G	XL_HDL_TG_pct	G	A	0.5638	0.0309	0.0902	0.5659	-0.0148	0.0019	14.81	--+	0	1.431	2	0.3107	Triglycerides to Total Lipids in Very Large HDL percentage	%	Relative lipoprotein lipid concentrations	Very large HDL ratios	Percentage	23633	23933	0.0192001	0.0285471	0.299974	-0.013904	0.0140422	0.492014	-0.0149681	0.00187742	14.8091	rs1011731||rs10489284||rs10489286||rs1052256||rs10752943||rs10797969||rs10797984||rs10797996||rs10911603||rs1129942||rs1132148||rs12138803||rs12405515||rs16844417||rs17277932||rs17278379||rs17369011||rs183856666||rs1894633||rs2001127||rs2001129||rs200139225||rs201335118||rs2032528||rs2227198||rs2285170||rs2285176||rs2422141||rs2901656||rs4916253||rs520918||rs547043321||rs6660798||rs6691993||rs6700575||rs714515||rs7515895||rs7516301||rs7517737||rs7519429||rs7528296||rs7539464||rs75413588||rs7546252||rs768019||rs911713||rs9286854||rs9425291||rs9425299||rs9425304||rs9425311||rs9425314||rs9425315||rs9425573||rs9425589||rs9425596	TRUE	intron_variant	MODIFIER	DNM3	ENSG00000197959	7.995	0.931779	172308238	rs6697844	intron_variant	MODIFIER	ENSG00000197959	DNM3	3.579	PIGC (17253) - ENSG00000135845	DNM3 (254) - ENSG00000197959
1_46	170746434	172660164	FALSE	1	172357433	172388293	rs12404665	chr1:172357433_C_T	XL_HDL_C	T	C	0.5639	0.0305	0.434	0.8978	-0.0137	0.0018	13.48	---	0	0.442	2	0.09596	Cholesterol in Very Large HDL	mmol/L	Lipoprotein subclasses	Very large HDL (average diameter 14.3 nm)	Composite	23554	23854	0.0165083	0.0273514	0.262699	0.0225612	0.0137069	1.001	0.0134839	0.00181974	12.8979	rs1011731||rs10489284||rs10489286||rs1052256||rs10752943||rs10797969||rs10797984||rs10797996||rs10911603||rs1129942||rs1132148||rs12138803||rs12405515||rs16844417||rs17277932||rs17278379||rs17369011||rs183856666||rs1894633||rs2001127||rs2001129||rs200139225||rs201335118||rs2032528||rs2227198||rs2285170||rs2285176||rs2422141||rs2901656||rs4916253||rs547043321||rs6660798||rs6691993||rs6700575||rs714515||rs7515895||rs7516301||rs7517737||rs7519429||rs7528296||rs7539464||rs75413588||rs7546252||rs768019||rs911713||rs9286854||rs9425291||rs9425299||rs9425304||rs9425311||rs9425314||rs9425315||rs9425573||rs9425589||rs9425596	TRUE	intron_variant	MODIFIER	DNM3	ENSG00000197959	2.783	0.931154	172308238	rs6697844	intron_variant	MODIFIER	ENSG00000197959	DNM3	3.579	PIGC (18104) - ENSG00000135845	DNM3 (1105) - ENSG00000197959
1_46	170746434	172660164	FALSE	1	172357433	172388293	rs12404665	chr1:172357433_C_T	XL_HDL_CE	T	C	0.5639	0.0302	0.434	0.8978	-0.0138	0.0018	14.01	---	0	0.783	2	0.1701	Cholesteryl Esters in Very Large HDL	mmol/L	Lipoprotein subclasses	Very large HDL (average diameter 14.3 nm)	Non-derived	23555	23855	0.0172014	0.0272623	0.27731	0.0255807	0.0135933	1.2229	0.0135672	0.00180049	13.3122	rs1011731||rs10489284||rs10489286||rs1052256||rs10752943||rs10797969||rs10797984||rs10797996||rs10911603||rs1129942||rs1132148||rs12138803||rs12405515||rs16844417||rs17277932||rs17278379||rs17369011||rs183856666||rs1894633||rs2001127||rs2001129||rs200139225||rs201335118||rs2032528||rs2227198||rs2285170||rs2285176||rs2422141||rs2901656||rs4916253||rs547043321||rs6660798||rs6691993||rs6700575||rs714515||rs7515895||rs7516301||rs7517737||rs7519429||rs7528296||rs7539464||rs75413588||rs7546252||rs768019||rs911713||rs9286854||rs9425291||rs9425299||rs9425304||rs9425311||rs9425314||rs9425315||rs9425573||rs9425589||rs9425596	TRUE	intron_variant	MODIFIER	DNM3	ENSG00000197959	2.783	0.931154	172308238	rs6697844	intron_variant	MODIFIER	ENSG00000197959	DNM3	3.579	PIGC (18104) - ENSG00000135845	DNM3 (1105) - ENSG00000197959
1_46	170746434	172660164	FALSE	1	172357433	172388293	rs12404665	chr1:172357433_C_T	XL_HDL_FC	T	C	0.5638	0.0314	0.434	0.8978	-0.0129	0.0019	11.16	---	0	0.062	2	0.01356	Free Cholesterol in Very Large HDL	mmol/L	Lipoprotein subclasses	Very large HDL (average diameter 14.3 nm)	Non-derived	23556	23856	0.0098334	0.0276819	0.141211	0.0160302	0.0141013	0.592392	0.0128405	0.00189964	10.8585	rs1011731||rs10489284||rs10489286||rs1052256||rs10752943||rs10797969||rs10797984||rs10797996||rs10911603||rs1129942||rs1132148||rs12138803||rs12405515||rs16844417||rs17277932||rs17278379||rs17369011||rs183856666||rs1894633||rs2001127||rs2001129||rs200139225||rs201335118||rs2032528||rs2227198||rs2285170||rs2285176||rs2422141||rs2901656||rs4916253||rs547043321||rs6660798||rs6691993||rs6700575||rs714515||rs7515895||rs7516301||rs7517737||rs7519429||rs7528296||rs7539464||rs75413588||rs7546252||rs768019||rs911713||rs9286854||rs9425291||rs9425299||rs9425304||rs9425311||rs9425314||rs9425315||rs9425573||rs9425589||rs9425596	TRUE	intron_variant	MODIFIER	DNM3	ENSG00000197959	2.783	0.931154	172308238	rs6697844	intron_variant	MODIFIER	ENSG00000197959	DNM3	3.579	PIGC (18104) - ENSG00000135845	DNM3 (1105) - ENSG00000197959
1_46	170746434	172660164	FALSE	1	172357433	172388293	rs12404665	chr1:172357433_C_T	XL_HDL_L	T	C	0.5639	0.0304	0.434	0.8978	-0.0136	0.0018	13.51	---	0	0.591	2	0.1283	Total Lipids in Very Large HDL	mmol/L	Lipoprotein subclasses	Very large HDL (average diameter 14.3 nm)	Composite	23552	23852	0.0146829	0.0272911	0.22873	0.0239875	0.0136675	1.10102	0.0134028	0.00180902	12.8949	rs1011731||rs10489284||rs10489286||rs1052256||rs10752943||rs10797969||rs10797984||rs10797996||rs10911603||rs1129942||rs1132148||rs12138803||rs12405515||rs16844417||rs17277932||rs17278379||rs17369011||rs183856666||rs1894633||rs2001127||rs2001129||rs200139225||rs201335118||rs2032528||rs2227198||rs2285170||rs2285176||rs2422141||rs2901656||rs4916253||rs547043321||rs6660798||rs6691993||rs6700575||rs714515||rs7515895||rs7516301||rs7517737||rs7519429||rs7528296||rs7539464||rs75413588||rs7546252||rs768019||rs911713||rs9286854||rs9425291||rs9425299||rs9425304||rs9425311||rs9425314||rs9425315||rs9425573||rs9425589||rs9425596	TRUE	intron_variant	MODIFIER	DNM3	ENSG00000197959	2.783	0.931154	172308238	rs6697844	intron_variant	MODIFIER	ENSG00000197959	DNM3	3.579	PIGC (18104) - ENSG00000135845	DNM3 (1105) - ENSG00000197959
1_46	170746434	172660164	FALSE	1	172357433	172388293	rs12404665	chr1:172357433_C_T	XL_HDL_P	T	C	0.5639	0.0305	0.434	0.8978	-0.0119	0.0018	10.34	---	0	0.653	2	0.1418	Concentration of Very Large HDL Particles	mmol/L	Lipoprotein subclasses	Very large HDL (average diameter 14.3 nm)	Non-derived	23551	23851	0.0170244	0.0274204	0.2719	0.0225984	0.0137643	0.997277	0.0116855	0.00182656	9.80152	rs1011731||rs10489284||rs10489286||rs1052256||rs10752943||rs10797969||rs10797984||rs10797996||rs10911603||rs1129942||rs1132148||rs12138803||rs12405515||rs16844417||rs17277932||rs17278379||rs17369011||rs183856666||rs1894633||rs2001127||rs2001129||rs200139225||rs201335118||rs2032528||rs2227198||rs2285170||rs2285176||rs2422141||rs2901656||rs4916253||rs547043321||rs6660798||rs6691993||rs6700575||rs714515||rs7515895||rs7516301||rs7517737||rs7519429||rs7528296||rs7539464||rs75413588||rs7546252||rs768019||rs911713||rs9286854||rs9425291||rs9425299||rs9425304||rs9425311||rs9425314||rs9425315||rs9425573||rs9425589||rs9425596	TRUE	intron_variant	MODIFIER	DNM3	ENSG00000197959	2.783	0.931154	172308238	rs6697844	intron_variant	MODIFIER	ENSG00000197959	DNM3	3.579	PIGC (18104) - ENSG00000135845	DNM3 (1105) - ENSG00000197959
1_46	170746434	172660164	FALSE	1	172357433	172388293	rs12404665	chr1:172357433_C_T	XL_HDL_PL	T	C	0.5639	0.0303	0.434	0.8978	-0.0141	0.0018	14.53	---	0	0.827	2	0.1797	Phospholipids in Very Large HDL	mmol/L	Lipoprotein subclasses	Very large HDL (average diameter 14.3 nm)	Non-derived	23553	23853	0.0115198	0.0272107	0.172608	0.0262976	0.0136267	1.27065	0.0138613	0.0018014	13.8484	rs1011731||rs10489284||rs10489286||rs1052256||rs10752943||rs10797969||rs10797984||rs10797996||rs10911603||rs1129942||rs1132148||rs12138803||rs12405515||rs16844417||rs17277932||rs17278379||rs17369011||rs183856666||rs1894633||rs2001127||rs2001129||rs200139225||rs201335118||rs2032528||rs2227198||rs2285170||rs2285176||rs2422141||rs2901656||rs4916253||rs547043321||rs6660798||rs6691993||rs6700575||rs714515||rs7515895||rs7516301||rs7517737||rs7519429||rs7528296||rs7539464||rs75413588||rs7546252||rs768019||rs911713||rs9286854||rs9425291||rs9425299||rs9425304||rs9425311||rs9425314||rs9425315||rs9425573||rs9425589||rs9425596	TRUE	intron_variant	MODIFIER	DNM3	ENSG00000197959	2.783	0.931154	172308238	rs6697844	intron_variant	MODIFIER	ENSG00000197959	DNM3	3.579	PIGC (18104) - ENSG00000135845	DNM3 (1105) - ENSG00000197959
1_46	170746434	172660164	FALSE	1	172360164	172391024	rs2227198	chr1:172360164_A_G	L_HDL_C	A	G	0.5641	0.0299	0.4338	0.8956	-0.0144	0.0017	16.25	---	0	1.361	2	0.2955	Cholesterol in Large HDL	mmol/L	Lipoprotein subclasses	Large HDL (average diameter 12.1 nm)	Composite	23561	23861	0.0182018	0.0264139	0.309131	0.0291914	0.0129341	1.61956	0.0140863	0.00173535	15.3216	rs1011731||rs10489284||rs10489286||rs1052256||rs10752943||rs10797969||rs10797984||rs10797996||rs10911603||rs1129942||rs1132148||rs12138803||rs12405515||rs16844417||rs17277932||rs17278379||rs17369011||rs183856666||rs1894633||rs2001127||rs2001129||rs200139225||rs201335118||rs2032528||rs2227198||rs2285170||rs2285176||rs2422141||rs2901656||rs4916253||rs547043321||rs6660798||rs6691993||rs6700575||rs714515||rs7515895||rs7516301||rs7517737||rs7519429||rs7528296||rs7539464||rs75413588||rs7546252||rs768019||rs911713||rs9286854||rs9425291||rs9425299||rs9425304||rs9425311||rs9425314||rs9425315||rs9425573||rs9425589||rs9425596	TRUE	intron_variant	MODIFIER	DNM3	ENSG00000197959	8.241	0.930399	172308238	rs6697844	intron_variant	MODIFIER	ENSG00000197959	DNM3	3.579	PIGC (20835) - ENSG00000135845	DNM3 (3836) - ENSG00000197959
1_46	170746434	172660164	FALSE	1	172360164	172391024	rs2227198	chr1:172360164_A_G	L_HDL_CE	A	G	0.5641	0.03	0.4338	0.8956	-0.0147	0.0017	16.74	---	0	1.287	2	0.2795	Cholesteryl Esters in Large HDL	mmol/L	Lipoprotein subclasses	Large HDL (average diameter 12.1 nm)	Non-derived	23562	23862	0.0173117	0.026459	0.289944	0.0292037	0.0129904	1.60959	0.0143907	0.00174313	15.8209	rs1011731||rs10489284||rs10489286||rs1052256||rs10752943||rs10797969||rs10797984||rs10797996||rs10911603||rs1129942||rs1132148||rs12138803||rs12405515||rs16844417||rs17277932||rs17278379||rs17369011||rs183856666||rs1894633||rs2001127||rs2001129||rs200139225||rs201335118||rs2032528||rs2227198||rs2285170||rs2285176||rs2422141||rs2901656||rs4916253||rs547043321||rs6660798||rs6691993||rs6700575||rs714515||rs7515895||rs7516301||rs7517737||rs7519429||rs7528296||rs7539464||rs75413588||rs7546252||rs768019||rs911713||rs9286854||rs9425291||rs9425299||rs9425304||rs9425311||rs9425314||rs9425315||rs9425573||rs9425589||rs9425596	TRUE	intron_variant	MODIFIER	DNM3	ENSG00000197959	8.241	0.930399	172308238	rs6697844	intron_variant	MODIFIER	ENSG00000197959	DNM3	3.579	PIGC (20835) - ENSG00000135845	DNM3 (3836) - ENSG00000197959
1_46	170746434	172660164	FALSE	1	172360164	172391024	rs2227198	chr1:172360164_A_G	MUFA_pct	A	G	0.5639	0.0318	0.4338	0.8956	0.0125	0.0019	10.04	+--	37.3	3.187	2	0.6921	Monounsaturated Fatty Acids to Total Fatty Acids percentage	%	Fatty acids	Fatty acid ratios	Percentage	23454	23754	0.0199863	0.0279549	0.323634	0.00673374	0.0144529	0.192951	-0.0130002	0.00194971	10.5855	rs1011731||rs10489284||rs10489286||rs1052256||rs10752943||rs10797969||rs10797984||rs10797996||rs10911603||rs1129942||rs1132148||rs12138803||rs12405515||rs16844417||rs17277932||rs17278379||rs17369011||rs183856666||rs1894633||rs2001127||rs2001129||rs200139225||rs201335118||rs2032528||rs2227198||rs2285170||rs2285176||rs2422141||rs2901656||rs4916253||rs547043321||rs6660798||rs6691993||rs6700575||rs714515||rs7515895||rs7516301||rs7517737||rs7519429||rs7528296||rs7539464||rs75413588||rs7546252||rs768019||rs911713||rs9286854||rs9425291||rs9425299||rs9425304||rs9425311||rs9425314||rs9425315||rs9425573||rs9425589||rs9425596	TRUE	intron_variant	MODIFIER	DNM3	ENSG00000197959	8.241	0.930399	172308238	rs6697844	intron_variant	MODIFIER	ENSG00000197959	DNM3	3.579	PIGC (20835) - ENSG00000135845	DNM3 (3836) - ENSG00000197959
1_46	170746434	172660164	FALSE	1	172360164	172391024	rs2227198	chr1:172360164_A_G	M_LDL_FC_pct	A	G	0.5639	0.0319	0.4338	0.8956	-0.0121	0.0019	9.76	-++	36.2	3.133	2	0.6802	Free Cholesterol to Total Lipids in Medium LDL percentage	%	Relative lipoprotein lipid concentrations	Medium LDL ratios	Percentage	23622	23922	-0.0286635	0.0274539	0.528038	-0.00124361	0.0142872	0.0312199	0.0125533	0.00191971	10.2086	rs1011731||rs10489284||rs10489286||rs1052256||rs10752943||rs10797969||rs10797984||rs10797996||rs10911603||rs1129942||rs1132148||rs12138803||rs12405515||rs16844417||rs17277932||rs17278379||rs17369011||rs183856666||rs1894633||rs2001127||rs2001129||rs200139225||rs201335118||rs2032528||rs2227198||rs2285170||rs2285176||rs2422141||rs2901656||rs4916253||rs547043321||rs6660798||rs6691993||rs6700575||rs714515||rs7515895||rs7516301||rs7517737||rs7519429||rs7528296||rs7539464||rs75413588||rs7546252||rs768019||rs911713||rs9286854||rs9425291||rs9425299||rs9425304||rs9425311||rs9425314||rs9425315||rs9425573||rs9425589||rs9425596	TRUE	intron_variant	MODIFIER	DNM3	ENSG00000197959	8.241	0.930399	172308238	rs6697844	intron_variant	MODIFIER	ENSG00000197959	DNM3	3.579	PIGC (20835) - ENSG00000135845	DNM3 (3836) - ENSG00000197959
1_46	170746434	172660164	FALSE	1	172361516	172392376	rs2001127	chr1:172361516_C_T	L_HDL_CE_pct	C	T	0.5634	0.0328	0.12	0.5659	0.0124	0.0019	10.22	+++	0	0.37	2	0.08028	Cholesteryl Esters to Total Lipids in Large HDL percentage	%	Relative lipoprotein lipid concentrations	Large HDL ratios	Percentage	23636	23936	0.000303939	0.025766	0.00410681	0.00705371	0.0143632	0.205262	0.0126034	0.00192321	10.2498	rs1011731||rs10489284||rs10489286||rs1052256||rs10752943||rs10797969||rs10797984||rs10797996||rs10911603||rs1129942||rs1132148||rs12138803||rs12405515||rs16844417||rs17277932||rs17278379||rs17369011||rs183856666||rs1894633||rs2001127||rs2001129||rs200139225||rs201335118||rs2032528||rs2227198||rs2285170||rs2285176||rs2301455||rs2422141||rs2901656||rs4916253||rs547043321||rs6660798||rs6691993||rs6700575||rs714515||rs7515895||rs7516301||rs7517737||rs7519429||rs7528296||rs7539464||rs75413588||rs7546252||rs768019||rs911713||rs9286854||rs9425291||rs9425299||rs9425304||rs9425311||rs9425314||rs9425315||rs9425573||rs9425589||rs9425596	TRUE	intron_variant	MODIFIER	DNM3	ENSG00000197959	5.222	0.926999	172308238	rs6697844	intron_variant	MODIFIER	ENSG00000197959	DNM3	3.579	PIGC (22187) - ENSG00000135845	DNM3 (5188) - ENSG00000197959
1_46	170746434	172660164	FALSE	1	172361516	172392376	rs2001127	chr1:172361516_C_T	L_HDL_C_pct	C	T	0.5634	0.0324	0.12	0.5659	0.0131	0.0019	11.62	+++	0	0.093	2	0.02022	Cholesterol to Total Lipids in Large HDL percentage	%	Relative lipoprotein lipid concentrations	Large HDL ratios	Percentage	23635	23935	0.00624144	0.0255984	0.0929279	0.0110488	0.0141893	0.360342	0.0131476	0.00188701	11.491	rs1011731||rs10489284||rs10489286||rs1052256||rs10752943||rs10797969||rs10797984||rs10797996||rs10911603||rs1129942||rs1132148||rs12138803||rs12405515||rs16844417||rs17277932||rs17278379||rs17369011||rs183856666||rs1894633||rs2001127||rs2001129||rs200139225||rs201335118||rs2032528||rs2227198||rs2285170||rs2285176||rs2301455||rs2422141||rs2901656||rs4916253||rs547043321||rs6660798||rs6691993||rs6700575||rs714515||rs7515895||rs7516301||rs7517737||rs7519429||rs7528296||rs7539464||rs75413588||rs7546252||rs768019||rs911713||rs9286854||rs9425291||rs9425299||rs9425304||rs9425311||rs9425314||rs9425315||rs9425573||rs9425589||rs9425596	TRUE	intron_variant	MODIFIER	DNM3	ENSG00000197959	5.222	0.926999	172308238	rs6697844	intron_variant	MODIFIER	ENSG00000197959	DNM3	3.579	PIGC (22187) - ENSG00000135845	DNM3 (5188) - ENSG00000197959
1_46	170746434	172660164	FALSE	1	172361516	172392376	rs2001127	chr1:172361516_C_T	M_HDL_PL_pct	C	T	0.5634	0.0328	0.12	0.5659	-0.0122	0.0019	9.89	--+	0	0.59	2	0.1281	Phospholipids to Total Lipids in Medium HDL percentage	%	Relative lipoprotein lipid concentrations	Medium HDL ratios	Percentage	23639	23939	0.00677631	0.0257867	0.100881	-0.0152802	0.0142371	0.547978	-0.0122836	0.00192512	9.75382	rs1011731||rs10489284||rs10489286||rs1052256||rs10752943||rs10797969||rs10797984||rs10797996||rs10911603||rs1129942||rs1132148||rs12138803||rs12405515||rs16844417||rs17277932||rs17278379||rs17369011||rs183856666||rs1894633||rs2001127||rs2001129||rs200139225||rs201335118||rs2032528||rs2227198||rs2285170||rs2285176||rs2301455||rs2422141||rs2901656||rs4916253||rs547043321||rs6660798||rs6691993||rs6700575||rs714515||rs7515895||rs7516301||rs7517737||rs7519429||rs7528296||rs7539464||rs75413588||rs7546252||rs768019||rs911713||rs9286854||rs9425291||rs9425299||rs9425304||rs9425311||rs9425314||rs9425315||rs9425573||rs9425589||rs9425596	TRUE	intron_variant	MODIFIER	DNM3	ENSG00000197959	5.222	0.926999	172308238	rs6697844	intron_variant	MODIFIER	ENSG00000197959	DNM3	3.579	PIGC (22187) - ENSG00000135845	DNM3 (5188) - ENSG00000197959
1_46	170746434	172660164	FALSE	1	172361977	172392837	rs9425300	chr1:172361977_G_T	L_VLDL_CE_pct	T	G	0.5633	0.0334	0.434	0.8698	-0.0127	0.002	10.06	--+	0	0.569	2	0.1236	Cholesteryl Esters to Total Lipids in Large VLDL percentage	%	Relative lipoprotein lipid concentrations	Large VLDL ratios	Percentage	23591	23891	-0.00616074	0.0254862	0.0920564	0.0109221	0.0143244	0.350888	0.0128568	0.00198349	10.0429	rs1011731||rs10489284||rs10489286||rs1052256||rs10752943||rs10797969||rs10797984||rs10797996||rs10911603||rs1129942||rs1132148||rs12138803||rs12405515||rs16844417||rs17277932||rs17278379||rs17369011||rs183856666||rs1894633||rs2001127||rs2001129||rs200139225||rs201335118||rs2032528||rs2227198||rs2285170||rs2285176||rs2422141||rs2901656||rs4916253||rs547043321||rs6660798||rs6691993||rs6700575||rs714515||rs7515895||rs7516301||rs7517737||rs7519429||rs7528296||rs7539464||rs75413588||rs7546252||rs768019||rs911713||rs9286854||rs9425291||rs9425299||rs9425304||rs9425311||rs9425314||rs9425315||rs9425573||rs9425589||rs9425596	TRUE	intron_variant	MODIFIER	DNM3	ENSG00000197959	2.341	0.92709	172308238	rs6697844	intron_variant	MODIFIER	ENSG00000197959	DNM3	3.579	PIGC (22648) - ENSG00000135845	DNM3 (5649) - ENSG00000197959
1_46	170746434	172660164	FALSE	1	172361977	172392837	rs9425300	chr1:172361977_G_T	M_VLDL_CE_pct	T	G	0.5633	0.0334	0.434	0.8698	-0.0134	0.0019	11.8	---	0	0.288	2	0.06247	Cholesteryl Esters to Total Lipids in Medium VLDL percentage	%	Relative lipoprotein lipid concentrations	Medium VLDL ratios	Percentage	23596	23896	0.000540504	0.0245981	0.00768108	0.0118355	0.0140645	0.397877	0.0134879	0.00191644	11.71	rs1011731||rs10489284||rs10489286||rs1052256||rs10752943||rs10797969||rs10797984||rs10797996||rs10911603||rs1129942||rs1132148||rs12138803||rs12405515||rs16844417||rs17277932||rs17278379||rs17369011||rs183856666||rs1894633||rs2001127||rs2001129||rs200139225||rs201335118||rs2032528||rs2227198||rs2285170||rs2285176||rs2422141||rs2901656||rs4916253||rs547043321||rs6660798||rs6691993||rs6700575||rs714515||rs7515895||rs7516301||rs7517737||rs7519429||rs7528296||rs7539464||rs75413588||rs7546252||rs768019||rs911713||rs9286854||rs9425291||rs9425299||rs9425304||rs9425311||rs9425314||rs9425315||rs9425573||rs9425589||rs9425596	TRUE	intron_variant	MODIFIER	DNM3	ENSG00000197959	2.341	0.92709	172308238	rs6697844	intron_variant	MODIFIER	ENSG00000197959	DNM3	3.579	PIGC (22648) - ENSG00000135845	DNM3 (5649) - ENSG00000197959
1_46	170746434	172660164	FALSE	1	172361977	172392837	rs9425300	chr1:172361977_G_T	M_VLDL_C_pct	T	G	0.5633	0.0335	0.434	0.8698	-0.0129	0.0019	10.83	---	0	0.248	2	0.0539	Cholesterol to Total Lipids in Medium VLDL percentage	%	Relative lipoprotein lipid concentrations	Medium VLDL ratios	Percentage	23595	23895	0.000603599	0.0246818	0.00855706	0.0128658	0.0140964	0.442013	0.0129377	0.00192916	10.7	rs1011731||rs10489284||rs10489286||rs1052256||rs10752943||rs10797969||rs10797984||rs10797996||rs10911603||rs1129942||rs1132148||rs12138803||rs12405515||rs16844417||rs17277932||rs17278379||rs17369011||rs183856666||rs1894633||rs2001127||rs2001129||rs200139225||rs201335118||rs2032528||rs2227198||rs2285170||rs2285176||rs2422141||rs2901656||rs4916253||rs547043321||rs6660798||rs6691993||rs6700575||rs714515||rs7515895||rs7516301||rs7517737||rs7519429||rs7528296||rs7539464||rs75413588||rs7546252||rs768019||rs911713||rs9286854||rs9425291||rs9425299||rs9425304||rs9425311||rs9425314||rs9425315||rs9425573||rs9425589||rs9425596	TRUE	intron_variant	MODIFIER	DNM3	ENSG00000197959	2.341	0.92709	172308238	rs6697844	intron_variant	MODIFIER	ENSG00000197959	DNM3	3.579	PIGC (22648) - ENSG00000135845	DNM3 (5649) - ENSG00000197959
1_46	170746434	172660164	FALSE	1	172361977	172392837	rs9425300	chr1:172361977_G_T	XL_VLDL_CE_pct	T	G	0.5632	0.0339	0.434	0.8698	-0.0129	0.0019	10.58	---	0	0.203	2	0.04401	Cholesteryl Esters to Total Lipids in Very Large VLDL percentage	%	Relative lipoprotein lipid concentrations	Very large VLDL ratios	Percentage	23586	23886	0.00402289	0.0248366	0.0598194	0.00912481	0.0142298	0.282861	0.0130321	0.00195987	10.5314	rs1011731||rs10489284||rs10489286||rs1052256||rs10752943||rs10797969||rs10797984||rs10797996||rs10911603||rs1129942||rs1132148||rs12138803||rs12405515||rs16844417||rs17277932||rs17278379||rs17369011||rs183856666||rs1894633||rs2001127||rs2001129||rs200139225||rs201335118||rs2032528||rs2227198||rs2285170||rs2285176||rs2422141||rs2901656||rs4916253||rs547043321||rs6660798||rs6691993||rs6700575||rs714515||rs7515895||rs7516301||rs7517737||rs7519429||rs7528296||rs7539464||rs75413588||rs7546252||rs768019||rs911713||rs9286854||rs9425291||rs9425299||rs9425304||rs9425311||rs9425314||rs9425315||rs9425573||rs9425589||rs9425596	TRUE	intron_variant	MODIFIER	DNM3	ENSG00000197959	2.341	0.92709	172308238	rs6697844	intron_variant	MODIFIER	ENSG00000197959	DNM3	3.579	PIGC (22648) - ENSG00000135845	DNM3 (5649) - ENSG00000197959
1_46	170746434	172660164	FALSE	1	172361977	172392837	rs9425300	chr1:172361977_G_T	XL_VLDL_C_pct	T	G	0.5632	0.0338	0.434	0.8698	-0.0131	0.0019	10.87	---	0	0.102	2	0.02225	Cholesterol to Total Lipids in Very Large VLDL percentage	%	Relative lipoprotein lipid concentrations	Very large VLDL ratios	Percentage	23585	23885	0.00606952	0.0248801	0.0929817	0.0110592	0.0142116	0.360051	0.0131878	0.00196203	10.7451	rs1011731||rs10489284||rs10489286||rs1052256||rs10752943||rs10797969||rs10797984||rs10797996||rs10911603||rs1129942||rs1132148||rs12138803||rs12405515||rs16844417||rs17277932||rs17278379||rs17369011||rs183856666||rs1894633||rs2001127||rs2001129||rs200139225||rs201335118||rs2032528||rs2227198||rs2285170||rs2285176||rs2422141||rs2901656||rs4916253||rs547043321||rs6660798||rs6691993||rs6700575||rs714515||rs7515895||rs7516301||rs7517737||rs7519429||rs7528296||rs7539464||rs75413588||rs7546252||rs768019||rs911713||rs9286854||rs9425291||rs9425299||rs9425304||rs9425311||rs9425314||rs9425315||rs9425573||rs9425589||rs9425596	TRUE	intron_variant	MODIFIER	DNM3	ENSG00000197959	2.341	0.92709	172308238	rs6697844	intron_variant	MODIFIER	ENSG00000197959	DNM3	3.579	PIGC (22648) - ENSG00000135845	DNM3 (5649) - ENSG00000197959
1_47	172750667	175755489	FALSE	1	174157834	174188696	rs12087441	chr1:174157834_A_G	S_HDL_PL	G	A	0.4511	0.0265	0.4484	0.9554	-0.0129	0.002	9.75	-+-	0	1.16	2	0.2519	Phospholipids in Small HDL	mmol/L	Lipoprotein subclasses	Small HDL (average diameter 8.7 nm)	Non-derived	23574	23874	-0.019941	0.0424418	0.194861	0.00216448	0.0142951	0.0556907	-0.0132044	0.00204694	9.9536	rs10158289||rs10218528||rs10465483||rs10798302||rs10912798||rs10912799||rs10912807||rs114704918||rs11487328||rs12062170||rs12065527||rs12076453||rs12076771||rs12085290||rs12088073||rs12091012||rs12092768||rs12094341||rs12120395||rs12122361||rs12354087||rs12564992||rs12568655||rs1323129||rs13375788||rs138329430||rs144869587||rs145811647||rs147612579||rs1653636||rs16846561||rs16846688||rs16847402||rs16847812||rs170768||rs17301013||rs1754349||rs181516391||rs182720791||rs1951626||rs1951627||rs201760354||rs2049992||rs2064150||rs2067079||rs2227607||rs2227612||rs2860846||rs2860847||rs28680958||rs28873209||rs2901785||rs2901818||rs332801||rs34390425||rs372529987||rs3791020||rs4284300||rs4480415||rs459078||rs4650666||rs4650945||rs4651103||rs4651205||rs4651238||rs4652652||rs535996863||rs542011541||rs549669428||rs553696340||rs554735293||rs56188862||rs56247945||rs56292878||rs5877||rs59649440||rs60354115||rs60811893||rs61826793||rs61826865||rs61827378||rs61827885||rs61828068||rs61828088||rs61828140||rs61828142||rs61828152||rs61828641||rs61828917||rs6425280||rs6425284||rs6425302||rs6425305||rs6657136||rs6663794||rs6666767||rs6669560||rs6672986||rs6681618||rs6681970||rs6685314||rs6690229||rs6691053||rs6692370||rs6699146||rs6701877||rs72713578||rs72715245||rs7365380||rs7522253||rs7523460||rs7526024||rs7536102||rs7547280||rs7552830||rs7552939||rs76900682||rs772960943||rs79665537||rs79936019||rs913687||rs9425748||rs9425762||rs9425779	TRUE	intron_variant	MODIFIER	RABGAP1L	ENSG00000152061	9.708	0.997426	174059522	rs6699146	non_coding_transcript_exon_variant	MODIFIER	ENSG00000225713	RPL30P1	7.733	RABGAP1L (29286) - ENSG00000152061	RABGAP1L (29106) - ENSG00000152061
1_47	172750667	175755489	FALSE	1	174345497	174376359	1:174345497_AT_A	chr1:174345497_A_AT	S_HDL_PL_pct	AT	A	0.2189	0.0096	0.1221	0.22	-0.0174	0.0024	11.92	---	0	1.999	2	0.4341	Phospholipids to Total Lipids in Small HDL percentage	%	Relative lipoprotein lipid concentrations	Small HDL ratios	Percentage	23644	23944	-0.0495582	0.0249181	1.33051	-0.0267644	0.0175261	0.897113	-0.0168545	0.0024795	10.9729	rs10158289||rs10218528||rs10465483||rs10737305||rs10798302||rs10912798||rs10912799||rs10912807||rs10912870||rs114126749||rs11487328||rs12062170||rs12065527||rs12076453||rs12076771||rs12085290||rs12088073||rs12091012||rs12092768||rs12094341||rs12354087||rs12568655||rs13375788||rs144869587||rs1653636||rs16847812||rs170768||rs17301013||rs1754349||rs182720791||rs1951626||rs1951627||rs201119706||rs2049992||rs2064150||rs2067079||rs2227607||rs2860846||rs2860847||rs28680958||rs28873209||rs2901785||rs2901818||rs332801||rs34390425||rs372529987||rs4480415||rs459078||rs4650666||rs4650945||rs4651103||rs4651205||rs4651238||rs4652652||rs542011541||rs549669428||rs553696340||rs56188862||rs56247945||rs56292878||rs5877||rs59649440||rs60354115||rs60811893||rs61828140||rs61828142||rs6425280||rs6425284||rs6425302||rs6425305||rs6663794||rs6666767||rs6669560||rs6672986||rs6681618||rs6681970||rs6685314||rs6691053||rs6699146||rs6701877||rs72713578||rs72715245||rs7365380||rs7522253||rs7523460||rs7526024||rs7536102||rs7547280||rs7552830||rs7552939||rs76900682||rs772960943||rs913687	TRUE	intron_variant	MODIFIER	RABGAP1L	ENSG00000152061	1.272	0.824099	174188285	rs2103640	5_prime_UTR_variant	MODIFIER	ENSG00000152061	RABGAP1L	9.428	GPR52 (71715) - ENSG00000203737	RABGAP1L (11129) - ENSG00000152061
1_47	172750667	175755489	FALSE	1	174455489	174486351	1:174455489_CT_C	chr1:174455489_C_CT	M_HDL_PL_pct	CT	C	0.1541	0.0098	0.7891	0.9128	-0.0192	0.0028	10.89	---	14.9	2.35	2	0.5104	Phospholipids to Total Lipids in Medium HDL percentage	%	Relative lipoprotein lipid concentrations	Medium HDL ratios	Percentage	23639	23939	0.0732146	0.0388137	1.22729	0.00699881	0.0189709	0.147408	0.0191787	0.00287523	10.593	rs10158289||rs10218528||rs10737305||rs10798302||rs10912807||rs10912870||rs11487328||rs12085290||rs12088073||rs12094341||rs12564992||rs12568655||rs13375788||rs138329430||rs141298312||rs144869587||rs145811647||rs147612579||rs16846688||rs16847402||rs16847812||rs170768||rs17301013||rs181516391||rs1951627||rs201760354||rs2049992||rs2067079||rs2227612||rs2860846||rs2860847||rs2901785||rs34259759||rs372529987||rs3791020||rs4650666||rs4650945||rs535996863||rs56188862||rs56247945||rs5877||rs60354115||rs61826793||rs61826865||rs61827378||rs61827885||rs61828068||rs61828088||rs61828152||rs61828641||rs61828917||rs6425280||rs6663794||rs6666767||rs6671141||rs6672986||rs6681618||rs6685314||rs6699146||rs6701877||rs7523460||rs7526024||rs7547280||rs7549074||rs7552830||rs7552939||rs79665537||rs79936019||rs9425762||rs9425779	FALSE	intron_variant	MODIFIER	RABGAP1L	ENSG00000152061	0.400	0.875381	173900706	-	3_prime_UTR_variant	MODIFIER	ENSG00000135870	RC3H1	2.197	GPR52 (36806) - ENSG00000203737	GPR52 (38277) - ENSG00000203737
1_47	172750667	175755489	FALSE	1	174542897	174573759	1:174542897_CA_C	chr1:174542897_C_CA	L_HDL_PL_pct	CA	C	0.356	0.0424	0.1718	0.6481	0.0155	0.002	13.45	+++	0	1.488	2	0.3231	Phospholipids to Total Lipids in Large HDL percentage	%	Relative lipoprotein lipid concentrations	Large HDL ratios	Percentage	23634	23934	-0.031282	0.0228624	0.766428	-0.000546418	0.0148996	0.0128947	-0.0156352	0.00207044	13.3667	rs10158289||rs10218528||rs10489261||rs10489330||rs10737305||rs10912798||rs10912799||rs10912807||rs10912870||rs114126749||rs11487328||rs12062170||rs12065527||rs12076453||rs12076771||rs12085290||rs12088073||rs12091012||rs12092768||rs12094341||rs12354087||rs12564992||rs12568655||rs13375788||rs138329430||rs145811647||rs147612579||rs1653636||rs16846561||rs16846688||rs170768||rs17301013||rs1754349||rs181516391||rs182720791||rs1951626||rs201119706||rs2049992||rs2064150||rs2227607||rs2860846||rs2860847||rs28680958||rs2901785||rs2901818||rs332801||rs34390425||rs4480415||rs459078||rs4650666||rs4650945||rs4651103||rs4651205||rs4651238||rs4652652||rs542011541||rs549669428||rs553696340||rs554735293||rs56188862||rs56292878||rs5877||rs59649440||rs60354115||rs60811893||rs61826865||rs61827885||rs61828068||rs61828088||rs61828140||rs61828142||rs61828152||rs61828641||rs6425280||rs6425284||rs6425302||rs6425305||rs6663794||rs6666767||rs6669560||rs6672986||rs6681618||rs6681970||rs6685314||rs6691053||rs6699146||rs72713578||rs72715245||rs7365380||rs7522253||rs7523460||rs7526024||rs7536102||rs7552830||rs7552939||rs76900682||rs772960943||rs79665537||rs79936019||rs913687||rs9425748||rs9425779	TRUE	intron_variant	MODIFIER	RABGAP1L	ENSG00000152061	7.153	0.813579	174164843	rs369969469	intron_variant	MODIFIER	ENSG00000152061	RABGAP1L	0.589	GPR52 (124214) - ENSG00000203737	RABGAP1L (63619) - ENSG00000152061
1_47	172750667	175755489	FALSE	1	174800121	174830983	rs4480415	chr1:174800121_A_G	M_HDL_PL	G	A	0.2718	0.0125	0.1317	0.2731	-0.0143	0.0022	10.32	---	60.6	5.076	2	1.102	Phospholipids in Medium HDL	mmol/L	Lipoprotein subclasses	Medium HDL (average diameter 10.9 nm)	Non-derived	23567	23867	-0.067974	0.0245589	2.24844	-0.0219621	0.0159765	0.771498	-0.0137199	0.0022025	9.32909	rs10158289||rs10218528||rs10465483||rs10737305||rs10798302||rs10912798||rs10912799||rs10912807||rs114126749||rs11487328||rs12062170||rs12065527||rs12076453||rs12076771||rs12085290||rs12088073||rs12091012||rs12092768||rs12094341||rs12122361||rs12354087||rs12568655||rs13375788||rs144869587||rs1653636||rs16847812||rs170768||rs17301013||rs1754349||rs182720791||rs1951626||rs1951627||rs201119706||rs2049992||rs2064150||rs2067079||rs2227607||rs2860846||rs2860847||rs28680958||rs28873209||rs2901785||rs2901818||rs332801||rs34390425||rs4480415||rs459078||rs4650666||rs4650945||rs4651103||rs4651205||rs4651238||rs4652652||rs535996863||rs542011541||rs549669428||rs553696340||rs56188862||rs56247945||rs56292878||rs59649440||rs60354115||rs60811893||rs61828140||rs61828142||rs6425280||rs6425284||rs6425302||rs6425305||rs6663794||rs6666767||rs6669560||rs6672986||rs6681618||rs6681970||rs6685314||rs6691053||rs6699146||rs6701877||rs72713578||rs72715245||rs7365380||rs7522253||rs7523460||rs7526024||rs7536102||rs7547280||rs7552830||rs76900682||rs772960943||rs913687||rs9425748	TRUE	intron_variant	MODIFIER	RABGAP1L	ENSG00000152061	2.881	0.884042	174207987	rs182720791	intron_variant	MODIFIER	ENSG00000152061	RABGAP1L	0.931	RABGAP1L (164324) - ENSG00000152061	RABGAP1L (31051) - ENSG00000152061
1_48	177630642	178815312	FALSE	1	177930642	177961507	rs945640	chr1:177930642_A_G	S_VLDL_FC_pct	G	A	0.4665	0.0216	0.361	0.6166	-0.0127	0.0019	10.6	--+	26.4	2.717	2	0.5899	Free Cholesterol to Total Lipids in Small VLDL percentage	%	Relative lipoprotein lipid concentrations	Small VLDL ratios	Percentage	23602	23902	0.0019212	0.0172431	0.0403461	-0.0332887	0.0145892	1.64772	-0.0125467	0.00193547	10.0448	rs10798580||rs10798586||rs10913469||rs10913481||rs1336780||rs2862300||rs3828137||rs4650985||rs478788||rs506589||rs509325||rs516636||rs527248||rs532504||rs539515||rs543874||rs545608||rs571567||rs574367||rs58689292||rs630372||rs633715||rs661691||rs6670873||rs7517442||rs7546428||rs943764	TRUE	intron_variant	MODIFIER	SEC16B	ENSG00000120341	0.046	0.990821	177931086	rs2862299	intron_variant	MODIFIER	ENSG00000120341	SEC16B	5.277	SEC16B (22796) - ENSG00000120341	SEC16B (2604) - ENSG00000120341
1_48	177630642	178815312	FALSE	1	177930642	177961507	rs945640	chr1:177930642_A_G	S_VLDL_PL_pct	G	A	0.4665	0.0216	0.361	0.6166	-0.013	0.0019	11.06	---	13	2.299	2	0.4992	Phospholipids to Total Lipids in Small VLDL percentage	%	Relative lipoprotein lipid concentrations	Small VLDL ratios	Percentage	23599	23899	-0.00209162	0.0172572	0.0440572	-0.0330856	0.014605	1.62911	-0.0128216	0.00193792	10.4334	rs10798580||rs10798586||rs10913469||rs10913481||rs1336780||rs2862300||rs3828137||rs4650985||rs478788||rs506589||rs509325||rs516636||rs527248||rs532504||rs539515||rs543874||rs545608||rs571567||rs574367||rs58689292||rs630372||rs633715||rs661691||rs6670873||rs7517442||rs7546428||rs943764	TRUE	intron_variant	MODIFIER	SEC16B	ENSG00000120341	0.046	0.990821	177931086	rs2862299	intron_variant	MODIFIER	ENSG00000120341	SEC16B	5.277	SEC16B (22796) - ENSG00000120341	SEC16B (2604) - ENSG00000120341
1_48	177630642	178815312	FALSE	1	177938437	177969302	rs6682862	chr1:177938437_A_G	L_HDL_CE_pct	G	A	0.1741	0.0359	0.1674	0.408	-0.0182	0.0025	12.51	--+	39.2	3.291	2	0.7145	Cholesteryl Esters to Total Lipids in Large HDL percentage	%	Relative lipoprotein lipid concentrations	Large HDL ratios	Percentage	23636	23936	0.0102852	0.0174036	0.256074	-0.031043	0.0166935	1.20104	-0.0185626	0.00255915	12.3912	rs10798586||rs10913469||rs10913481||rs11584600||rs2862300||rs506589||rs509325||rs516636||rs527248||rs532504||rs539515||rs543874||rs545608||rs571567||rs574367||rs576101||rs633715||rs661691||rs6670873||rs6682862||rs7517442||rs7531837||rs8030	TRUE	intron_variant	MODIFIER	SEC16B	ENSG00000120341	12.99	0.864787	177949904	-	intron_variant&non_coding_transcript_variant	MODIFIER	ENSG00000254154	RP4-798P15.3	0.485	SEC16B (15001) - ENSG00000120341	SEC16B (613) - ENSG00000120341
1_48	177630642	178815312	FALSE	1	177938437	177969302	rs6682862	chr1:177938437_A_G	L_HDL_C_pct	G	A	0.174	0.0355	0.1674	0.408	-0.018	0.0025	12.66	--+	45.4	3.662	2	0.7951	Cholesterol to Total Lipids in Large HDL percentage	%	Relative lipoprotein lipid concentrations	Large HDL ratios	Percentage	23635	23935	0.0127784	0.0172903	0.337359	-0.0292485	0.0164914	1.11841	-0.018419	0.00251098	12.6554	rs10798586||rs10913469||rs10913481||rs11584600||rs2862300||rs506589||rs509325||rs516636||rs527248||rs532504||rs539515||rs543874||rs545608||rs571567||rs574367||rs576101||rs633715||rs661691||rs6670873||rs6682862||rs7517442||rs7531837||rs8030	TRUE	intron_variant	MODIFIER	SEC16B	ENSG00000120341	12.99	0.864787	177949904	-	intron_variant&non_coding_transcript_variant	MODIFIER	ENSG00000254154	RP4-798P15.3	0.485	SEC16B (15001) - ENSG00000120341	SEC16B (613) - ENSG00000120341
1_48	177630642	178815312	FALSE	1	177938437	177969302	rs6682862	chr1:177938437_A_G	L_HDL_PL_pct	G	A	0.1744	0.0363	0.1674	0.408	0.021	0.0026	15.29	+++	0	1.322	2	0.287	Phospholipids to Total Lipids in Large HDL percentage	%	Relative lipoprotein lipid concentrations	Large HDL ratios	Percentage	23634	23934	0.00313895	0.0177553	0.0656665	0.0302814	0.0167188	1.15424	0.0211189	0.00264506	14.8497	rs10798586||rs10913469||rs10913481||rs11584600||rs2862300||rs506589||rs509325||rs516636||rs527248||rs532504||rs539515||rs543874||rs545608||rs571567||rs574367||rs576101||rs633715||rs661691||rs6670873||rs6682862||rs7517442||rs7531837||rs8030	TRUE	intron_variant	MODIFIER	SEC16B	ENSG00000120341	12.99	0.864787	177949904	-	intron_variant&non_coding_transcript_variant	MODIFIER	ENSG00000254154	RP4-798P15.3	0.485	SEC16B (15001) - ENSG00000120341	SEC16B (613) - ENSG00000120341
1_48	177630642	178815312	FALSE	1	177938437	177969302	rs6682862	chr1:177938437_A_G	L_VLDL_C_pct	G	A	0.1745	0.0367	0.1674	0.408	-0.0173	0.0026	10.22	--+	72.6	7.295	2	1.584	Cholesterol to Total Lipids in Large VLDL percentage	%	Relative lipoprotein lipid concentrations	Large VLDL ratios	Percentage	23590	23890	0.0284404	0.0179262	0.948386	-0.0317302	0.0168675	1.22219	-0.0179193	0.00269986	10.4951	rs10798586||rs10913469||rs10913481||rs11584600||rs2862300||rs506589||rs509325||rs516636||rs527248||rs532504||rs539515||rs543874||rs545608||rs571567||rs574367||rs576101||rs633715||rs661691||rs6670873||rs6682862||rs7517442||rs7531837||rs8030	TRUE	intron_variant	MODIFIER	SEC16B	ENSG00000120341	12.99	0.864787	177949904	-	intron_variant&non_coding_transcript_variant	MODIFIER	ENSG00000254154	RP4-798P15.3	0.485	SEC16B (15001) - ENSG00000120341	SEC16B (613) - ENSG00000120341
1_48	177630642	178815312	FALSE	1	177938437	177969302	rs6682862	chr1:177938437_A_G	M_HDL_PL_pct	G	A	0.1742	0.0359	0.1674	0.408	0.0196	0.0025	14.3	++-	76.8	8.634	2	1.875	Phospholipids to Total Lipids in Medium HDL percentage	%	Relative lipoprotein lipid concentrations	Medium HDL ratios	Percentage	23639	23939	-0.0279754	0.0174175	0.965623	0.0370743	0.016547	1.6011	0.0202159	0.0025617	14.5253	rs10798586||rs10913469||rs10913481||rs11584600||rs2862300||rs506589||rs509325||rs516636||rs527248||rs532504||rs539515||rs543874||rs545608||rs571567||rs574367||rs576101||rs633715||rs661691||rs6670873||rs6682862||rs7517442||rs7531837||rs8030	TRUE	intron_variant	MODIFIER	SEC16B	ENSG00000120341	12.99	0.864787	177949904	-	intron_variant&non_coding_transcript_variant	MODIFIER	ENSG00000254154	RP4-798P15.3	0.485	SEC16B (15001) - ENSG00000120341	SEC16B (613) - ENSG00000120341
1_48	177630642	178815312	FALSE	1	177938437	177969302	rs6682862	chr1:177938437_A_G	M_VLDL_C_pct	G	A	0.1743	0.0363	0.1674	0.408	-0.0181	0.0025	12.27	--+	83.9	12.438	2	2.701	Cholesterol to Total Lipids in Medium VLDL percentage	%	Relative lipoprotein lipid concentrations	Medium VLDL ratios	Percentage	23595	23895	0.0369973	0.0172573	1.49426	-0.0423164	0.0163853	2.00849	-0.0187314	0.00256684	12.5327	rs10798586||rs10913469||rs10913481||rs11584600||rs2862300||rs506589||rs509325||rs516636||rs527248||rs532504||rs539515||rs543874||rs545608||rs571567||rs574367||rs576101||rs633715||rs661691||rs6670873||rs6682862||rs7517442||rs7531837||rs8030	TRUE	intron_variant	MODIFIER	SEC16B	ENSG00000120341	12.99	0.864787	177949904	-	intron_variant&non_coding_transcript_variant	MODIFIER	ENSG00000254154	RP4-798P15.3	0.485	SEC16B (15001) - ENSG00000120341	SEC16B (613) - ENSG00000120341
1_48	177630642	178815312	FALSE	1	177938437	177969302	rs6682862	chr1:177938437_A_G	M_VLDL_FC_pct	G	A	0.1744	0.0364	0.1674	0.408	-0.0172	0.0026	10.75	--+	75.1	8.04	2	1.746	Free Cholesterol to Total Lipids in Medium VLDL percentage	%	Relative lipoprotein lipid concentrations	Medium VLDL ratios	Percentage	23597	23897	0.0274334	0.0175702	0.926505	-0.0377643	0.0165183	1.65283	-0.0177093	0.00262339	10.8318	rs10798586||rs10913469||rs10913481||rs11584600||rs2862300||rs506589||rs509325||rs516636||rs527248||rs532504||rs539515||rs543874||rs545608||rs571567||rs574367||rs576101||rs633715||rs661691||rs6670873||rs6682862||rs7517442||rs7531837||rs8030	TRUE	intron_variant	MODIFIER	SEC16B	ENSG00000120341	12.99	0.864787	177949904	-	intron_variant&non_coding_transcript_variant	MODIFIER	ENSG00000254154	RP4-798P15.3	0.485	SEC16B (15001) - ENSG00000120341	SEC16B (613) - ENSG00000120341
1_48	177630642	178815312	FALSE	1	177938437	177969302	rs6682862	chr1:177938437_A_G	M_VLDL_PL_pct	G	A	0.1744	0.0364	0.1674	0.408	-0.0176	0.0026	10.99	--+	77.8	9.018	2	1.958	Phospholipids to Total Lipids in Medium VLDL percentage	%	Relative lipoprotein lipid concentrations	Medium VLDL ratios	Percentage	23594	23894	0.0292933	0.0178014	1.00063	-0.0413331	0.0165903	1.89537	-0.0180766	0.00265452	11.0097	rs10798586||rs10913469||rs10913481||rs11584600||rs2862300||rs506589||rs509325||rs516636||rs527248||rs532504||rs539515||rs543874||rs545608||rs571567||rs574367||rs576101||rs633715||rs661691||rs6670873||rs6682862||rs7517442||rs7531837||rs8030	TRUE	intron_variant	MODIFIER	SEC16B	ENSG00000120341	12.99	0.864787	177949904	-	intron_variant&non_coding_transcript_variant	MODIFIER	ENSG00000254154	RP4-798P15.3	0.485	SEC16B (15001) - ENSG00000120341	SEC16B (613) - ENSG00000120341
1_48	177630642	178815312	FALSE	1	177938437	177969302	rs6682862	chr1:177938437_A_G	M_VLDL_TG_pct	G	A	0.1743	0.0363	0.1674	0.408	0.0182	0.0025	12.26	++-	84	12.529	2	2.721	Triglycerides to Total Lipids in Medium VLDL percentage	%	Relative lipoprotein lipid concentrations	Medium VLDL ratios	Percentage	23598	23898	-0.0371813	0.0173713	1.49049	0.0431433	0.0164267	2.06404	0.0188279	0.00258496	12.4883	rs10798586||rs10913469||rs10913481||rs11584600||rs2862300||rs506589||rs509325||rs516636||rs527248||rs532504||rs539515||rs543874||rs545608||rs571567||rs574367||rs576101||rs633715||rs661691||rs6670873||rs6682862||rs7517442||rs7531837||rs8030	TRUE	intron_variant	MODIFIER	SEC16B	ENSG00000120341	12.99	0.864787	177949904	-	intron_variant&non_coding_transcript_variant	MODIFIER	ENSG00000254154	RP4-798P15.3	0.485	SEC16B (15001) - ENSG00000120341	SEC16B (613) - ENSG00000120341
1_48	177630642	178815312	FALSE	1	177938437	177969302	rs6682862	chr1:177938437_A_G	S_VLDL_CE_pct	G	A	0.1748	0.0375	0.1674	0.408	-0.0182	0.0026	11.26	--+	61.7	5.218	2	1.133	Cholesteryl Esters to Total Lipids in Small VLDL percentage	%	Relative lipoprotein lipid concentrations	Small VLDL ratios	Percentage	23601	23901	0.0176005	0.0175573	0.500146	-0.0352141	0.0167366	1.45129	-0.0186461	0.00271214	11.2078	rs10798586||rs10913469||rs10913481||rs11584600||rs2862300||rs506589||rs509325||rs516636||rs527248||rs532504||rs539515||rs543874||rs545608||rs571567||rs574367||rs576101||rs633715||rs661691||rs6670873||rs6682862||rs7517442||rs7531837||rs8030	TRUE	intron_variant	MODIFIER	SEC16B	ENSG00000120341	12.99	0.864787	177949904	-	intron_variant&non_coding_transcript_variant	MODIFIER	ENSG00000254154	RP4-798P15.3	0.485	SEC16B (15001) - ENSG00000120341	SEC16B (613) - ENSG00000120341
1_48	177630642	178815312	FALSE	1	177938437	177969302	rs6682862	chr1:177938437_A_G	S_VLDL_C_pct	G	A	0.1746	0.037	0.1674	0.408	-0.018	0.0026	11.3	--+	71.4	6.987	2	1.517	Cholesterol to Total Lipids in Small VLDL percentage	%	Relative lipoprotein lipid concentrations	Small VLDL ratios	Percentage	23600	23900	0.0243242	0.0175137	0.782849	-0.035516	0.0165923	1.49062	-0.0184849	0.00266318	11.4094	rs10798586||rs10913469||rs10913481||rs11584600||rs2862300||rs506589||rs509325||rs516636||rs527248||rs532504||rs539515||rs543874||rs545608||rs571567||rs574367||rs576101||rs633715||rs661691||rs6670873||rs6682862||rs7517442||rs7531837||rs8030	TRUE	intron_variant	MODIFIER	SEC16B	ENSG00000120341	12.99	0.864787	177949904	-	intron_variant&non_coding_transcript_variant	MODIFIER	ENSG00000254154	RP4-798P15.3	0.485	SEC16B (15001) - ENSG00000120341	SEC16B (613) - ENSG00000120341
1_48	177630642	178815312	FALSE	1	177938437	177969302	rs6682862	chr1:177938437_A_G	S_VLDL_TG_pct	G	A	0.1745	0.0368	0.1674	0.408	0.0175	0.0026	10.89	++-	73.4	7.516	2	1.632	Triglycerides to Total Lipids in Small VLDL percentage	%	Relative lipoprotein lipid concentrations	Small VLDL ratios	Percentage	23603	23903	-0.0265542	0.0174642	0.891477	0.0349449	0.0165327	1.46165	0.018028	0.00264225	11.0498	rs10798586||rs10913469||rs10913481||rs11584600||rs2862300||rs506589||rs509325||rs516636||rs527248||rs532504||rs539515||rs543874||rs545608||rs571567||rs574367||rs576101||rs633715||rs661691||rs6670873||rs6682862||rs7517442||rs7531837||rs8030	TRUE	intron_variant	MODIFIER	SEC16B	ENSG00000120341	12.99	0.864787	177949904	-	intron_variant&non_coding_transcript_variant	MODIFIER	ENSG00000254154	RP4-798P15.3	0.485	SEC16B (15001) - ENSG00000120341	SEC16B (613) - ENSG00000120341
1_48	177630642	178815312	FALSE	1	177938437	177969302	rs6682862	chr1:177938437_A_G	XL_VLDL_CE_pct	G	A	0.1744	0.0366	0.1674	0.408	-0.0176	0.0025	11.33	--+	76.6	8.53	2	1.852	Cholesteryl Esters to Total Lipids in Very Large VLDL percentage	%	Relative lipoprotein lipid concentrations	Very large VLDL ratios	Percentage	23586	23886	0.0299554	0.0173655	1.07299	-0.0338129	0.0165403	1.38799	-0.0182892	0.0026077	11.6338	rs10798586||rs10913469||rs10913481||rs11584600||rs2862300||rs506589||rs509325||rs516636||rs527248||rs532504||rs539515||rs543874||rs545608||rs571567||rs574367||rs576101||rs633715||rs661691||rs6670873||rs6682862||rs7517442||rs7531837||rs8030	TRUE	intron_variant	MODIFIER	SEC16B	ENSG00000120341	12.99	0.864787	177949904	-	intron_variant&non_coding_transcript_variant	MODIFIER	ENSG00000254154	RP4-798P15.3	0.485	SEC16B (15001) - ENSG00000120341	SEC16B (613) - ENSG00000120341
1_48	177630642	178815312	FALSE	1	177938437	177969302	rs6682862	chr1:177938437_A_G	XL_VLDL_C_pct	G	A	0.1744	0.0366	0.1674	0.408	-0.0178	0.0026	11.51	--+	78.6	9.364	2	2.033	Cholesterol to Total Lipids in Very Large VLDL percentage	%	Relative lipoprotein lipid concentrations	Very large VLDL ratios	Percentage	23585	23885	0.0317853	0.017396	1.16957	-0.0357136	0.0165192	1.51396	-0.0184547	0.00261057	11.8075	rs10798586||rs10913469||rs10913481||rs11584600||rs2862300||rs506589||rs509325||rs516636||rs527248||rs532504||rs539515||rs543874||rs545608||rs571567||rs574367||rs576101||rs633715||rs661691||rs6670873||rs6682862||rs7517442||rs7531837||rs8030	TRUE	intron_variant	MODIFIER	SEC16B	ENSG00000120341	12.99	0.864787	177949904	-	intron_variant&non_coding_transcript_variant	MODIFIER	ENSG00000254154	RP4-798P15.3	0.485	SEC16B (15001) - ENSG00000120341	SEC16B (613) - ENSG00000120341
1_48	177630642	178815312	FALSE	1	177938437	177969302	rs6682862	chr1:177938437_A_G	XL_VLDL_TG_pct	G	A	0.1746	0.0369	0.1674	0.408	0.0167	0.0026	9.88	++-	76.1	8.357	2	1.815	Triglycerides to Total Lipids in Very Large VLDL percentage	%	Relative lipoprotein lipid concentrations	Very large VLDL ratios	Percentage	23588	23888	-0.0293735	0.017607	1.02109	0.0367793	0.0166049	1.57248	0.0172831	0.00266825	10.0299	rs10798586||rs10913469||rs10913481||rs11584600||rs2862300||rs506589||rs509325||rs516636||rs527248||rs532504||rs539515||rs543874||rs545608||rs571567||rs574367||rs576101||rs633715||rs661691||rs6670873||rs6682862||rs7517442||rs7531837||rs8030	TRUE	intron_variant	MODIFIER	SEC16B	ENSG00000120341	12.99	0.864787	177949904	-	intron_variant&non_coding_transcript_variant	MODIFIER	ENSG00000254154	RP4-798P15.3	0.485	SEC16B (15001) - ENSG00000120341	SEC16B (613) - ENSG00000120341
1_48	177630642	178815312	FALSE	1	177940209	177971074	rs10798588	chr1:177940209_C_T	S_HDL_FC_pct	T	C	0.1301	0.012	0.8038	0.9485	0.021	0.0028	13.08	+++	38.4	3.249	2	0.7055	Free Cholesterol to Total Lipids in Small HDL percentage	%	Relative lipoprotein lipid concentrations	Small HDL ratios	Percentage	23647	23947	-0.0894061	0.0380301	1.72754	-0.0210511	0.0178173	0.624511	-0.0206622	0.0028643	12.2639	rs10798586||rs10913469||rs10913481||rs11584600||rs11586243||rs12735657||rs1336780||rs2862300||rs4509539||rs478788||rs506589||rs509325||rs516636||rs527248||rs532504||rs539515||rs543874||rs545608||rs571567||rs574367||rs576101||rs630372||rs633715||rs661691||rs6670873||rs6682862||rs7517442||rs7531837||rs8030	TRUE	upstream_gene_variant	MODIFIER	SEC16B	ENSG00000120341	1.340	0.998525	177944437	rs4652285	intron_variant&non_coding_transcript_variant	MODIFIER	ENSG00000254154	RP4-798P15.3	1.513	SEC16B (13229) - ENSG00000120341	SEC16B (861) - ENSG00000120341
1_48	177630642	178815312	FALSE	1	177943591	177974456	rs2862300	chr1:177943591_A_G	S_HDL_C_pct	A	G	0.2372	0.0525	0.3804	0.7714	0.0177	0.0023	13.75	+++	39.4	3.301	2	0.7169	Cholesterol to Total Lipids in Small HDL percentage	%	Relative lipoprotein lipid concentrations	Small HDL ratios	Percentage	23645	23945	-0.000808426	0.0173728	0.0164257	-0.0415142	0.0155473	2.12028	-0.0174676	0.00235668	12.9051	rs10798586||rs10913469||rs10913481||rs11584600||rs2862300||rs6682862||rs7517442||rs7531837	TRUE	upstream_gene_variant	MODIFIER	SEC16B	ENSG00000120341	4.264	0.999152	177947525	rs10913481	intron_variant&non_coding_transcript_variant	MODIFIER	ENSG00000254154	RP4-798P15.3	3.923	SEC16B (9847) - ENSG00000120341	SEC16B (4243) - ENSG00000120341
1_48	177630642	178815312	FALSE	1	177943744	177974609	rs74797623	chr1:177943744_C_CA	M_VLDL_CE_pct	C	CA	0.2347	0.0366	0.2284	0.4966	-0.0162	0.0022	12.51	---	69.6	6.587	2	1.43	Cholesteryl Esters to Total Lipids in Medium VLDL percentage	%	Relative lipoprotein lipid concentrations	Medium VLDL ratios	Percentage	23596	23896	-0.0243375	0.0167819	0.832694	-0.0537806	0.0151445	3.4162	-0.0152014	0.00226576	10.7084	rs10798586||rs10913469||rs10913481||rs11584600||rs2862300||rs6682862||rs7517442||rs7531837	TRUE	upstream_gene_variant	MODIFIER	SEC16B	ENSG00000120341	1.731	0.991904	177947525	rs10913481	intron_variant&non_coding_transcript_variant	MODIFIER	ENSG00000254154	RP4-798P15.3	3.923	SEC16B (9694) - ENSG00000120341	SEC16B (4396) - ENSG00000120341
1_48	177630642	178815312	FALSE	1	178509462	178540327	rs11588907	chr1:178509462_C_T	L_VLDL_FC	C	T	0.341	0.0107	0.2418	0.3475	-0.0137	0.0021	10.24	---	0	0.29	2	0.06288	Free Cholesterol in Large VLDL	mmol/L	Lipoprotein subclasses	Large VLDL (average diameter 53.6 nm)	Non-derived	23500	23800	-0.0167913	0.0195208	0.409277	-0.00601792	0.0149891	0.162373	-0.0137936	0.00212137	10.1015	rs10753180||rs10798615||rs10798620||rs10913568||rs10913570||rs11588907||rs11799723||rs12753251||rs16853043||rs17276527||rs2093770||rs2209169||rs2476559||rs2476560||rs2811289||rs2811290||rs2902237||rs316249||rs35716224||rs4077194||rs4548397||rs4650994||rs4650999||rs58388121||rs6681348||rs6681354||rs6693993||rs6700266	TRUE	upstream_gene_variant	MODIFIER	C1ORF220	ENSG00000184909	5.067	0.952053	178514622	rs12568310	missense_variant	MODERATE	ENSG00000184909	C1ORF220	5.135	C1orf220 (2425) - ENSG00000213057	C1orf220 (2425) - ENSG00000213057
1_48	177630642	178815312	FALSE	1	178509462	178540327	rs11588907	chr1:178509462_C_T	L_VLDL_L	C	T	0.341	0.0107	0.2418	0.3475	-0.0136	0.0021	10.15	---	0	0.401	2	0.08707	Total Lipids in Large VLDL	mmol/L	Lipoprotein subclasses	Large VLDL (average diameter 53.6 nm)	Composite	23496	23796	-0.0228095	0.0195242	0.614933	-0.00726333	0.0149944	0.201971	-0.0135947	0.00211551	9.88329	rs10753180||rs10798615||rs10798620||rs10913568||rs10913570||rs11588907||rs11799723||rs12753251||rs16853043||rs17276527||rs2093770||rs2209169||rs2476559||rs2476560||rs2811289||rs2811290||rs2902237||rs316249||rs35716224||rs4077194||rs4548397||rs4650994||rs4650999||rs58388121||rs6681348||rs6681354||rs6693993||rs6700266	TRUE	upstream_gene_variant	MODIFIER	C1ORF220	ENSG00000184909	5.067	0.952053	178514622	rs12568310	missense_variant	MODERATE	ENSG00000184909	C1ORF220	5.135	C1orf220 (2425) - ENSG00000213057	C1orf220 (2425) - ENSG00000213057
1_48	177630642	178815312	FALSE	1	178509462	178540327	rs11588907	chr1:178509462_C_T	L_VLDL_P	C	T	0.341	0.0106	0.2418	0.3475	-0.0136	0.0021	10.17	---	0	0.298	2	0.06469	Concentration of Large VLDL Particles	mmol/L	Lipoprotein subclasses	Large VLDL (average diameter 53.6 nm)	Non-derived	23495	23795	-0.0192294	0.0195416	0.487978	-0.00664959	0.0150068	0.181979	-0.0136482	0.00211323	9.97554	rs10753180||rs10798615||rs10798620||rs10913568||rs10913570||rs11588907||rs11799723||rs12753251||rs16853043||rs17276527||rs2093770||rs2209169||rs2476559||rs2476560||rs2811289||rs2811290||rs2902237||rs316249||rs35716224||rs4077194||rs4548397||rs4650994||rs4650999||rs58388121||rs6681348||rs6681354||rs6693993||rs6700266	TRUE	upstream_gene_variant	MODIFIER	C1ORF220	ENSG00000184909	5.067	0.952053	178514622	rs12568310	missense_variant	MODERATE	ENSG00000184909	C1ORF220	5.135	C1orf220 (2425) - ENSG00000213057	C1orf220 (2425) - ENSG00000213057
1_48	177630642	178815312	FALSE	1	178509462	178540327	rs11588907	chr1:178509462_C_T	L_VLDL_PL	C	T	0.341	0.0107	0.2418	0.3475	-0.0138	0.0021	10.56	---	0	0.356	2	0.07731	Phospholipids in Large VLDL	mmol/L	Lipoprotein subclasses	Large VLDL (average diameter 53.6 nm)	Non-derived	23497	23797	-0.0191408	0.0194285	0.488744	-0.0058993	0.0149761	0.158863	-0.0138977	0.00210578	10.3853	rs10753180||rs10798615||rs10798620||rs10913568||rs10913570||rs11588907||rs11799723||rs12753251||rs16853043||rs17276527||rs2093770||rs2209169||rs2476559||rs2476560||rs2811289||rs2811290||rs2902237||rs316249||rs35716224||rs4077194||rs4548397||rs4650994||rs4650999||rs58388121||rs6681348||rs6681354||rs6693993||rs6700266	TRUE	upstream_gene_variant	MODIFIER	C1ORF220	ENSG00000184909	5.067	0.952053	178514622	rs12568310	missense_variant	MODERATE	ENSG00000184909	C1ORF220	5.135	C1orf220 (2425) - ENSG00000213057	C1orf220 (2425) - ENSG00000213057
1_48	177630642	178815312	FALSE	1	178509462	178540327	rs11588907	chr1:178509462_C_T	L_VLDL_TG	C	T	0.341	0.0106	0.2418	0.3475	-0.0134	0.0021	9.98	---	0	1.107	2	0.2404	Triglycerides in Large VLDL	mmol/L	Lipoprotein subclasses	Large VLDL (average diameter 53.6 nm)	Non-derived	23501	23801	-0.0321161	0.0195626	0.997183	-0.00689358	0.0149912	0.190017	-0.0132722	0.00210028	9.58031	rs10753180||rs10798615||rs10798620||rs10913568||rs10913570||rs11588907||rs11799723||rs12753251||rs16853043||rs17276527||rs2093770||rs2209169||rs2476559||rs2476560||rs2811289||rs2811290||rs2902237||rs316249||rs35716224||rs4077194||rs4548397||rs4650994||rs4650999||rs58388121||rs6681348||rs6681354||rs6693993||rs6700266	TRUE	upstream_gene_variant	MODIFIER	C1ORF220	ENSG00000184909	5.067	0.952053	178514622	rs12568310	missense_variant	MODERATE	ENSG00000184909	C1ORF220	5.135	C1orf220 (2425) - ENSG00000213057	C1orf220 (2425) - ENSG00000213057
1_48	177630642	178815312	FALSE	1	178509462	178540327	rs11588907	chr1:178509462_C_T	M_VLDL_TG	C	T	0.341	0.0107	0.2418	0.3475	-0.0139	0.0021	10.48	---	0	1.235	2	0.2681	Triglycerides in Medium VLDL	mmol/L	Lipoprotein subclasses	Medium VLDL (average diameter 44.5 nm)	Non-derived	23508	23808	-0.0346004	0.0196176	1.10916	-0.00880267	0.0150674	0.252533	-0.0137239	0.00212307	9.99207	rs10753180||rs10798615||rs10798620||rs10913568||rs10913570||rs11588907||rs11799723||rs12753251||rs16853043||rs17276527||rs2093770||rs2209169||rs2476559||rs2476560||rs2811289||rs2811290||rs2902237||rs316249||rs35716224||rs4077194||rs4548397||rs4650994||rs4650999||rs58388121||rs6681348||rs6681354||rs6693993||rs6700266	TRUE	upstream_gene_variant	MODIFIER	C1ORF220	ENSG00000184909	5.067	0.952053	178514622	rs12568310	missense_variant	MODERATE	ENSG00000184909	C1ORF220	5.135	C1orf220 (2425) - ENSG00000213057	C1orf220 (2425) - ENSG00000213057
1_48	177630642	178815312	FALSE	1	178509462	178540327	rs11588907	chr1:178509462_C_T	S_HDL_TG_pct	C	T	0.3411	0.0102	0.2418	0.3475	-0.015	0.002	13.57	---	0	0.908	2	0.1972	Triglycerides to Total Lipids in Small HDL percentage	%	Relative lipoprotein lipid concentrations	Small HDL ratios	Percentage	23648	23948	-0.0248467	0.0193146	0.702687	-0.00319248	0.0147024	0.0819175	-0.0151152	0.00199924	13.3961	rs10753180||rs10798615||rs10798620||rs10913568||rs10913570||rs11588907||rs11799723||rs12753251||rs16853043||rs17276527||rs2093770||rs2209169||rs2476559||rs2476560||rs2811289||rs2811290||rs2902237||rs316249||rs35716224||rs4077194||rs4548397||rs4650994||rs4650999||rs58388121||rs6681348||rs6681354||rs6693993||rs6700266	TRUE	upstream_gene_variant	MODIFIER	C1ORF220	ENSG00000184909	5.067	0.952053	178514622	rs12568310	missense_variant	MODERATE	ENSG00000184909	C1ORF220	5.135	C1orf220 (2425) - ENSG00000213057	C1orf220 (2425) - ENSG00000213057
1_48	177630642	178815312	FALSE	1	178509462	178540327	rs11588907	chr1:178509462_C_T	S_VLDL_TG	C	T	0.341	0.0104	0.2418	0.3475	-0.0143	0.002	11.6	---	2	2.041	2	0.4432	Triglycerides in Small VLDL	mmol/L	Lipoprotein subclasses	Small VLDL (average diameter 36.8 nm)	Non-derived	23515	23815	-0.0408299	0.0195806	1.43123	-0.00755228	0.0150922	0.209865	-0.0141494	0.00207593	11.0284	rs10753180||rs10798615||rs10798620||rs10913568||rs10913570||rs11588907||rs11799723||rs12753251||rs16853043||rs17276527||rs2093770||rs2209169||rs2476559||rs2476560||rs2811289||rs2811290||rs2902237||rs316249||rs35716224||rs4077194||rs4548397||rs4650994||rs4650999||rs58388121||rs6681348||rs6681354||rs6693993||rs6700266	TRUE	upstream_gene_variant	MODIFIER	C1ORF220	ENSG00000184909	5.067	0.952053	178514622	rs12568310	missense_variant	MODERATE	ENSG00000184909	C1ORF220	5.135	C1orf220 (2425) - ENSG00000213057	C1orf220 (2425) - ENSG00000213057
1_48	177630642	178815312	FALSE	1	178509462	178540327	rs11588907	chr1:178509462_C_T	TG_by_PG	C	T	0.341	0.0103	0.2418	0.3475	-0.017	0.002	17.5	---	0	0.8	2	0.1737	Triglycerides to Phosphoglycerides ratio	ratio	Other lipids		Ratio	23435	23735	-0.0213693	0.0189996	0.583851	-0.00450544	0.0145509	0.120996	-0.0171971	0.00198297	17.3735	rs10753180||rs10798615||rs10798620||rs10913568||rs10913570||rs11588907||rs11799723||rs12753251||rs16853043||rs17276527||rs2093770||rs2209169||rs2476559||rs2476560||rs2811289||rs2811290||rs2902237||rs316249||rs35716224||rs4077194||rs4548397||rs4650994||rs4650999||rs58388121||rs6681348||rs6681354||rs6693993||rs6700266	TRUE	upstream_gene_variant	MODIFIER	C1ORF220	ENSG00000184909	5.067	0.952053	178514622	rs12568310	missense_variant	MODERATE	ENSG00000184909	C1ORF220	5.135	C1orf220 (2425) - ENSG00000213057	C1orf220 (2425) - ENSG00000213057
1_48	177630642	178815312	FALSE	1	178509462	178540327	rs11588907	chr1:178509462_C_T	VLDL_size	C	T	0.3411	0.0102	0.2418	0.3475	-0.0153	0.002	14.24	---	0	0.638	2	0.1385	Average Diameter for VLDL Particles	nm	Lipoprotein particle sizes		Non-derived	23431	23731	-0.0297747	0.0191769	0.918973	-0.0115946	0.0146443	0.36804	-0.0151642	0.00198137	13.7084	rs10753180||rs10798615||rs10798620||rs10913568||rs10913570||rs11588907||rs11799723||rs12753251||rs16853043||rs17276527||rs2093770||rs2209169||rs2476559||rs2476560||rs2811289||rs2811290||rs2902237||rs316249||rs35716224||rs4077194||rs4548397||rs4650994||rs4650999||rs58388121||rs6681348||rs6681354||rs6693993||rs6700266	TRUE	upstream_gene_variant	MODIFIER	C1ORF220	ENSG00000184909	5.067	0.952053	178514622	rs12568310	missense_variant	MODERATE	ENSG00000184909	C1ORF220	5.135	C1orf220 (2425) - ENSG00000213057	C1orf220 (2425) - ENSG00000213057
1_48	177630642	178815312	FALSE	1	178509462	178540327	rs11588907	chr1:178509462_C_T	XL_HDL_TG_pct	C	T	0.3411	0.0101	0.2418	0.3475	-0.0172	0.0019	18.23	---	56	4.55	2	0.988	Triglycerides to Total Lipids in Very Large HDL percentage	%	Relative lipoprotein lipid concentrations	Very large HDL ratios	Percentage	23633	23933	-0.0576149	0.0191043	2.59126	-0.0141684	0.0146493	0.476958	-0.016849	0.00196372	17.0235	rs10753180||rs10798615||rs10798620||rs10913568||rs10913570||rs11588907||rs11799723||rs12753251||rs16853043||rs17276527||rs2093770||rs2209169||rs2476559||rs2476560||rs2811289||rs2811290||rs2902237||rs316249||rs35716224||rs4077194||rs4548397||rs4650994||rs4650999||rs58388121||rs6681348||rs6681354||rs6693993||rs6700266	TRUE	upstream_gene_variant	MODIFIER	C1ORF220	ENSG00000184909	5.067	0.952053	178514622	rs12568310	missense_variant	MODERATE	ENSG00000184909	C1ORF220	5.135	C1orf220 (2425) - ENSG00000213057	C1orf220 (2425) - ENSG00000213057
1_48	177630642	178815312	FALSE	1	178513411	178544276	rs10913568	chr1:178513411_C_T	XS_VLDL_PL_pct	C	T	0.5308	0.0327	0.145	0.5345	0.0155	0.002	14.4	+++	0.1	2.002	2	0.4347	Phospholipids to Total Lipids in Very Small VLDL percentage	%	Relative lipoprotein lipid concentrations	Very small VLDL ratios	Percentage	23604	23904	0.0274461	0.023905	0.600476	0.0339194	0.014166	1.77868	0.0150044	0.0019935	13.2835	rs10753180||rs10798615||rs10798620||rs10913568||rs10913570||rs11588907||rs11799723||rs12143791||rs12753251||rs16853043||rs17276527||rs2093770||rs2209169||rs2476559||rs2476560||rs2811289||rs2811290||rs2902237||rs35716224||rs4077194||rs4548397||rs4650994||rs4650999||rs58388121||rs6681348||rs6681354||rs6693993||rs6700266	TRUE	intron_variant	MODIFIER	C1ORF220	ENSG00000184909	14.99	0.993072	178514560	rs34632529	5_prime_UTR_variant	MODIFIER	ENSG00000184909	C1ORF220	4.245	C1ORF220 (1461) - ENSG00000184909	C1orf220 (645) - ENSG00000213057
1_48	177630642	178815312	FALSE	1	178515312	178546177	rs4650994	chr1:178515312_A_G	L_LDL_FC_pct	G	A	0.5301	0.032	0.1445	0.5336	-0.0119	0.0019	9.74	---	0	0.132	2	0.02867	Free Cholesterol to Total Lipids in Large LDL percentage	%	Relative lipoprotein lipid concentrations	Large LDL ratios	Percentage	23617	23917	-0.00931941	0.0231846	0.162595	-0.0167001	0.0138827	0.640167	-0.0118615	0.00189478	9.4148	rs10753180||rs10798615||rs10798620||rs10913568||rs10913570||rs11588907||rs11799723||rs12143791||rs12753251||rs16853043||rs17276527||rs2093770||rs2209169||rs2476559||rs2476560||rs2811289||rs2811290||rs2902237||rs35716224||rs4077194||rs4548397||rs4650994||rs4650999||rs58388121||rs6681348||rs6681354||rs6693993||rs6700266	TRUE	intron_variant	MODIFIER	C1ORF220	ENSG00000184909	2.523	0.990622	178514560	rs34632529	5_prime_UTR_variant	MODIFIER	ENSG00000184909	C1ORF220	4.245	C1ORF220 (2267) - ENSG00000184909	C1orf220 (1256) - ENSG00000213057
1_48	177630642	178815312	FALSE	1	178515312	178546177	rs4650994	chr1:178515312_A_G	XS_VLDL_C_pct	G	A	0.53	0.0323	0.1445	0.5336	-0.0152	0.0019	15.14	---	0	0.158	2	0.0344	Cholesterol to Total Lipids in Very Small VLDL percentage	%	Relative lipoprotein lipid concentrations	Very small VLDL ratios	Percentage	23605	23905	-0.0165102	0.0231302	0.322982	-0.0097797	0.0137818	0.320621	-0.0152576	0.00190432	14.9478	rs10753180||rs10798615||rs10798620||rs10913568||rs10913570||rs11588907||rs11799723||rs12143791||rs12753251||rs16853043||rs17276527||rs2093770||rs2209169||rs2476559||rs2476560||rs2811289||rs2811290||rs2902237||rs35716224||rs4077194||rs4548397||rs4650994||rs4650999||rs58388121||rs6681348||rs6681354||rs6693993||rs6700266	TRUE	intron_variant	MODIFIER	C1ORF220	ENSG00000184909	2.523	0.990622	178514560	rs34632529	5_prime_UTR_variant	MODIFIER	ENSG00000184909	C1ORF220	4.245	C1ORF220 (2267) - ENSG00000184909	C1orf220 (1256) - ENSG00000213057
1_48	177630642	178815312	FALSE	1	178523164	178554029	rs12096732	chr1:178523164_C_T	L_HDL_TG_pct	C	T	0.3481	0.0044	0.3105	0.3597	-0.0169	0.0019	17.69	---	58.1	4.776	2	1.037	Triglycerides to Total Lipids in Large HDL percentage	%	Relative lipoprotein lipid concentrations	Large HDL ratios	Percentage	23638	23938	-0.0557266	0.017865	2.74167	-0.0172196	0.0145285	0.627223	-0.0164514	0.00196237	16.2891	rs10753180||rs10798615||rs10798620||rs10913568||rs10913570||rs11588907||rs11799723||rs12753251||rs16853043||rs17276527||rs2093770||rs2209169||rs2476559||rs2476560||rs2811289||rs2811290||rs2902237||rs35716224||rs4077194||rs4548397||rs4650994||rs4650999||rs58388121||rs6681348||rs6681354||rs6693993||rs6700266	TRUE	intergenic_variant	MODIFIER	-	-	3.862	0.996156	178514622	rs12568310	missense_variant	MODERATE	ENSG00000184909	C1ORF220	5.135	C1orf220 (5140) - ENSG00000213057	C1orf220 (9108) - ENSG00000213057
1_48	177630642	178815312	FALSE	1	178523164	178554029	rs12096732	chr1:178523164_C_T	M_HDL_TG_pct	C	T	0.3481	0.0044	0.3105	0.3597	-0.0134	0.002	10.87	---	18	2.44	2	0.5297	Triglycerides to Total Lipids in Medium HDL percentage	%	Relative lipoprotein lipid concentrations	Medium HDL ratios	Percentage	23643	23943	-0.041149	0.0180873	1.64007	-0.00964827	0.0146811	0.291529	-0.0131114	0.00200893	10.172	rs10753180||rs10798615||rs10798620||rs10913568||rs10913570||rs11588907||rs11799723||rs12753251||rs16853043||rs17276527||rs2093770||rs2209169||rs2476559||rs2476560||rs2811289||rs2811290||rs2902237||rs35716224||rs4077194||rs4548397||rs4650994||rs4650999||rs58388121||rs6681348||rs6681354||rs6693993||rs6700266	TRUE	intergenic_variant	MODIFIER	-	-	3.862	0.996156	178514622	rs12568310	missense_variant	MODERATE	ENSG00000184909	C1ORF220	5.135	C1orf220 (5140) - ENSG00000213057	C1orf220 (9108) - ENSG00000213057
1_48	177630642	178815312	FALSE	1	178523678	178554543	rs113520997	chr1:178523678_G_GGGT	Albumin	G	GGGT	0.5274	0.0324	0.4684	0.79	-0.0157	0.002	13.76	---	0	1.454	2	0.3157	Albumin	g/l	Fluid balance		Non-derived	23479	23779	0.00273987	0.0206166	0.0485287	0.0010418	0.0145123	0.0255939	0.016108	0.00207548	14.0748	rs10753180||rs10798615||rs10798620||rs10913568||rs10913570||rs11588907||rs11799723||rs12143791||rs12753251||rs16853043||rs17276527||rs2093770||rs2209169||rs2476559||rs2476560||rs2811289||rs2811290||rs2902237||rs35716224||rs4077194||rs4548397||rs4650994||rs4650999||rs58388121||rs6681348||rs6681354||rs6693993||rs6700266	TRUE	intergenic_variant	MODIFIER	-	-	3.359	0.988507	178514560	rs34632529	5_prime_UTR_variant	MODIFIER	ENSG00000184909	C1ORF220	4.245	C1orf220 (5654) - ENSG00000213057	C1orf220 (9622) - ENSG00000213057
1_48	177630642	178815312	FALSE	1	178526279	178557144	rs6681354	chr1:178526279_A_G	SFA_pct	A	G	0.5292	0.0333	0.4665	0.7956	0.0156	0.002	13.56	+++	0	0.308	2	0.06695	Saturated Fatty Acids to Total Fatty Acids percentage	%	Fatty acids	Fatty acid ratios	Percentage	23455	23755	-0.0212606	0.0206103	0.519587	-0.0224381	0.0145253	0.912204	-0.015378	0.00207777	12.8698	rs10753180||rs10798615||rs10798620||rs10913568||rs10913570||rs11588907||rs11799723||rs12143791||rs12753251||rs16853043||rs17276527||rs2093770||rs2209169||rs2476559||rs2476560||rs2811289||rs2811290||rs2902237||rs35716224||rs4077194||rs4548397||rs4650994||rs4650999||rs58388121||rs6681348||rs6681354||rs6693993||rs6700266	TRUE	upstream_gene_variant	MODIFIER	RNA5SP69	ENSG00000201347	3.441	0.991494	178514560	rs34632529	5_prime_UTR_variant	MODIFIER	ENSG00000184909	C1ORF220	4.245	C1orf220 (8255) - ENSG00000213057	C1orf220 (12223) - ENSG00000213057
1_48	177630642	178815312	FALSE	1	178527082	178557947	rs35716224	chr1:178527082_A_AT	XS_VLDL_CE_pct	A	AT	0.531	0.0316	0.4652	0.8057	0.0162	0.0019	17.43	+++	0	1.217	2	0.2642	Cholesteryl Esters to Total Lipids in Very Small VLDL percentage	%	Relative lipoprotein lipid concentrations	Very small VLDL ratios	Percentage	23606	23906	-0.0382854	0.0205499	1.20443	-0.0128253	0.0137437	0.455027	-0.016121	0.0018955	16.7405	rs10753180||rs10798615||rs10798620||rs10913568||rs10913570||rs11588907||rs11799723||rs12143791||rs12753251||rs16853043||rs17276527||rs2093770||rs2209169||rs2476559||rs2476560||rs2811289||rs2811290||rs2902237||rs35716224||rs4077194||rs4548397||rs4650994||rs4650999||rs58388121||rs6681348||rs6681354||rs6693993||rs6700266	TRUE	upstream_gene_variant	MODIFIER	RNA5SP69	ENSG00000201347	7.375	0.99505	178514560	rs34632529	5_prime_UTR_variant	MODIFIER	ENSG00000184909	C1ORF220	4.245	C1orf220 (9058) - ENSG00000213057	C1orf220 (13026) - ENSG00000213057
1_48	177630642	178815312	FALSE	1	178527082	178557947	rs35716224	chr1:178527082_A_AT	XS_VLDL_TG_pct	A	AT	0.5309	0.0319	0.4652	0.8057	-0.0142	0.0019	13.15	---	0	0.567	2	0.1231	Triglycerides to Total Lipids in Very Small VLDL percentage	%	Relative lipoprotein lipid concentrations	Very small VLDL ratios	Percentage	23608	23908	0.0258923	0.0206298	0.678929	0.00734076	0.0138328	0.225015	0.0141984	0.00191892	12.8631	rs10753180||rs10798615||rs10798620||rs10913568||rs10913570||rs11588907||rs11799723||rs12143791||rs12753251||rs16853043||rs17276527||rs2093770||rs2209169||rs2476559||rs2476560||rs2811289||rs2811290||rs2902237||rs35716224||rs4077194||rs4548397||rs4650994||rs4650999||rs58388121||rs6681348||rs6681354||rs6693993||rs6700266	TRUE	upstream_gene_variant	MODIFIER	RNA5SP69	ENSG00000201347	7.375	0.99505	178514560	rs34632529	5_prime_UTR_variant	MODIFIER	ENSG00000184909	C1ORF220	4.245	C1orf220 (9058) - ENSG00000213057	C1orf220 (13026) - ENSG00000213057
1_48	177630642	178815312	FALSE	1	178528167	178559032	rs4652305	chr1:178528167_A_G	ApoA1	G	A	0.531	0.031	0.1934	0.5347	-0.021	0.0018	30.28	---	48	3.849	2	0.8358	Apolipoprotein A1	g/l	Apolipoproteins		Non-derived	23440	23740	-0.0552055	0.0204292	2.162	-0.0340854	0.0133381	1.97453	-0.0204695	0.00183766	28.091	rs10753180||rs10798615||rs10798620||rs10913568||rs10913570||rs11588907||rs11799723||rs12143791||rs12753251||rs16853043||rs17276527||rs2093770||rs2209169||rs2476559||rs2476560||rs2811289||rs2811290||rs2902237||rs35716224||rs4077194||rs4548397||rs4650994||rs4650999||rs58388121||rs6681348||rs6681354||rs6693993||rs6700266	TRUE	upstream_gene_variant	MODIFIER	RNA5SP69	ENSG00000201347	1.337	0.994709	178514560	rs34632529	5_prime_UTR_variant	MODIFIER	ENSG00000184909	C1ORF220	4.245	C1orf220 (10143) - ENSG00000213057	C1orf220 (14111) - ENSG00000213057
1_48	177630642	178815312	FALSE	1	178528167	178559032	rs4652305	chr1:178528167_A_G	HDL_C	G	A	0.5311	0.0304	0.1934	0.5347	-0.022	0.0017	35.54	---	45.2	3.651	2	0.7928	HDL Cholesterol	mmol/L	Cholesterol		Composite	23406	23706	-0.0542799	0.0200471	2.16897	-0.0347615	0.0129766	2.13142	-0.0214643	0.0017686	33.1687	rs10753180||rs10798615||rs10798620||rs10913568||rs10913570||rs11588907||rs11799723||rs12143791||rs12753251||rs16853043||rs17276527||rs2093770||rs2209169||rs2476559||rs2476560||rs2811289||rs2811290||rs2902237||rs35716224||rs4077194||rs4548397||rs4650994||rs4650999||rs58388121||rs6681348||rs6681354||rs6693993||rs6700266	TRUE	upstream_gene_variant	MODIFIER	RNA5SP69	ENSG00000201347	1.337	0.994709	178514560	rs34632529	5_prime_UTR_variant	MODIFIER	ENSG00000184909	C1ORF220	4.245	C1orf220 (10143) - ENSG00000213057	C1orf220 (14111) - ENSG00000213057
1_48	177630642	178815312	FALSE	1	178528167	178559032	rs4652305	chr1:178528167_A_G	HDL_CE	G	A	0.5311	0.0306	0.1934	0.5347	-0.0216	0.0018	34.14	---	53.1	4.26	2	0.925	Cholesteryl Esters in HDL	mmol/L	Cholesteryl esters		Composite	23418	23718	-0.0568	0.0200376	2.33844	-0.0351337	0.0129862	2.16616	-0.0210731	0.00177693	31.7152	rs10753180||rs10798615||rs10798620||rs10913568||rs10913570||rs11588907||rs11799723||rs12143791||rs12753251||rs16853043||rs17276527||rs2093770||rs2209169||rs2476559||rs2476560||rs2811289||rs2811290||rs2902237||rs35716224||rs4077194||rs4548397||rs4650994||rs4650999||rs58388121||rs6681348||rs6681354||rs6693993||rs6700266	TRUE	upstream_gene_variant	MODIFIER	RNA5SP69	ENSG00000201347	1.337	0.994709	178514560	rs34632529	5_prime_UTR_variant	MODIFIER	ENSG00000184909	C1ORF220	4.245	C1orf220 (10143) - ENSG00000213057	C1orf220 (14111) - ENSG00000213057
1_48	177630642	178815312	FALSE	1	178528167	178559032	rs4652305	chr1:178528167_A_G	HDL_L	G	A	0.5311	0.0305	0.1934	0.5347	-0.0226	0.0018	36.91	---	27.5	2.758	2	0.5989	Total Lipids in HDL	mmol/L	Total lipids		Composite	23426	23726	-0.0492984	0.0201663	1.83859	-0.0353401	0.0130869	2.15956	-0.0221712	0.00178714	34.6151	rs10753180||rs10798615||rs10798620||rs10913568||rs10913570||rs11588907||rs11799723||rs12143791||rs12753251||rs16853043||rs17276527||rs2093770||rs2209169||rs2476559||rs2476560||rs2811289||rs2811290||rs2902237||rs35716224||rs4077194||rs4548397||rs4650994||rs4650999||rs58388121||rs6681348||rs6681354||rs6693993||rs6700266	TRUE	upstream_gene_variant	MODIFIER	RNA5SP69	ENSG00000201347	1.337	0.994709	178514560	rs34632529	5_prime_UTR_variant	MODIFIER	ENSG00000184909	C1ORF220	4.245	C1orf220 (10143) - ENSG00000213057	C1orf220 (14111) - ENSG00000213057
1_48	177630642	178815312	FALSE	1	178528167	178559032	rs4652305	chr1:178528167_A_G	HDL_P	G	A	0.5309	0.0316	0.1934	0.5347	-0.0172	0.0019	19.48	---	52	4.164	2	0.9042	Concentration of HDL Particles	mmol/L	Lipoprotein particle concentrations		Composite	23430	23730	-0.0555078	0.0206821	2.13799	-0.0282057	0.013526	1.4313	-0.016692	0.00189714	17.858	rs10753180||rs10798615||rs10798620||rs10913568||rs10913570||rs11588907||rs11799723||rs12143791||rs12753251||rs16853043||rs17276527||rs2093770||rs2209169||rs2476559||rs2476560||rs2811289||rs2811290||rs2902237||rs35716224||rs4077194||rs4548397||rs4650994||rs4650999||rs58388121||rs6681348||rs6681354||rs6693993||rs6700266	TRUE	upstream_gene_variant	MODIFIER	RNA5SP69	ENSG00000201347	1.337	0.994709	178514560	rs34632529	5_prime_UTR_variant	MODIFIER	ENSG00000184909	C1ORF220	4.245	C1orf220 (10143) - ENSG00000213057	C1orf220 (14111) - ENSG00000213057
1_48	177630642	178815312	FALSE	1	178528167	178559032	rs4652305	chr1:178528167_A_G	M_HDL_C	G	A	0.5309	0.0314	0.1934	0.5347	-0.0217	0.0018	31.77	---	57.8	4.74	2	1.029	Cholesterol in Medium HDL	mmol/L	Lipoprotein subclasses	Medium HDL (average diameter 10.9 nm)	Composite	23568	23868	-0.058707	0.0203105	2.41492	-0.0368088	0.0132294	2.26787	-0.0210703	0.00185142	29.2822	rs10753180||rs10798615||rs10798620||rs10913568||rs10913570||rs11588907||rs11799723||rs12143791||rs12753251||rs16853043||rs17276527||rs2093770||rs2209169||rs2476559||rs2476560||rs2811289||rs2811290||rs2902237||rs35716224||rs4077194||rs4548397||rs4650994||rs4650999||rs58388121||rs6681348||rs6681354||rs6693993||rs6700266	TRUE	upstream_gene_variant	MODIFIER	RNA5SP69	ENSG00000201347	1.337	0.994709	178514560	rs34632529	5_prime_UTR_variant	MODIFIER	ENSG00000184909	C1ORF220	4.245	C1orf220 (10143) - ENSG00000213057	C1orf220 (14111) - ENSG00000213057
1_48	177630642	178815312	FALSE	1	178528167	178559032	rs4652305	chr1:178528167_A_G	M_HDL_CE	G	A	0.5309	0.0315	0.1934	0.5347	-0.0213	0.0018	30.47	---	60.4	5.046	2	1.096	Cholesteryl Esters in Medium HDL	mmol/L	Lipoprotein subclasses	Medium HDL (average diameter 10.9 nm)	Non-derived	23569	23869	-0.0599171	0.0203491	2.4901	-0.0367019	0.0132681	2.24627	-0.0207171	0.00186298	28.001	rs10753180||rs10798615||rs10798620||rs10913568||rs10913570||rs11588907||rs11799723||rs12143791||rs12753251||rs16853043||rs17276527||rs2093770||rs2209169||rs2476559||rs2476560||rs2811289||rs2811290||rs2902237||rs35716224||rs4077194||rs4548397||rs4650994||rs4650999||rs58388121||rs6681348||rs6681354||rs6693993||rs6700266	TRUE	upstream_gene_variant	MODIFIER	RNA5SP69	ENSG00000201347	1.337	0.994709	178514560	rs34632529	5_prime_UTR_variant	MODIFIER	ENSG00000184909	C1ORF220	4.245	C1orf220 (10143) - ENSG00000213057	C1orf220 (14111) - ENSG00000213057
1_48	177630642	178815312	FALSE	1	178528167	178559032	rs4652305	chr1:178528167_A_G	M_HDL_FC	G	A	0.531	0.0309	0.1934	0.5347	-0.0222	0.0018	34.53	---	32.2	2.951	2	0.6408	Free Cholesterol in Medium HDL	mmol/L	Lipoprotein subclasses	Medium HDL (average diameter 10.9 nm)	Non-derived	23570	23870	-0.0511532	0.0202394	1.93965	-0.0343637	0.0132008	2.03447	-0.0217704	0.0018185	32.3007	rs10753180||rs10798615||rs10798620||rs10913568||rs10913570||rs11588907||rs11799723||rs12143791||rs12753251||rs16853043||rs17276527||rs2093770||rs2209169||rs2476559||rs2476560||rs2811289||rs2811290||rs2902237||rs35716224||rs4077194||rs4548397||rs4650994||rs4650999||rs58388121||rs6681348||rs6681354||rs6693993||rs6700266	TRUE	upstream_gene_variant	MODIFIER	RNA5SP69	ENSG00000201347	1.337	0.994709	178514560	rs34632529	5_prime_UTR_variant	MODIFIER	ENSG00000184909	C1ORF220	4.245	C1orf220 (10143) - ENSG00000213057	C1orf220 (14111) - ENSG00000213057
1_48	177630642	178815312	FALSE	1	178528167	178559032	rs4652305	chr1:178528167_A_G	M_HDL_L	G	A	0.5309	0.0315	0.1934	0.5347	-0.0218	0.0018	31.34	---	43.4	3.533	2	0.7671	Total Lipids in Medium HDL	mmol/L	Lipoprotein subclasses	Medium HDL (average diameter 10.9 nm)	Composite	23566	23866	-0.0546167	0.0204445	2.12193	-0.0343115	0.0133597	1.99054	-0.0212724	0.00187506	29.1047	rs10753180||rs10798615||rs10798620||rs10913568||rs10913570||rs11588907||rs11799723||rs12143791||rs12753251||rs16853043||rs17276527||rs2093770||rs2209169||rs2476559||rs2476560||rs2811289||rs2811290||rs2902237||rs35716224||rs4077194||rs4548397||rs4650994||rs4650999||rs58388121||rs6681348||rs6681354||rs6693993||rs6700266	TRUE	upstream_gene_variant	MODIFIER	RNA5SP69	ENSG00000201347	1.337	0.994709	178514560	rs34632529	5_prime_UTR_variant	MODIFIER	ENSG00000184909	C1ORF220	4.245	C1orf220 (10143) - ENSG00000213057	C1orf220 (14111) - ENSG00000213057
1_48	177630642	178815312	FALSE	1	178528167	178559032	rs4652305	chr1:178528167_A_G	M_HDL_P	G	A	0.5309	0.0313	0.1934	0.5347	-0.0215	0.0018	31.28	---	50.2	4.018	2	0.8724	Concentration of Medium HDL Particles	mmol/L	Lipoprotein subclasses	Medium HDL (average diameter 10.9 nm)	Non-derived	23565	23865	-0.0561141	0.0203889	2.2277	-0.035121	0.0132793	2.08755	-0.0209651	0.00185246	28.9684	rs10753180||rs10798615||rs10798620||rs10913568||rs10913570||rs11588907||rs11799723||rs12143791||rs12753251||rs16853043||rs17276527||rs2093770||rs2209169||rs2476559||rs2476560||rs2811289||rs2811290||rs2902237||rs35716224||rs4077194||rs4548397||rs4650994||rs4650999||rs58388121||rs6681348||rs6681354||rs6693993||rs6700266	TRUE	upstream_gene_variant	MODIFIER	RNA5SP69	ENSG00000201347	1.337	0.994709	178514560	rs34632529	5_prime_UTR_variant	MODIFIER	ENSG00000184909	C1ORF220	4.245	C1orf220 (10143) - ENSG00000213057	C1orf220 (14111) - ENSG00000213057
1_48	177630642	178815312	FALSE	1	178528167	178559032	rs4652305	chr1:178528167_A_G	M_HDL_PL	G	A	0.5308	0.0318	0.1934	0.5347	-0.0219	0.0019	30.87	---	26	2.703	2	0.5869	Phospholipids in Medium HDL	mmol/L	Lipoprotein subclasses	Medium HDL (average diameter 10.9 nm)	Non-derived	23567	23867	-0.0512208	0.0204819	1.90686	-0.0321919	0.0134602	1.77538	-0.0214013	0.00189525	28.8428	rs10753180||rs10798615||rs10798620||rs10913568||rs10913570||rs11588907||rs11799723||rs12143791||rs12753251||rs16853043||rs17276527||rs2093770||rs2209169||rs2476559||rs2476560||rs2811289||rs2811290||rs2902237||rs35716224||rs4077194||rs4548397||rs4650994||rs4650999||rs58388121||rs6681348||rs6681354||rs6693993||rs6700266	TRUE	upstream_gene_variant	MODIFIER	RNA5SP69	ENSG00000201347	1.337	0.994709	178514560	rs34632529	5_prime_UTR_variant	MODIFIER	ENSG00000184909	C1ORF220	4.245	C1orf220 (10143) - ENSG00000213057	C1orf220 (14111) - ENSG00000213057
1_48	177630642	178815312	FALSE	1	178528167	178559032	rs4652305	chr1:178528167_A_G	Total_P	G	A	0.5309	0.0317	0.1934	0.5347	-0.0159	0.0019	16.42	---	39.9	3.325	2	0.7221	Total Concentration of Lipoprotein Particles	mmol/L	Lipoprotein particle concentrations		Composite	23427	23727	-0.052205	0.0208165	1.91556	-0.022544	0.0136708	1.00377	-0.0154816	0.00191718	15.1715	rs10753180||rs10798615||rs10798620||rs10913568||rs10913570||rs11588907||rs11799723||rs12143791||rs12753251||rs16853043||rs17276527||rs2093770||rs2209169||rs2476559||rs2476560||rs2811289||rs2811290||rs2902237||rs35716224||rs4077194||rs4548397||rs4650994||rs4650999||rs58388121||rs6681348||rs6681354||rs6693993||rs6700266	TRUE	upstream_gene_variant	MODIFIER	RNA5SP69	ENSG00000201347	1.337	0.994709	178514560	rs34632529	5_prime_UTR_variant	MODIFIER	ENSG00000184909	C1ORF220	4.245	C1orf220 (10143) - ENSG00000213057	C1orf220 (14111) - ENSG00000213057
1_48	177630642	178815312	FALSE	1	178531850	178562715	rs4650998	chr1:178531850_A_G	Cholines	G	A	0.5311	0.0236	0.3226	0.5345	-0.0138	0.0019	12.19	---	19.5	2.483	2	0.5392	Total Cholines	mmol/L	Other lipids		Non-derived	23436	23736	-0.0417137	0.0179263	1.69968	-0.0112393	0.013894	0.378248	-0.0134951	0.00194591	11.3916	rs10753180||rs10798615||rs10798620||rs10913568||rs10913570||rs11588907||rs11799723||rs12143791||rs12753251||rs16853043||rs17276527||rs2093770||rs2209169||rs2476559||rs2476560||rs2811289||rs2811290||rs2902237||rs35716224||rs4077194||rs4548397||rs4650994||rs4650999||rs58388121||rs6681348||rs6681354||rs6693993||rs6700266	TRUE	downstream_gene_variant	MODIFIER	RNA5SP69	ENSG00000201347	0.077	0.989016	178514560	rs34632529	5_prime_UTR_variant	MODIFIER	ENSG00000184909	C1ORF220	4.245	C1orf220 (13826) - ENSG00000213057	C1orf220 (17794) - ENSG00000213057
1_48	177630642	178815312	FALSE	1	178531850	178562715	rs4650998	chr1:178531850_A_G	HDL_FC	G	A	0.5314	0.0224	0.3226	0.5345	-0.0221	0.0017	36.48	---	39.4	3.298	2	0.7161	Free Cholesterol in HDL	mmol/L	Free cholesterol		Composite	23422	23722	-0.0495896	0.017101	2.42784	-0.0324526	0.0130402	1.89202	-0.021592	0.0017563	34.0108	rs10753180||rs10798615||rs10798620||rs10913568||rs10913570||rs11588907||rs11799723||rs12143791||rs12753251||rs16853043||rs17276527||rs2093770||rs2209169||rs2476559||rs2476560||rs2811289||rs2811290||rs2902237||rs35716224||rs4077194||rs4548397||rs4650994||rs4650999||rs58388121||rs6681348||rs6681354||rs6693993||rs6700266	TRUE	downstream_gene_variant	MODIFIER	RNA5SP69	ENSG00000201347	0.077	0.989016	178514560	rs34632529	5_prime_UTR_variant	MODIFIER	ENSG00000184909	C1ORF220	4.245	C1orf220 (13826) - ENSG00000213057	C1orf220 (17794) - ENSG00000213057
1_48	177630642	178815312	FALSE	1	178531850	178562715	rs4650998	chr1:178531850_A_G	HDL_PL	G	A	0.5312	0.0229	0.3226	0.5345	-0.0231	0.0018	37.68	---	44.9	3.628	2	0.7878	Phospholipids in HDL	mmol/L	Phospholipids		Composite	23414	23714	-0.0511003	0.0171615	2.53686	-0.0353547	0.0131791	2.13641	-0.0225236	0.00180635	34.9584	rs10753180||rs10798615||rs10798620||rs10913568||rs10913570||rs11588907||rs11799723||rs12143791||rs12753251||rs16853043||rs17276527||rs2093770||rs2209169||rs2476559||rs2476560||rs2811289||rs2811290||rs2902237||rs35716224||rs4077194||rs4548397||rs4650994||rs4650999||rs58388121||rs6681348||rs6681354||rs6693993||rs6700266	TRUE	downstream_gene_variant	MODIFIER	RNA5SP69	ENSG00000201347	0.077	0.989016	178514560	rs34632529	5_prime_UTR_variant	MODIFIER	ENSG00000184909	C1ORF220	4.245	C1orf220 (13826) - ENSG00000213057	C1orf220 (17794) - ENSG00000213057
1_48	177630642	178815312	FALSE	1	178531850	178562715	rs4650998	chr1:178531850_A_G	HDL_size	G	A	0.5314	0.0222	0.3226	0.5345	-0.0224	0.0017	38.35	---	0	0.94	2	0.2041	Average Diameter for HDL Particles	nm	Lipoprotein particle sizes		Non-derived	23433	23733	-0.0363883	0.0171066	1.47615	-0.0288432	0.0129637	1.58358	-0.0221304	0.00173625	36.4844	rs10753180||rs10798615||rs10798620||rs10913568||rs10913570||rs11588907||rs11799723||rs12143791||rs12753251||rs16853043||rs17276527||rs2093770||rs2209169||rs2476559||rs2476560||rs2811289||rs2811290||rs2902237||rs35716224||rs4077194||rs4548397||rs4650994||rs4650999||rs58388121||rs6681348||rs6681354||rs6693993||rs6700266	TRUE	downstream_gene_variant	MODIFIER	RNA5SP69	ENSG00000201347	0.077	0.989016	178514560	rs34632529	5_prime_UTR_variant	MODIFIER	ENSG00000184909	C1ORF220	4.245	C1orf220 (13826) - ENSG00000213057	C1orf220 (17794) - ENSG00000213057
1_48	177630642	178815312	FALSE	1	178531850	178562715	rs4650998	chr1:178531850_A_G	L_HDL_L	G	A	0.5314	0.0221	0.3226	0.5345	-0.0231	0.0017	41.39	---	9.1	2.2	2	0.4777	Total Lipids in Large HDL	mmol/L	Lipoprotein subclasses	Large HDL (average diameter 12.1 nm)	Composite	23559	23859	-0.0442544	0.0170037	2.0338	-0.0328927	0.0127609	2.00223	-0.0226658	0.00171977	38.9392	rs10753180||rs10798615||rs10798620||rs10913568||rs10913570||rs11588907||rs11799723||rs12143791||rs12753251||rs16853043||rs17276527||rs2093770||rs2209169||rs2476559||rs2476560||rs2811289||rs2811290||rs2902237||rs35716224||rs4077194||rs4548397||rs4650994||rs4650999||rs58388121||rs6681348||rs6681354||rs6693993||rs6700266	TRUE	downstream_gene_variant	MODIFIER	RNA5SP69	ENSG00000201347	0.077	0.989016	178514560	rs34632529	5_prime_UTR_variant	MODIFIER	ENSG00000184909	C1ORF220	4.245	C1orf220 (13826) - ENSG00000213057	C1orf220 (17794) - ENSG00000213057
1_48	177630642	178815312	FALSE	1	178531850	178562715	rs4650998	chr1:178531850_A_G	L_HDL_P	G	A	0.5315	0.0219	0.3226	0.5345	-0.0217	0.0017	37.22	---	11.5	2.261	2	0.4909	Concentration of Large HDL Particles	mmol/L	Lipoprotein subclasses	Large HDL (average diameter 12.1 nm)	Non-derived	23558	23858	-0.0446824	0.0170536	2.05601	-0.0297982	0.0127526	1.71091	-0.0213517	0.0017109	35.0168	rs10753180||rs10798615||rs10798620||rs10913568||rs10913570||rs11588907||rs11799723||rs12143791||rs12753251||rs16853043||rs17276527||rs2093770||rs2209169||rs2476559||rs2476560||rs2811289||rs2811290||rs2902237||rs35716224||rs4077194||rs4548397||rs4650994||rs4650999||rs58388121||rs6681348||rs6681354||rs6693993||rs6700266	TRUE	downstream_gene_variant	MODIFIER	RNA5SP69	ENSG00000201347	0.077	0.989016	178514560	rs34632529	5_prime_UTR_variant	MODIFIER	ENSG00000184909	C1ORF220	4.245	C1orf220 (13826) - ENSG00000213057	C1orf220 (17794) - ENSG00000213057
1_48	177630642	178815312	FALSE	1	178531850	178562715	rs4650998	chr1:178531850_A_G	L_HDL_PL	G	A	0.5314	0.0223	0.3226	0.5345	-0.0239	0.0017	43.95	---	17	2.41	2	0.5232	Phospholipids in Large HDL	mmol/L	Lipoprotein subclasses	Large HDL (average diameter 12.1 nm)	Non-derived	23560	23860	-0.0447045	0.0169257	2.08297	-0.0354699	0.0127405	2.27012	-0.0234284	0.00172568	41.2567	rs10753180||rs10798615||rs10798620||rs10913568||rs10913570||rs11588907||rs11799723||rs12143791||rs12753251||rs16853043||rs17276527||rs2093770||rs2209169||rs2476559||rs2476560||rs2811289||rs2811290||rs2902237||rs35716224||rs4077194||rs4548397||rs4650994||rs4650999||rs58388121||rs6681348||rs6681354||rs6693993||rs6700266	TRUE	downstream_gene_variant	MODIFIER	RNA5SP69	ENSG00000201347	0.077	0.989016	178514560	rs34632529	5_prime_UTR_variant	MODIFIER	ENSG00000184909	C1ORF220	4.245	C1orf220 (13826) - ENSG00000213057	C1orf220 (17794) - ENSG00000213057
1_48	177630642	178815312	FALSE	1	178531850	178562715	rs4650998	chr1:178531850_A_G	Phosphatidylc	G	A	0.5311	0.0233	0.3226	0.5345	-0.0155	0.0019	15.38	---	0	1.858	2	0.4034	Phosphatidylcholines	mmol/L	Other lipids		Non-derived	23437	23737	-0.0396685	0.0179741	1.56359	-0.0131205	0.0138986	0.46198	-0.0152212	0.0019293	14.518	rs10753180||rs10798615||rs10798620||rs10913568||rs10913570||rs11588907||rs11799723||rs12143791||rs12753251||rs16853043||rs17276527||rs2093770||rs2209169||rs2476559||rs2476560||rs2811289||rs2811290||rs2902237||rs35716224||rs4077194||rs4548397||rs4650994||rs4650999||rs58388121||rs6681348||rs6681354||rs6693993||rs6700266	TRUE	downstream_gene_variant	MODIFIER	RNA5SP69	ENSG00000201347	0.077	0.989016	178514560	rs34632529	5_prime_UTR_variant	MODIFIER	ENSG00000184909	C1ORF220	4.245	C1orf220 (13826) - ENSG00000213057	C1orf220 (17794) - ENSG00000213057
1_48	177630642	178815312	FALSE	1	178531850	178562715	rs4650998	chr1:178531850_A_G	Phosphoglyc	G	A	0.531	0.0237	0.3226	0.5345	-0.0142	0.0019	12.8	---	11.2	2.252	2	0.4891	Phosphoglycerides	mmol/L	Other lipids		Non-derived	23434	23734	-0.0405778	0.0179361	1.6257	-0.0104174	0.0139534	0.34169	-0.013954	0.00195299	12.0456	rs10753180||rs10798615||rs10798620||rs10913568||rs10913570||rs11588907||rs11799723||rs12143791||rs12753251||rs16853043||rs17276527||rs2093770||rs2209169||rs2476559||rs2476560||rs2811289||rs2811290||rs2902237||rs35716224||rs4077194||rs4548397||rs4650994||rs4650999||rs58388121||rs6681348||rs6681354||rs6693993||rs6700266	TRUE	downstream_gene_variant	MODIFIER	RNA5SP69	ENSG00000201347	0.077	0.989016	178514560	rs34632529	5_prime_UTR_variant	MODIFIER	ENSG00000184909	C1ORF220	4.245	C1orf220 (13826) - ENSG00000213057	C1orf220 (17794) - ENSG00000213057
1_48	177630642	178815312	FALSE	1	178532188	178563053	rs4650999	chr1:178532188_G_T	L_HDL_C	G	T	0.5315	0.0221	0.3224	0.5345	-0.0218	0.0017	36.71	---	0	1.713	2	0.372	Cholesterol in Large HDL	mmol/L	Lipoprotein subclasses	Large HDL (average diameter 12.1 nm)	Composite	23561	23861	-0.041586	0.0170476	1.83234	-0.0290341	0.0128423	1.62395	-0.0214156	0.00172499	34.6638	rs10753180||rs10798615||rs10798620||rs10913568||rs10913570||rs11588907||rs11799723||rs12143791||rs12753251||rs16853043||rs17276527||rs2093770||rs2209169||rs2476559||rs2476560||rs2811289||rs2811290||rs2902237||rs35716224||rs4077194||rs4548397||rs4650994||rs4650999||rs58388121||rs6681348||rs6681354||rs6693993||rs6700266	TRUE	downstream_gene_variant	MODIFIER	RNA5SP69	ENSG00000201347	2.954	0.988825	178514560	rs34632529	5_prime_UTR_variant	MODIFIER	ENSG00000184909	C1ORF220	4.245	C1orf220 (14164) - ENSG00000213057	C1orf220 (18132) - ENSG00000213057
1_48	177630642	178815312	FALSE	1	178532188	178563053	rs4650999	chr1:178532188_G_T	L_HDL_CE	G	T	0.5314	0.0222	0.3224	0.5345	-0.0214	0.0017	35.17	---	0	1.604	2	0.3483	Cholesteryl Esters in Large HDL	mmol/L	Lipoprotein subclasses	Large HDL (average diameter 12.1 nm)	Non-derived	23562	23862	-0.0406428	0.0170767	1.76165	-0.0283847	0.0128983	1.55658	-0.0210484	0.00173272	33.2284	rs10753180||rs10798615||rs10798620||rs10913568||rs10913570||rs11588907||rs11799723||rs12143791||rs12753251||rs16853043||rs17276527||rs2093770||rs2209169||rs2476559||rs2476560||rs2811289||rs2811290||rs2902237||rs35716224||rs4077194||rs4548397||rs4650994||rs4650999||rs58388121||rs6681348||rs6681354||rs6693993||rs6700266	TRUE	downstream_gene_variant	MODIFIER	RNA5SP69	ENSG00000201347	2.954	0.988825	178514560	rs34632529	5_prime_UTR_variant	MODIFIER	ENSG00000184909	C1ORF220	4.245	C1orf220 (14164) - ENSG00000213057	C1orf220 (18132) - ENSG00000213057
1_48	177630642	178815312	FALSE	1	178532188	178563053	rs4650999	chr1:178532188_G_T	L_HDL_FC	G	T	0.5315	0.0221	0.3224	0.5345	-0.0226	0.0017	39.68	---	0	1.75	2	0.38	Free Cholesterol in Large HDL	mmol/L	Lipoprotein subclasses	Large HDL (average diameter 12.1 nm)	Non-derived	23563	23863	-0.0438971	0.0170446	1.9995	-0.0277019	0.012879	1.50194	-0.0222925	0.00172205	37.6024	rs10753180||rs10798615||rs10798620||rs10913568||rs10913570||rs11588907||rs11799723||rs12143791||rs12753251||rs16853043||rs17276527||rs2093770||rs2209169||rs2476559||rs2476560||rs2811289||rs2811290||rs2902237||rs35716224||rs4077194||rs4548397||rs4650994||rs4650999||rs58388121||rs6681348||rs6681354||rs6693993||rs6700266	TRUE	downstream_gene_variant	MODIFIER	RNA5SP69	ENSG00000201347	2.954	0.988825	178514560	rs34632529	5_prime_UTR_variant	MODIFIER	ENSG00000184909	C1ORF220	4.245	C1orf220 (14164) - ENSG00000213057	C1orf220 (18132) - ENSG00000213057
1_48	177630642	178815312	FALSE	1	178532188	178563053	rs4650999	chr1:178532188_G_T	M_HDL_FC_pct	G	T	0.5314	0.0223	0.3224	0.5345	-0.0185	0.0017	25.9	---	0	1.51	2	0.3278	Free Cholesterol to Total Lipids in Medium HDL percentage	%	Relative lipoprotein lipid concentrations	Medium HDL ratios	Percentage	23642	23942	-0.0389521	0.017208	1.62712	-0.0222373	0.0131974	1.03624	-0.0182666	0.00176079	24.4878	rs10753180||rs10798615||rs10798620||rs10913568||rs10913570||rs11588907||rs11799723||rs12143791||rs12753251||rs16853043||rs17276527||rs2093770||rs2209169||rs2476559||rs2476560||rs2811289||rs2811290||rs2902237||rs35716224||rs4077194||rs4548397||rs4650994||rs4650999||rs58388121||rs6681348||rs6681354||rs6693993||rs6700266	TRUE	downstream_gene_variant	MODIFIER	RNA5SP69	ENSG00000201347	2.954	0.988825	178514560	rs34632529	5_prime_UTR_variant	MODIFIER	ENSG00000184909	C1ORF220	4.245	C1orf220 (14164) - ENSG00000213057	C1orf220 (18132) - ENSG00000213057
1_48	177630642	178815312	FALSE	1	178532188	178563053	rs4650999	chr1:178532188_G_T	XL_HDL_C	G	T	0.5314	0.0225	0.3224	0.5345	-0.0169	0.0018	20.6	---	0	0.746	2	0.1621	Cholesterol in Very Large HDL	mmol/L	Lipoprotein subclasses	Very large HDL (average diameter 14.3 nm)	Composite	23554	23854	-0.0308543	0.0175097	1.10764	-0.0123822	0.0135975	0.440696	-0.0168473	0.00180915	19.9028	rs10753180||rs10798615||rs10798620||rs10913568||rs10913570||rs11588907||rs11799723||rs12143791||rs12753251||rs16853043||rs17276527||rs2093770||rs2209169||rs2476559||rs2476560||rs2811289||rs2811290||rs2902237||rs35716224||rs4077194||rs4548397||rs4650994||rs4650999||rs58388121||rs6681348||rs6681354||rs6693993||rs6700266	TRUE	downstream_gene_variant	MODIFIER	RNA5SP69	ENSG00000201347	2.954	0.988825	178514560	rs34632529	5_prime_UTR_variant	MODIFIER	ENSG00000184909	C1ORF220	4.245	C1orf220 (14164) - ENSG00000213057	C1orf220 (18132) - ENSG00000213057
1_48	177630642	178815312	FALSE	1	178532188	178563053	rs4650999	chr1:178532188_G_T	XL_HDL_CE	G	T	0.5314	0.0224	0.3224	0.5345	-0.0171	0.0018	21.58	---	0	0.958	2	0.2081	Cholesteryl Esters in Very Large HDL	mmol/L	Lipoprotein subclasses	Very large HDL (average diameter 14.3 nm)	Non-derived	23555	23855	-0.0338011	0.0174526	1.27755	-0.0143548	0.0134848	0.541978	-0.0170214	0.00179001	20.716	rs10753180||rs10798615||rs10798620||rs10913568||rs10913570||rs11588907||rs11799723||rs12143791||rs12753251||rs16853043||rs17276527||rs2093770||rs2209169||rs2476559||rs2476560||rs2811289||rs2811290||rs2902237||rs35716224||rs4077194||rs4548397||rs4650994||rs4650999||rs58388121||rs6681348||rs6681354||rs6693993||rs6700266	TRUE	downstream_gene_variant	MODIFIER	RNA5SP69	ENSG00000201347	2.954	0.988825	178514560	rs34632529	5_prime_UTR_variant	MODIFIER	ENSG00000184909	C1ORF220	4.245	C1orf220 (14164) - ENSG00000213057	C1orf220 (18132) - ENSG00000213057
1_48	177630642	178815312	FALSE	1	178532188	178563053	rs4650999	chr1:178532188_G_T	XL_HDL_FC	G	T	0.5312	0.0232	0.3224	0.5345	-0.0156	0.0019	16.2	---	0	0.268	2	0.05822	Free Cholesterol in Very Large HDL	mmol/L	Lipoprotein subclasses	Very large HDL (average diameter 14.3 nm)	Non-derived	23556	23856	-0.0155323	0.0177212	0.41934	-0.00838239	0.0139888	0.260409	-0.0156916	0.00188858	16.0142	rs10753180||rs10798615||rs10798620||rs10913568||rs10913570||rs11588907||rs11799723||rs12143791||rs12753251||rs16853043||rs17276527||rs2093770||rs2209169||rs2476559||rs2476560||rs2811289||rs2811290||rs2902237||rs35716224||rs4077194||rs4548397||rs4650994||rs4650999||rs58388121||rs6681348||rs6681354||rs6693993||rs6700266	TRUE	downstream_gene_variant	MODIFIER	RNA5SP69	ENSG00000201347	2.954	0.988825	178514560	rs34632529	5_prime_UTR_variant	MODIFIER	ENSG00000184909	C1ORF220	4.245	C1orf220 (14164) - ENSG00000213057	C1orf220 (18132) - ENSG00000213057
1_48	177630642	178815312	FALSE	1	178532188	178563053	rs4650999	chr1:178532188_G_T	XL_HDL_FC_pct	G	T	0.5315	0.022	0.3224	0.5345	0.0174	0.0017	23.46	+++	9.3	2.205	2	0.4789	Free Cholesterol to Total Lipids in Very Large HDL percentage	%	Relative lipoprotein lipid concentrations	Very large HDL ratios	Percentage	23632	23932	0.0425445	0.0173437	1.84875	0.021056	0.0129798	0.979815	0.0171259	0.00174342	22.048	rs10753180||rs10798615||rs10798620||rs10913568||rs10913570||rs11588907||rs11799723||rs12143791||rs12753251||rs16853043||rs17276527||rs2093770||rs2209169||rs2476559||rs2476560||rs2811289||rs2811290||rs2902237||rs35716224||rs4077194||rs4548397||rs4650994||rs4650999||rs58388121||rs6681348||rs6681354||rs6693993||rs6700266	TRUE	downstream_gene_variant	MODIFIER	RNA5SP69	ENSG00000201347	2.954	0.988825	178514560	rs34632529	5_prime_UTR_variant	MODIFIER	ENSG00000184909	C1ORF220	4.245	C1orf220 (14164) - ENSG00000213057	C1orf220 (18132) - ENSG00000213057
1_48	177630642	178815312	FALSE	1	178532188	178563053	rs4650999	chr1:178532188_G_T	XL_HDL_L	G	T	0.5314	0.0225	0.3224	0.5345	-0.0178	0.0018	23.02	---	0	0.818	2	0.1776	Total Lipids in Very Large HDL	mmol/L	Lipoprotein subclasses	Very large HDL (average diameter 14.3 nm)	Composite	23552	23852	-0.0320993	0.017471	1.17936	-0.0125932	0.0135584	0.452241	-0.0177591	0.00179848	22.2701	rs10753180||rs10798615||rs10798620||rs10913568||rs10913570||rs11588907||rs11799723||rs12143791||rs12753251||rs16853043||rs17276527||rs2093770||rs2209169||rs2476559||rs2476560||rs2811289||rs2811290||rs2902237||rs35716224||rs4077194||rs4548397||rs4650994||rs4650999||rs58388121||rs6681348||rs6681354||rs6693993||rs6700266	TRUE	downstream_gene_variant	MODIFIER	RNA5SP69	ENSG00000201347	2.954	0.988825	178514560	rs34632529	5_prime_UTR_variant	MODIFIER	ENSG00000184909	C1ORF220	4.245	C1orf220 (14164) - ENSG00000213057	C1orf220 (18132) - ENSG00000213057
1_48	177630642	178815312	FALSE	1	178532188	178563053	rs4650999	chr1:178532188_G_T	XL_HDL_P	G	T	0.5314	0.0226	0.3224	0.5345	-0.0163	0.0018	19.14	---	0	1.477	2	0.3206	Concentration of Very Large HDL Particles	mmol/L	Lipoprotein subclasses	Very large HDL (average diameter 14.3 nm)	Non-derived	23551	23851	-0.0357944	0.0175538	1.3826	-0.00957174	0.0136545	0.315779	-0.0162474	0.00181593	18.4381	rs10753180||rs10798615||rs10798620||rs10913568||rs10913570||rs11588907||rs11799723||rs12143791||rs12753251||rs16853043||rs17276527||rs2093770||rs2209169||rs2476559||rs2476560||rs2811289||rs2811290||rs2902237||rs35716224||rs4077194||rs4548397||rs4650994||rs4650999||rs58388121||rs6681348||rs6681354||rs6693993||rs6700266	TRUE	downstream_gene_variant	MODIFIER	RNA5SP69	ENSG00000201347	2.954	0.988825	178514560	rs34632529	5_prime_UTR_variant	MODIFIER	ENSG00000184909	C1ORF220	4.245	C1orf220 (14164) - ENSG00000213057	C1orf220 (18132) - ENSG00000213057
1_48	177630642	178815312	FALSE	1	178532188	178563053	rs4650999	chr1:178532188_G_T	XL_HDL_PL	G	T	0.5314	0.0224	0.3224	0.5345	-0.0187	0.0018	25.46	---	0	0.679	2	0.1475	Phospholipids in Very Large HDL	mmol/L	Lipoprotein subclasses	Very large HDL (average diameter 14.3 nm)	Non-derived	23553	23853	-0.0318607	0.0174196	1.17136	-0.0142699	0.0135179	0.535901	-0.0186376	0.00179091	24.6367	rs10753180||rs10798615||rs10798620||rs10913568||rs10913570||rs11588907||rs11799723||rs12143791||rs12753251||rs16853043||rs17276527||rs2093770||rs2209169||rs2476559||rs2476560||rs2811289||rs2811290||rs2902237||rs35716224||rs4077194||rs4548397||rs4650994||rs4650999||rs58388121||rs6681348||rs6681354||rs6693993||rs6700266	TRUE	downstream_gene_variant	MODIFIER	RNA5SP69	ENSG00000201347	2.954	0.988825	178514560	rs34632529	5_prime_UTR_variant	MODIFIER	ENSG00000184909	C1ORF220	4.245	C1orf220 (14164) - ENSG00000213057	C1orf220 (18132) - ENSG00000213057
1_48	177630642	178815312	FALSE	1	178532188	178563053	rs4650999	chr1:178532188_G_T	XL_HDL_PL_pct	G	T	0.5313	0.0229	0.3224	0.5345	-0.0196	0.0018	26.91	---	0	0.604	2	0.1312	Phospholipids to Total Lipids in Very Large HDL percentage	%	Relative lipoprotein lipid concentrations	Very large HDL ratios	Percentage	23629	23929	-0.0326061	0.0173631	1.219	-0.0168806	0.0135147	0.674394	-0.0195062	0.00182529	25.9295	rs10753180||rs10798615||rs10798620||rs10913568||rs10913570||rs11588907||rs11799723||rs12143791||rs12753251||rs16853043||rs17276527||rs2093770||rs2209169||rs2476559||rs2476560||rs2811289||rs2811290||rs2902237||rs35716224||rs4077194||rs4548397||rs4650994||rs4650999||rs58388121||rs6681348||rs6681354||rs6693993||rs6700266	TRUE	downstream_gene_variant	MODIFIER	RNA5SP69	ENSG00000201347	2.954	0.988825	178514560	rs34632529	5_prime_UTR_variant	MODIFIER	ENSG00000184909	C1ORF220	4.245	C1orf220 (14164) - ENSG00000213057	C1orf220 (18132) - ENSG00000213057
1_48	177630642	178815312	FALSE	1	178533037	178563902	rs4077689	chr1:178533037_C_T	XL_HDL_C_pct	T	C	0.5312	0.0236	0.4654	0.6775	-0.0147	0.0019	14.28	---	0	0.384	2	0.08328	Cholesterol to Total Lipids in Very Large HDL percentage	%	Relative lipoprotein lipid concentrations	Very large HDL ratios	Percentage	23630	23930	0.0254844	0.0175753	0.832521	0.0136591	0.0139443	0.485043	0.0146216	0.00191174	13.6912	rs10753180||rs10798615||rs10798620||rs10913568||rs10913570||rs11588907||rs11799723||rs12143791||rs12753251||rs16853043||rs17276527||rs2093770||rs2209169||rs2476559||rs2476560||rs2811289||rs2811290||rs2902237||rs35716224||rs4077194||rs4548397||rs4650994||rs4650999||rs58388121||rs6681348||rs6681354||rs6693993||rs6700266	TRUE	downstream_gene_variant	MODIFIER	RNA5SP69	ENSG00000201347	3.312	0.988605	178514560	rs34632529	5_prime_UTR_variant	MODIFIER	ENSG00000184909	C1ORF220	4.245	C1orf220 (15013) - ENSG00000213057	C1orf220 (18981) - ENSG00000213057
1_48	177630642	178815312	FALSE	1	178533832	178564697	rs4077194	chr1:178533832_G_T	L_HDL_FC_pct	G	T	0.5312	0.0231	0.3226	0.5345	-0.014	0.0019	13.22	-+-	0	1.892	2	0.4109	Free Cholesterol to Total Lipids in Large HDL percentage	%	Relative lipoprotein lipid concentrations	Large HDL ratios	Percentage	23637	23937	-0.00401599	0.01779	0.0854453	0.0032826	0.0139885	0.089125	-0.0144276	0.00189213	13.6129	rs10753180||rs10798615||rs10798620||rs10913568||rs10913570||rs11588907||rs11799723||rs12143791||rs12753251||rs16853043||rs17276527||rs2093770||rs2209169||rs2476559||rs2476560||rs2811289||rs2811290||rs2902237||rs35716224||rs4077194||rs4548397||rs4650994||rs4650999||rs58388121||rs6681348||rs6681354||rs6693993||rs6700266	TRUE	downstream_gene_variant	MODIFIER	RNA5SP69	ENSG00000201347	9.259	0.988831	178514560	rs34632529	5_prime_UTR_variant	MODIFIER	ENSG00000184909	C1ORF220	4.245	C1orf220 (15808) - ENSG00000213057	C1orf220 (19776) - ENSG00000213057
1_48	177630642	178815312	FALSE	1	178591190	178622055	rs1074896	chr1:178591190_A_G	S_HDL_PL_pct	A	G	0.4135	0.0279	0.3411	0.5905	-0.0201	0.002	23.46	--+	0	1.997	2	0.4337	Phospholipids to Total Lipids in Small HDL percentage	%	Relative lipoprotein lipid concentrations	Small HDL ratios	Percentage	23644	23944	-0.00407118	0.0181891	0.0846564	0.0268463	0.0142482	1.22519	0.0202676	0.00201329	23.1114	rs10753180||rs10798615||rs10798620||rs10913568||rs10913570||rs11588907||rs11799723||rs12143791||rs12753251||rs16853043||rs17276527||rs2093770||rs2209169||rs2476559||rs2476560||rs2811289||rs2811290||rs2902237||rs35716224||rs4077194||rs4548397||rs4650994||rs4650999||rs58388121||rs6681348||rs6681354||rs6693993||rs6700266	TRUE	intergenic_variant	MODIFIER	-	-	0.889	0.802628	178620601	rs2248666	upstream_gene_variant	MODIFIER	ENSG00000273384	RP5-1098D14.1	4.107	C1orf220 (73166) - ENSG00000213057	C1orf220 (77134) - ENSG00000213057
1_49	179173273	179982087	FALSE	1	179526214	179557079	rs61747728	chr1:179526214_C_T	GlycA	C	T	0.0381	0.0015	0.0255	0.0383	0.0396	0.0052	13.48	++?	0	0.273	1	0.221	Glycoprotein Acetyls	mmol/L	Inflammation		Non-derived	23480	23780				0.063141	0.0452381	0.788372	0.0393317	0.00526255	13.1087	rs150816167||rs61747728||rs72704449	FALSE	missense_variant	MODERATE	NPHS2	ENSG00000116218	23.6	0.868274	179473273	rs72704449	intron_variant	MODIFIER	ENSG00000162779	AXDND1	2.801	AXDND1 (2344) - ENSG00000162779	AXDND1 (6012) - ENSG00000162779
1_50	180605694	181209061	FALSE	1	180905694	180936558	rs3795503	chr1:180905694_C_T	Creatinine	C	T	0.3136	0.0143	0.1675	0.3155	-0.0132	0.0018	12.03	--+	43.5	3.541	2	0.7689	Creatinine	mmol/L	Fluid balance		Non-derived	23478	23778	0.0241603	0.0199413	0.646511	-0.0123202	0.0132476	0.452996	-0.0135066	0.00186957	12.2983	rs1044595||rs10753232||rs10914136||rs11589041||rs1411478||rs1609829||rs34521831||rs35306826||rs3747957||rs3795503||rs4652548||rs534102361||rs57113693||rs6665134||rs6667291||rs6684455||rs883859	TRUE	synonymous_variant	LOW	KIAA1614	ENSG00000135835	1.240	0.912489	180909061	rs1609829	intron_variant	MODIFIER	ENSG00000135835	KIAA1614	0.484	KIAA1614 (15056) - ENSG00000135835	KIAA1614 (4635) - ENSG00000135835
1_51	181747932	184053930	FALSE	1	182119516	182150381	rs6694132	chr1:182119516_C_T	L_HDL_PL_pct	C	T	0.3169	0.0143	0.1748	0.3189	0.0159	0.0021	13.59	+--	40.9	3.385	2	0.735	Phospholipids to Total Lipids in Large HDL percentage	%	Relative lipoprotein lipid concentrations	Large HDL ratios	Percentage	23634	23934	-0.0030234	0.023245	0.047443	-0.0103639	0.0161727	0.282631	0.0165161	0.00211464	14.2439	rs11584508||rs1281340||rs144926613||rs1689788||rs1689789||rs1689797||rs1689800||rs1689801||rs1689802||rs17447211||rs1779809||rs1779820||rs1779823||rs1779825||rs2489279||rs3085908||rs60640129||rs61805075||rs61805076||rs6694102||rs6694132	TRUE	intron_variant&non_coding_transcript_variant	MODIFIER	GS1-122H1.2	ENSG00000228918	1.261	0.912816	182151909	rs1689791	non_coding_transcript_exon_variant	MODIFIER	ENSG00000232096	GS1-122H1.3	9.456	ZNF648 (88669) - ENSG00000179930	ZNF648 (88669) - ENSG00000179930
1_51	181747932	184053930	FALSE	1	182119516	182150381	rs6694132	chr1:182119516_C_T	S_HDL_FC_pct	C	T	0.317	0.014	0.1748	0.3189	-0.017	0.002	16.21	-++	80.4	10.197	2	2.214	Free Cholesterol to Total Lipids in Small HDL percentage	%	Relative lipoprotein lipid concentrations	Small HDL ratios	Percentage	23647	23947	0.00124021	0.0232011	0.0189203	0.0325185	0.0161933	1.3504	-0.0179857	0.00206181	17.5681	rs11584508||rs1281340||rs144926613||rs1689788||rs1689789||rs1689797||rs1689800||rs1689801||rs1689802||rs17447211||rs1779809||rs1779820||rs1779823||rs1779825||rs2489279||rs3085908||rs60640129||rs61805075||rs61805076||rs6694102||rs6694132	TRUE	intron_variant&non_coding_transcript_variant	MODIFIER	GS1-122H1.2	ENSG00000228918	1.261	0.912816	182151909	rs1689791	non_coding_transcript_exon_variant	MODIFIER	ENSG00000232096	GS1-122H1.3	9.456	ZNF648 (88669) - ENSG00000179930	ZNF648 (88669) - ENSG00000179930
1_51	181747932	184053930	FALSE	1	182121031	182151896	rs113290361	chr1:182121031_A_G	L_HDL_FC_pct	G	A	0.326	0.0155	0.1691	0.3281	-0.0191	0.002	21.19	-+-	80.5	10.28	2	2.232	Free Cholesterol to Total Lipids in Large HDL percentage	%	Relative lipoprotein lipid concentrations	Large HDL ratios	Percentage	23637	23937	-0.0113193	0.0229948	0.205834	0.0308799	0.0158316	1.29146	-0.019999	0.00201191	22.5562	rs11584508||rs1281340||rs144926613||rs1689788||rs1689789||rs1689797||rs1689800||rs1689801||rs1689802||rs17447211||rs1779809||rs1779820||rs1779823||rs1779825||rs2489279||rs3085908||rs60640129||rs61805075||rs61805076||rs6694102||rs6694132	TRUE	intron_variant&non_coding_transcript_variant	MODIFIER	GS1-122H1.2	ENSG00000228918	0.028	0.968809	182151909	rs1689791	non_coding_transcript_exon_variant	MODIFIER	ENSG00000232096	GS1-122H1.3	9.456	ZNF648 (90184) - ENSG00000179930	ZNF648 (90184) - ENSG00000179930
1_51	181747932	184053930	FALSE	1	182125704	182156569	rs144926613	chr1:182125704_T_TTGGAGGGCAGACTAGCCCAGGCCC	S_LDL_CE_pct	T	TTGGAGGGCAGACTAGCCCAGGCCC	0.3251	0.0179	0.6728	0.9164	-0.0143	0.0022	10.38	--+	0	1.471	2	0.3194	Cholesteryl Esters to Total Lipids in Small LDL percentage	%	Relative lipoprotein lipid concentrations	Small LDL ratios	Percentage	23626	23926	-0.0219831	0.0320345	0.307534	0.00757271	0.0163293	0.191906	0.0145957	0.00219201	10.5584	rs11584508||rs1281340||rs144926613||rs1689788||rs1689789||rs1689797||rs1689800||rs1689801||rs1689802||rs17447211||rs1779809||rs1779820||rs1779823||rs1779825||rs2489279||rs3085908||rs60640129||rs61805075||rs61805076||rs6694102||rs6694132	TRUE	intron_variant&non_coding_transcript_variant	MODIFIER	GS1-122H1.2	ENSG00000228918	1.332	0.968797	182151909	rs1689791	non_coding_transcript_exon_variant	MODIFIER	ENSG00000232096	GS1-122H1.3	9.456	ZNF648 (94857) - ENSG00000179930	ZNF648 (94857) - ENSG00000179930
1_51	181747932	184053930	FALSE	1	182125704	182156569	rs144926613	chr1:182125704_T_TTGGAGGGCAGACTAGCCCAGGCCC	S_VLDL_C	T	TTGGAGGGCAGACTAGCCCAGGCCC	0.325	0.0184	0.6728	0.9164	-0.0149	0.0022	10.79	--+	0	1.339	2	0.2907	Cholesterol in Small VLDL	mmol/L	Lipoprotein subclasses	Small VLDL (average diameter 36.8 nm)	Composite	23512	23812	-0.00348656	0.0318975	0.039548	0.0311501	0.0162574	1.25682	0.0147066	0.00224124	10.2744	rs11584508||rs1281340||rs144926613||rs1689788||rs1689789||rs1689797||rs1689800||rs1689801||rs1689802||rs17447211||rs1779809||rs1779820||rs1779823||rs1779825||rs2489279||rs3085908||rs60640129||rs61805075||rs61805076||rs6694102||rs6694132	TRUE	intron_variant&non_coding_transcript_variant	MODIFIER	GS1-122H1.2	ENSG00000228918	1.332	0.968797	182151909	rs1689791	non_coding_transcript_exon_variant	MODIFIER	ENSG00000232096	GS1-122H1.3	9.456	ZNF648 (94857) - ENSG00000179930	ZNF648 (94857) - ENSG00000179930
1_51	181747932	184053930	FALSE	1	182125704	182156569	rs144926613	chr1:182125704_T_TTGGAGGGCAGACTAGCCCAGGCCC	S_VLDL_CE	T	TTGGAGGGCAGACTAGCCCAGGCCC	0.325	0.0184	0.6728	0.9164	-0.0169	0.0022	13.76	--+	0	1.688	2	0.3666	Cholesteryl Esters in Small VLDL	mmol/L	Lipoprotein subclasses	Small VLDL (average diameter 36.8 nm)	Non-derived	23513	23813	-0.00368456	0.0317979	0.0420327	0.0351512	0.0162462	1.51583	0.0167033	0.00223647	13.0912	rs11584508||rs1281340||rs144926613||rs1689788||rs1689789||rs1689797||rs1689800||rs1689801||rs1689802||rs17447211||rs1779809||rs1779820||rs1779823||rs1779825||rs2489279||rs3085908||rs60640129||rs61805075||rs61805076||rs6694102||rs6694132	TRUE	intron_variant&non_coding_transcript_variant	MODIFIER	GS1-122H1.2	ENSG00000228918	1.332	0.968797	182151909	rs1689791	non_coding_transcript_exon_variant	MODIFIER	ENSG00000232096	GS1-122H1.3	9.456	ZNF648 (94857) - ENSG00000179930	ZNF648 (94857) - ENSG00000179930
1_51	181747932	184053930	FALSE	1	182125704	182156569	rs144926613	chr1:182125704_T_TTGGAGGGCAGACTAGCCCAGGCCC	S_VLDL_TG_pct	T	TTGGAGGGCAGACTAGCCCAGGCCC	0.3252	0.0174	0.6728	0.9164	0.0142	0.0021	11.08	+++	24.3	2.642	2	0.5737	Triglycerides to Total Lipids in Small VLDL percentage	%	Relative lipoprotein lipid concentrations	Small VLDL ratios	Percentage	23603	23903	-0.057953	0.0315991	1.17618	-0.0273045	0.0158774	1.06811	-0.013761	0.00209871	10.2601	rs11584508||rs1281340||rs144926613||rs1689788||rs1689789||rs1689797||rs1689800||rs1689801||rs1689802||rs17447211||rs1779809||rs1779820||rs1779823||rs1779825||rs2489279||rs3085908||rs60640129||rs61805075||rs61805076||rs6694102||rs6694132	TRUE	intron_variant&non_coding_transcript_variant	MODIFIER	GS1-122H1.2	ENSG00000228918	1.332	0.968797	182151909	rs1689791	non_coding_transcript_exon_variant	MODIFIER	ENSG00000232096	GS1-122H1.3	9.456	ZNF648 (94857) - ENSG00000179930	ZNF648 (94857) - ENSG00000179930
1_51	181747932	184053930	FALSE	1	182126073	182156938	rs55958163	chr1:182126073_A_AT	S_LDL_C_pct	A	AT	0.3248	0.012	0.6731	0.764	-0.0169	0.0022	13.88	---	0	0.12	2	0.02597	Cholesterol to Total Lipids in Small LDL percentage	%	Relative lipoprotein lipid concentrations	Small LDL ratios	Percentage	23625	23925	0.0109262	0.0205511	0.225512	0.0199073	0.0160393	0.668473	0.0168968	0.00222523	13.506	rs11584508||rs1281340||rs144926613||rs1689788||rs1689789||rs1689797||rs1689800||rs1689801||rs1689802||rs17447211||rs1779809||rs1779820||rs1779823||rs1779825||rs2489279||rs3085908||rs60640129||rs61805075||rs61805076||rs6694102||rs6694132	TRUE	intron_variant&non_coding_transcript_variant	MODIFIER	GS1-122H1.2	ENSG00000228918	2.087	0.968923	182151909	rs1689791	non_coding_transcript_exon_variant	MODIFIER	ENSG00000232096	GS1-122H1.3	9.456	ZNF648 (95226) - ENSG00000179930	ZNF648 (95226) - ENSG00000179930
1_51	181747932	184053930	FALSE	1	182126073	182156938	rs55958163	chr1:182126073_A_AT	XXL_VLDL_CE_pct	A	AT	0.3249	0.0117	0.6731	0.764	-0.0142	0.0022	10.18	---	0	0.759	2	0.1648	Cholesteryl Esters to Total Lipids in Chylomicrons and Extremely Large VLDL percentage	%	Relative lipoprotein lipid concentrations	Chylomicrons and extremely large VLDL ratios	Percentage	23581	23881	0.0200837	0.020743	0.477639	0.0275758	0.0164256	1.03065	0.0139231	0.00221096	9.51874	rs11584508||rs1281340||rs144926613||rs1689788||rs1689789||rs1689797||rs1689800||rs1689801||rs1689802||rs17447211||rs1779809||rs1779820||rs1779823||rs1779825||rs2489279||rs3085908||rs60640129||rs61805075||rs61805076||rs6694102||rs6694132	TRUE	intron_variant&non_coding_transcript_variant	MODIFIER	GS1-122H1.2	ENSG00000228918	2.087	0.968923	182151909	rs1689791	non_coding_transcript_exon_variant	MODIFIER	ENSG00000232096	GS1-122H1.3	9.456	ZNF648 (95226) - ENSG00000179930	ZNF648 (95226) - ENSG00000179930
1_51	181747932	184053930	FALSE	1	182126073	182156938	rs55958163	chr1:182126073_A_AT	XXL_VLDL_C_pct	A	AT	0.3249	0.0117	0.6731	0.764	-0.0144	0.0022	10.5	---	0	0.697	2	0.1515	Cholesterol to Total Lipids in Chylomicrons and Extremely Large VLDL percentage	%	Relative lipoprotein lipid concentrations	Chylomicrons and extremely large VLDL ratios	Percentage	23580	23880	0.0303969	0.020757	0.844418	0.0191386	0.0163375	0.617235	0.0140912	0.00219354	9.87687	rs11584508||rs1281340||rs144926613||rs1689788||rs1689789||rs1689797||rs1689800||rs1689801||rs1689802||rs17447211||rs1779809||rs1779820||rs1779823||rs1779825||rs2489279||rs3085908||rs60640129||rs61805075||rs61805076||rs6694102||rs6694132	TRUE	intron_variant&non_coding_transcript_variant	MODIFIER	GS1-122H1.2	ENSG00000228918	2.087	0.968923	182151909	rs1689791	non_coding_transcript_exon_variant	MODIFIER	ENSG00000232096	GS1-122H1.3	9.456	ZNF648 (95226) - ENSG00000179930	ZNF648 (95226) - ENSG00000179930
1_51	181747932	184053930	FALSE	1	182126073	182156938	rs55958163	chr1:182126073_A_AT	XXL_VLDL_TG_pct	A	AT	0.3249	0.0117	0.6731	0.764	0.0162	0.0022	13.12	+++	0	0.403	2	0.0874	Triglycerides to Total Lipids in Chylomicrons and Extremely Large VLDL percentage	%	Relative lipoprotein lipid concentrations	Chylomicrons and extremely large VLDL ratios	Percentage	23583	23883	-0.0283012	0.0207091	0.765108	-0.012162	0.0163402	0.340375	-0.0161689	0.00220285	12.6705	rs11584508||rs1281340||rs144926613||rs1689788||rs1689789||rs1689797||rs1689800||rs1689801||rs1689802||rs17447211||rs1779809||rs1779820||rs1779823||rs1779825||rs2489279||rs3085908||rs60640129||rs61805075||rs61805076||rs6694102||rs6694132	TRUE	intron_variant&non_coding_transcript_variant	MODIFIER	GS1-122H1.2	ENSG00000228918	2.087	0.968923	182151909	rs1689791	non_coding_transcript_exon_variant	MODIFIER	ENSG00000232096	GS1-122H1.3	9.456	ZNF648 (95226) - ENSG00000179930	ZNF648 (95226) - ENSG00000179930
1_51	181747932	184053930	FALSE	1	182136401	182167266	rs61805075	chr1:182136401_A_G	HDL_FC	G	A	0.326	0.0164	0.0914	0.3278	-0.0253	0.0018	42.07	-+-	68	6.25	2	1.357	Free Cholesterol in HDL	mmol/L	Free cholesterol		Composite	23422	23722	-0.0327577	0.0291963	0.581915	0.0108381	0.0146464	0.337895	-0.0258807	0.00186539	43.0418	rs11584508||rs1281340||rs144926613||rs1689788||rs1689789||rs1689797||rs1689800||rs1689801||rs1689802||rs17447211||rs1779809||rs1779820||rs1779823||rs1779825||rs2489279||rs3085908||rs60640129||rs61805075||rs61805076||rs6694102||rs6694132	TRUE	intron_variant&non_coding_transcript_variant	MODIFIER	GS1-122H1.2	ENSG00000228918	8.768	0.971618	182151909	rs1689791	non_coding_transcript_exon_variant	MODIFIER	ENSG00000232096	GS1-122H1.3	9.456	ZNF648 (105554) - ENSG00000179930	ZNF648 (105554) - ENSG00000179930
1_51	181747932	184053930	FALSE	1	182136401	182167266	rs61805075	chr1:182136401_A_G	HDL_L	G	A	0.3259	0.0166	0.0914	0.3278	-0.0241	0.0019	36.78	-+-	59.6	4.947	2	1.074	Total Lipids in HDL	mmol/L	Total lipids		Composite	23426	23726	-0.037423	0.0292931	0.695912	0.00777236	0.0147173	0.223719	-0.0245258	0.00189864	37.4455	rs11584508||rs1281340||rs144926613||rs1689788||rs1689789||rs1689797||rs1689800||rs1689801||rs1689802||rs17447211||rs1779809||rs1779820||rs1779823||rs1779825||rs2489279||rs3085908||rs60640129||rs61805075||rs61805076||rs6694102||rs6694132	TRUE	intron_variant&non_coding_transcript_variant	MODIFIER	GS1-122H1.2	ENSG00000228918	8.768	0.971618	182151909	rs1689791	non_coding_transcript_exon_variant	MODIFIER	ENSG00000232096	GS1-122H1.3	9.456	ZNF648 (105554) - ENSG00000179930	ZNF648 (105554) - ENSG00000179930
1_51	181747932	184053930	FALSE	1	182136401	182167266	rs61805075	chr1:182136401_A_G	HDL_PL	G	A	0.3259	0.0168	0.0914	0.3278	-0.0229	0.0019	32.84	-+-	46.9	3.764	2	0.8173	Phospholipids in HDL	mmol/L	Phospholipids		Composite	23414	23714	-0.0412445	0.0292995	0.797989	0.00410525	0.0148024	0.107059	-0.0233005	0.00191855	33.214	rs11584508||rs1281340||rs144926613||rs1689788||rs1689789||rs1689797||rs1689800||rs1689801||rs1689802||rs17447211||rs1779809||rs1779820||rs1779823||rs1779825||rs2489279||rs3085908||rs60640129||rs61805075||rs61805076||rs6694102||rs6694132	TRUE	intron_variant&non_coding_transcript_variant	MODIFIER	GS1-122H1.2	ENSG00000228918	8.768	0.971618	182151909	rs1689791	non_coding_transcript_exon_variant	MODIFIER	ENSG00000232096	GS1-122H1.3	9.456	ZNF648 (105554) - ENSG00000179930	ZNF648 (105554) - ENSG00000179930
1_51	181747932	184053930	FALSE	1	182136401	182167266	rs61805075	chr1:182136401_A_G	HDL_size	G	A	0.326	0.0163	0.0914	0.3278	-0.0314	0.0018	65.47	---	55.3	4.474	2	0.9716	Average Diameter for HDL Particles	nm	Lipoprotein particle sizes		Non-derived	23433	23733	-0.035859	0.0292059	0.658524	-0.000889103	0.0145604	0.0216783	-0.0318518	0.0018441	66.1191	rs11584508||rs1281340||rs144926613||rs1689788||rs1689789||rs1689797||rs1689800||rs1689801||rs1689802||rs17447211||rs1779809||rs1779820||rs1779823||rs1779825||rs2489279||rs3085908||rs60640129||rs61805075||rs61805076||rs6694102||rs6694132	TRUE	intron_variant&non_coding_transcript_variant	MODIFIER	GS1-122H1.2	ENSG00000228918	8.768	0.971618	182151909	rs1689791	non_coding_transcript_exon_variant	MODIFIER	ENSG00000232096	GS1-122H1.3	9.456	ZNF648 (105554) - ENSG00000179930	ZNF648 (105554) - ENSG00000179930
1_51	181747932	184053930	FALSE	1	182136401	182167266	rs61805075	chr1:182136401_A_G	L_HDL_C	G	A	0.326	0.0162	0.0914	0.3278	-0.031	0.0018	64.74	-+-	71.7	7.055	2	1.532	Cholesterol in Large HDL	mmol/L	Lipoprotein subclasses	Large HDL (average diameter 12.1 nm)	Composite	23561	23861	-0.0296462	0.0290935	0.511163	0.00698768	0.0144189	0.202077	-0.0316132	0.00183203	65.9946	rs11584508||rs1281340||rs144926613||rs1689788||rs1689789||rs1689797||rs1689800||rs1689801||rs1689802||rs17447211||rs1779809||rs1779820||rs1779823||rs1779825||rs2489279||rs3085908||rs60640129||rs61805075||rs61805076||rs6694102||rs6694132	TRUE	intron_variant&non_coding_transcript_variant	MODIFIER	GS1-122H1.2	ENSG00000228918	8.768	0.971618	182151909	rs1689791	non_coding_transcript_exon_variant	MODIFIER	ENSG00000232096	GS1-122H1.3	9.456	ZNF648 (105554) - ENSG00000179930	ZNF648 (105554) - ENSG00000179930
1_51	181747932	184053930	FALSE	1	182136401	182167266	rs61805075	chr1:182136401_A_G	L_HDL_CE	G	A	0.326	0.0163	0.0914	0.3278	-0.031	0.0018	64.26	-+-	70.8	6.857	2	1.489	Cholesteryl Esters in Large HDL	mmol/L	Lipoprotein subclasses	Large HDL (average diameter 12.1 nm)	Non-derived	23562	23862	-0.0277838	0.0291431	0.468	0.00655711	0.0144817	0.186616	-0.0316355	0.00184025	65.5075	rs11584508||rs1281340||rs144926613||rs1689788||rs1689789||rs1689797||rs1689800||rs1689801||rs1689802||rs17447211||rs1779809||rs1779820||rs1779823||rs1779825||rs2489279||rs3085908||rs60640129||rs61805075||rs61805076||rs6694102||rs6694132	TRUE	intron_variant&non_coding_transcript_variant	MODIFIER	GS1-122H1.2	ENSG00000228918	8.768	0.971618	182151909	rs1689791	non_coding_transcript_exon_variant	MODIFIER	ENSG00000232096	GS1-122H1.3	9.456	ZNF648 (105554) - ENSG00000179930	ZNF648 (105554) - ENSG00000179930
1_51	181747932	184053930	FALSE	1	182136401	182167266	rs61805075	chr1:182136401_A_G	L_HDL_FC	G	A	0.326	0.0162	0.0914	0.3278	-0.0304	0.0018	62.39	-+-	66.4	5.946	2	1.291	Free Cholesterol in Large HDL	mmol/L	Lipoprotein subclasses	Large HDL (average diameter 12.1 nm)	Non-derived	23563	23863	-0.0335965	0.0290882	0.60538	0.00459068	0.0144601	0.124426	-0.0309148	0.00182891	63.3716	rs11584508||rs1281340||rs144926613||rs1689788||rs1689789||rs1689797||rs1689800||rs1689801||rs1689802||rs17447211||rs1779809||rs1779820||rs1779823||rs1779825||rs2489279||rs3085908||rs60640129||rs61805075||rs61805076||rs6694102||rs6694132	TRUE	intron_variant&non_coding_transcript_variant	MODIFIER	GS1-122H1.2	ENSG00000228918	8.768	0.971618	182151909	rs1689791	non_coding_transcript_exon_variant	MODIFIER	ENSG00000232096	GS1-122H1.3	9.456	ZNF648 (105554) - ENSG00000179930	ZNF648 (105554) - ENSG00000179930
1_51	181747932	184053930	FALSE	1	182136401	182167266	rs61805075	chr1:182136401_A_G	L_HDL_L	G	A	0.326	0.0162	0.0914	0.3278	-0.0306	0.0018	63.63	-+-	70.6	6.81	2	1.479	Total Lipids in Large HDL	mmol/L	Lipoprotein subclasses	Large HDL (average diameter 12.1 nm)	Composite	23559	23859	-0.034523	0.0290302	0.630122	0.00643792	0.0143327	0.184885	-0.0312177	0.00182659	64.7592	rs11584508||rs1281340||rs144926613||rs1689788||rs1689789||rs1689797||rs1689800||rs1689801||rs1689802||rs17447211||rs1779809||rs1779820||rs1779823||rs1779825||rs2489279||rs3085908||rs60640129||rs61805075||rs61805076||rs6694102||rs6694132	TRUE	intron_variant&non_coding_transcript_variant	MODIFIER	GS1-122H1.2	ENSG00000228918	8.768	0.971618	182151909	rs1689791	non_coding_transcript_exon_variant	MODIFIER	ENSG00000232096	GS1-122H1.3	9.456	ZNF648 (105554) - ENSG00000179930	ZNF648 (105554) - ENSG00000179930
1_51	181747932	184053930	FALSE	1	182136401	182167266	rs61805075	chr1:182136401_A_G	L_HDL_P	G	A	0.326	0.0161	0.0914	0.3278	-0.0309	0.0018	65.23	-+-	75.4	8.119	2	1.763	Concentration of Large HDL Particles	mmol/L	Lipoprotein subclasses	Large HDL (average diameter 12.1 nm)	Non-derived	23558	23858	-0.0354378	0.0291154	0.650631	0.00958124	0.0143233	0.297964	-0.0314969	0.00181717	66.5762	rs11584508||rs1281340||rs144926613||rs1689788||rs1689789||rs1689797||rs1689800||rs1689801||rs1689802||rs17447211||rs1779809||rs1779820||rs1779823||rs1779825||rs2489279||rs3085908||rs60640129||rs61805075||rs61805076||rs6694102||rs6694132	TRUE	intron_variant&non_coding_transcript_variant	MODIFIER	GS1-122H1.2	ENSG00000228918	8.768	0.971618	182151909	rs1689791	non_coding_transcript_exon_variant	MODIFIER	ENSG00000232096	GS1-122H1.3	9.456	ZNF648 (105554) - ENSG00000179930	ZNF648 (105554) - ENSG00000179930
1_51	181747932	184053930	FALSE	1	182136401	182167266	rs61805075	chr1:182136401_A_G	L_HDL_PL	G	A	0.326	0.0163	0.0914	0.3278	-0.0302	0.0018	61.66	-+-	68.8	6.416	2	1.393	Phospholipids in Large HDL	mmol/L	Lipoprotein subclasses	Large HDL (average diameter 12.1 nm)	Non-derived	23560	23860	-0.036333	0.0288971	0.680612	0.00560582	0.0143098	0.157862	-0.0308085	0.00183287	62.6776	rs11584508||rs1281340||rs144926613||rs1689788||rs1689789||rs1689797||rs1689800||rs1689801||rs1689802||rs17447211||rs1779809||rs1779820||rs1779823||rs1779825||rs2489279||rs3085908||rs60640129||rs61805075||rs61805076||rs6694102||rs6694132	TRUE	intron_variant&non_coding_transcript_variant	MODIFIER	GS1-122H1.2	ENSG00000228918	8.768	0.971618	182151909	rs1689791	non_coding_transcript_exon_variant	MODIFIER	ENSG00000232096	GS1-122H1.3	9.456	ZNF648 (105554) - ENSG00000179930	ZNF648 (105554) - ENSG00000179930
1_51	181747932	184053930	FALSE	1	182136401	182167266	rs61805075	chr1:182136401_A_G	M_HDL_FC_pct	G	A	0.326	0.0164	0.0914	0.3278	-0.0249	0.0019	40.47	-+-	74.9	7.98	2	1.733	Free Cholesterol to Total Lipids in Medium HDL percentage	%	Relative lipoprotein lipid concentrations	Medium HDL ratios	Percentage	23642	23942	-0.0147285	0.0293671	0.21042	0.01628	0.0148176	0.565587	-0.0255899	0.00187006	41.8978	rs11584508||rs1281340||rs144926613||rs1689788||rs1689789||rs1689797||rs1689800||rs1689801||rs1689802||rs17447211||rs1779809||rs1779820||rs1779823||rs1779825||rs2489279||rs3085908||rs60640129||rs61805075||rs61805076||rs6694102||rs6694132	TRUE	intron_variant&non_coding_transcript_variant	MODIFIER	GS1-122H1.2	ENSG00000228918	8.768	0.971618	182151909	rs1689791	non_coding_transcript_exon_variant	MODIFIER	ENSG00000232096	GS1-122H1.3	9.456	ZNF648 (105554) - ENSG00000179930	ZNF648 (105554) - ENSG00000179930
1_51	181747932	184053930	FALSE	1	182136401	182167266	rs61805075	chr1:182136401_A_G	XL_HDL_C	G	A	0.326	0.0165	0.0914	0.3278	-0.0268	0.0019	44.42	-+-	59.2	4.906	2	1.065	Cholesterol in Very Large HDL	mmol/L	Lipoprotein subclasses	Very large HDL (average diameter 14.3 nm)	Composite	23554	23854	-0.0136423	0.029882	0.188423	0.00599608	0.0152669	0.158326	-0.0274	0.00192141	45.4129	rs11584508||rs1281340||rs144926613||rs1689788||rs1689789||rs1689797||rs1689800||rs1689801||rs1689802||rs17447211||rs1779809||rs1779820||rs1779823||rs1779825||rs2489279||rs3085908||rs60640129||rs61805075||rs61805076||rs6694102||rs6694132	TRUE	intron_variant&non_coding_transcript_variant	MODIFIER	GS1-122H1.2	ENSG00000228918	8.768	0.971618	182151909	rs1689791	non_coding_transcript_exon_variant	MODIFIER	ENSG00000232096	GS1-122H1.3	9.456	ZNF648 (105554) - ENSG00000179930	ZNF648 (105554) - ENSG00000179930
1_51	181747932	184053930	FALSE	1	182136401	182167266	rs61805075	chr1:182136401_A_G	XL_HDL_CE	G	A	0.326	0.0164	0.0914	0.3278	-0.0282	0.0019	50.12	-+-	61.1	5.138	2	1.116	Cholesteryl Esters in Very Large HDL	mmol/L	Lipoprotein subclasses	Very large HDL (average diameter 14.3 nm)	Non-derived	23555	23855	-0.0169746	0.0297846	0.245088	0.00529364	0.0151402	0.138699	-0.0288076	0.00190108	51.1421	rs11584508||rs1281340||rs144926613||rs1689788||rs1689789||rs1689797||rs1689800||rs1689801||rs1689802||rs17447211||rs1779809||rs1779820||rs1779823||rs1779825||rs2489279||rs3085908||rs60640129||rs61805075||rs61805076||rs6694102||rs6694132	TRUE	intron_variant&non_coding_transcript_variant	MODIFIER	GS1-122H1.2	ENSG00000228918	8.768	0.971618	182151909	rs1689791	non_coding_transcript_exon_variant	MODIFIER	ENSG00000232096	GS1-122H1.3	9.456	ZNF648 (105554) - ENSG00000179930	ZNF648 (105554) - ENSG00000179930
1_51	181747932	184053930	FALSE	1	182136401	182167266	rs61805075	chr1:182136401_A_G	XL_HDL_C_pct	G	A	0.3258	0.0173	0.0914	0.3278	0.0209	0.002	24.68	+++	0	1.076	2	0.2336	Cholesterol to Total Lipids in Very Large HDL percentage	%	Relative lipoprotein lipid concentrations	Very large HDL ratios	Percentage	23630	23930	0.0519744	0.0300034	1.07976	0.0209718	0.0156637	0.743261	0.0207859	0.00203047	23.8683	rs11584508||rs1281340||rs144926613||rs1689788||rs1689789||rs1689797||rs1689800||rs1689801||rs1689802||rs17447211||rs1779809||rs1779820||rs1779823||rs1779825||rs2489279||rs3085908||rs60640129||rs61805075||rs61805076||rs6694102||rs6694132	TRUE	intron_variant&non_coding_transcript_variant	MODIFIER	GS1-122H1.2	ENSG00000228918	8.768	0.971618	182151909	rs1689791	non_coding_transcript_exon_variant	MODIFIER	ENSG00000232096	GS1-122H1.3	9.456	ZNF648 (105554) - ENSG00000179930	ZNF648 (105554) - ENSG00000179930
1_51	181747932	184053930	FALSE	1	182136401	182167266	rs61805075	chr1:182136401_A_G	XL_HDL_FC	G	A	0.3259	0.0169	0.0914	0.3278	-0.0209	0.002	25.24	-++	63.9	5.54	2	1.203	Free Cholesterol in Very Large HDL	mmol/L	Lipoprotein subclasses	Very large HDL (average diameter 14.3 nm)	Non-derived	23556	23856	0.000645166	0.030243	0.00745522	0.0139232	0.0157061	0.425556	-0.0215847	0.00200577	26.2804	rs11584508||rs1281340||rs144926613||rs1689788||rs1689789||rs1689797||rs1689800||rs1689801||rs1689802||rs17447211||rs1779809||rs1779820||rs1779823||rs1779825||rs2489279||rs3085908||rs60640129||rs61805075||rs61805076||rs6694102||rs6694132	TRUE	intron_variant&non_coding_transcript_variant	MODIFIER	GS1-122H1.2	ENSG00000228918	8.768	0.971618	182151909	rs1689791	non_coding_transcript_exon_variant	MODIFIER	ENSG00000232096	GS1-122H1.3	9.456	ZNF648 (105554) - ENSG00000179930	ZNF648 (105554) - ENSG00000179930
1_51	181747932	184053930	FALSE	1	182136401	182167266	rs61805075	chr1:182136401_A_G	XL_HDL_FC_pct	G	A	0.326	0.0161	0.0914	0.3278	0.0335	0.0018	74.08	+++	29.7	2.845	2	0.6179	Free Cholesterol to Total Lipids in Very Large HDL percentage	%	Relative lipoprotein lipid concentrations	Very large HDL ratios	Percentage	23632	23932	0.0437736	0.0295988	0.856464	0.00964187	0.0145733	0.293948	0.033895	0.00185161	74.1273	rs11584508||rs1281340||rs144926613||rs1689788||rs1689789||rs1689797||rs1689800||rs1689801||rs1689802||rs17447211||rs1779809||rs1779820||rs1779823||rs1779825||rs2489279||rs3085908||rs60640129||rs61805075||rs61805076||rs6694102||rs6694132	TRUE	intron_variant&non_coding_transcript_variant	MODIFIER	GS1-122H1.2	ENSG00000228918	8.768	0.971618	182151909	rs1689791	non_coding_transcript_exon_variant	MODIFIER	ENSG00000232096	GS1-122H1.3	9.456	ZNF648 (105554) - ENSG00000179930	ZNF648 (105554) - ENSG00000179930
1_51	181747932	184053930	FALSE	1	182136401	182167266	rs61805075	chr1:182136401_A_G	XL_HDL_L	G	A	0.326	0.0164	0.0914	0.3278	-0.028	0.0019	48.75	-+-	48.5	3.884	2	0.8433	Total Lipids in Very Large HDL	mmol/L	Lipoprotein subclasses	Very large HDL (average diameter 14.3 nm)	Composite	23552	23852	-0.0223248	0.029816	0.342937	0.00163724	0.0152229	0.0388867	-0.0284573	0.00191009	49.4718	rs11584508||rs1281340||rs144926613||rs1689788||rs1689789||rs1689797||rs1689800||rs1689801||rs1689802||rs17447211||rs1779809||rs1779820||rs1779823||rs1779825||rs2489279||rs3085908||rs60640129||rs61805075||rs61805076||rs6694102||rs6694132	TRUE	intron_variant&non_coding_transcript_variant	MODIFIER	GS1-122H1.2	ENSG00000228918	8.768	0.971618	182151909	rs1689791	non_coding_transcript_exon_variant	MODIFIER	ENSG00000232096	GS1-122H1.3	9.456	ZNF648 (105554) - ENSG00000179930	ZNF648 (105554) - ENSG00000179930
1_51	181747932	184053930	FALSE	1	182136401	182167266	rs61805075	chr1:182136401_A_G	XL_HDL_P	G	A	0.326	0.0165	0.0914	0.3278	-0.0273	0.0019	45.53	-+-	54.7	4.417	2	0.9591	Concentration of Very Large HDL Particles	mmol/L	Lipoprotein subclasses	Very large HDL (average diameter 14.3 nm)	Non-derived	23551	23851	-0.020016	0.0299573	0.297536	0.00445661	0.0153308	0.112786	-0.0277995	0.00192861	46.3757	rs11584508||rs1281340||rs144926613||rs1689788||rs1689789||rs1689797||rs1689800||rs1689801||rs1689802||rs17447211||rs1779809||rs1779820||rs1779823||rs1779825||rs2489279||rs3085908||rs60640129||rs61805075||rs61805076||rs6694102||rs6694132	TRUE	intron_variant&non_coding_transcript_variant	MODIFIER	GS1-122H1.2	ENSG00000228918	8.768	0.971618	182151909	rs1689791	non_coding_transcript_exon_variant	MODIFIER	ENSG00000232096	GS1-122H1.3	9.456	ZNF648 (105554) - ENSG00000179930	ZNF648 (105554) - ENSG00000179930
1_51	181747932	184053930	FALSE	1	182136401	182167266	rs61805075	chr1:182136401_A_G	XL_HDL_PL	G	A	0.326	0.0164	0.0914	0.3278	-0.0284	0.0019	50.68	---	41	3.391	2	0.7363	Phospholipids in Very Large HDL	mmol/L	Lipoprotein subclasses	Very large HDL (average diameter 14.3 nm)	Non-derived	23553	23853	-0.0276788	0.0297282	0.453677	-0.0006831	0.0151774	0.0158774	-0.0288477	0.00190204	51.2309	rs11584508||rs1281340||rs144926613||rs1689788||rs1689789||rs1689797||rs1689800||rs1689801||rs1689802||rs17447211||rs1779809||rs1779820||rs1779823||rs1779825||rs2489279||rs3085908||rs60640129||rs61805075||rs61805076||rs6694102||rs6694132	TRUE	intron_variant&non_coding_transcript_variant	MODIFIER	GS1-122H1.2	ENSG00000228918	8.768	0.971618	182151909	rs1689791	non_coding_transcript_exon_variant	MODIFIER	ENSG00000232096	GS1-122H1.3	9.456	ZNF648 (105554) - ENSG00000179930	ZNF648 (105554) - ENSG00000179930
1_51	181747932	184053930	FALSE	1	182136401	182167266	rs61805075	chr1:182136401_A_G	XL_HDL_PL_pct	G	A	0.3259	0.0167	0.0914	0.3278	-0.028	0.0019	47.57	---	0	1.554	2	0.3374	Phospholipids to Total Lipids in Very Large HDL percentage	%	Relative lipoprotein lipid concentrations	Very large HDL ratios	Percentage	23629	23929	-0.0357103	0.0296319	0.641774	-0.0096391	0.0151738	0.279618	-0.0282875	0.00193856	47.5007	rs11584508||rs1281340||rs144926613||rs1689788||rs1689789||rs1689797||rs1689800||rs1689801||rs1689802||rs17447211||rs1779809||rs1779820||rs1779823||rs1779825||rs2489279||rs3085908||rs60640129||rs61805075||rs61805076||rs6694102||rs6694132	TRUE	intron_variant&non_coding_transcript_variant	MODIFIER	GS1-122H1.2	ENSG00000228918	8.768	0.971618	182151909	rs1689791	non_coding_transcript_exon_variant	MODIFIER	ENSG00000232096	GS1-122H1.3	9.456	ZNF648 (105554) - ENSG00000179930	ZNF648 (105554) - ENSG00000179930
1_51	181747932	184053930	FALSE	1	182140185	182171050	rs17447211	chr1:182140185_C_G	L_HDL_CE_pct	C	G	0.326	0.0172	0.672	0.9	0.0223	0.002	27.88	+--	38.4	3.245	2	0.7046	Cholesteryl Esters to Total Lipids in Large HDL percentage	%	Relative lipoprotein lipid concentrations	Large HDL ratios	Percentage	23636	23936	0.000375415	0.0289492	0.00451693	0.00337931	0.0160226	0.079377	-0.0228082	0.0020293	28.5832	rs11584508||rs1281340||rs144926613||rs1689788||rs1689789||rs1689797||rs1689800||rs1689801||rs1689802||rs17447211||rs1779809||rs1779820||rs1779823||rs1779825||rs2489279||rs3085908||rs60640129||rs61805075||rs61805076||rs6694102||rs6694132	TRUE	intron_variant&non_coding_transcript_variant	MODIFIER	GS1-122H1.2	ENSG00000228918	1.271	0.973425	182151909	rs1689791	non_coding_transcript_exon_variant	MODIFIER	ENSG00000232096	GS1-122H1.3	9.456	ZNF648 (109338) - ENSG00000179930	ZNF648 (109338) - ENSG00000179930
1_51	181747932	184053930	FALSE	1	182140185	182171050	rs17447211	chr1:182140185_C_G	L_HDL_C_pct	C	G	0.326	0.017	0.672	0.9	0.0234	0.002	31.69	+--	56.9	4.635	2	1.007	Cholesterol to Total Lipids in Large HDL percentage	%	Relative lipoprotein lipid concentrations	Large HDL ratios	Percentage	23635	23935	0.000398768	0.0287609	0.00483106	0.00773508	0.0158285	0.204072	-0.0239693	0.00199111	32.6498	rs11584508||rs1281340||rs144926613||rs1689788||rs1689789||rs1689797||rs1689800||rs1689801||rs1689802||rs17447211||rs1779809||rs1779820||rs1779823||rs1779825||rs2489279||rs3085908||rs60640129||rs61805075||rs61805076||rs6694102||rs6694132	TRUE	intron_variant&non_coding_transcript_variant	MODIFIER	GS1-122H1.2	ENSG00000228918	1.271	0.973425	182151909	rs1689791	non_coding_transcript_exon_variant	MODIFIER	ENSG00000232096	GS1-122H1.3	9.456	ZNF648 (109338) - ENSG00000179930	ZNF648 (109338) - ENSG00000179930
1_51	181747932	184053930	FALSE	1	182140185	182171050	rs17447211	chr1:182140185_C_G	L_HDL_TG_pct	C	G	0.326	0.0171	0.672	0.9	-0.024	0.002	33.36	-+-	63.3	5.443	2	1.182	Triglycerides to Total Lipids in Large HDL percentage	%	Relative lipoprotein lipid concentrations	Large HDL ratios	Percentage	23638	23938	0.0002177	0.0285583	0.00264954	-0.00988745	0.0157297	0.276035	0.0246567	0.0019921	34.4596	rs11584508||rs1281340||rs144926613||rs1689788||rs1689789||rs1689797||rs1689800||rs1689801||rs1689802||rs17447211||rs1779809||rs1779820||rs1779823||rs1779825||rs2489279||rs3085908||rs60640129||rs61805075||rs61805076||rs6694102||rs6694132	TRUE	intron_variant&non_coding_transcript_variant	MODIFIER	GS1-122H1.2	ENSG00000228918	1.271	0.973425	182151909	rs1689791	non_coding_transcript_exon_variant	MODIFIER	ENSG00000232096	GS1-122H1.3	9.456	ZNF648 (109338) - ENSG00000179930	ZNF648 (109338) - ENSG00000179930
1_51	181747932	184053930	FALSE	1	182140185	182171050	rs17447211	chr1:182140185_C_G	L_VLDL_CE_pct	C	G	0.3259	0.0174	0.672	0.9	-0.0156	0.0021	13.24	---	0.9	2.018	2	0.4383	Cholesteryl Esters to Total Lipids in Large VLDL percentage	%	Relative lipoprotein lipid concentrations	Large VLDL ratios	Percentage	23591	23891	0.0572517	0.0296415	1.27225	0.0180839	0.015981	0.588701	0.0153019	0.00209273	12.5796	rs11584508||rs1281340||rs144926613||rs1689788||rs1689789||rs1689797||rs1689800||rs1689801||rs1689802||rs17447211||rs1779809||rs1779820||rs1779823||rs1779825||rs2489279||rs3085908||rs60640129||rs61805075||rs61805076||rs6694102||rs6694132	TRUE	intron_variant&non_coding_transcript_variant	MODIFIER	GS1-122H1.2	ENSG00000228918	1.271	0.973425	182151909	rs1689791	non_coding_transcript_exon_variant	MODIFIER	ENSG00000232096	GS1-122H1.3	9.456	ZNF648 (109338) - ENSG00000179930	ZNF648 (109338) - ENSG00000179930
1_51	181747932	184053930	FALSE	1	182140185	182171050	rs17447211	chr1:182140185_C_G	L_VLDL_C_pct	C	G	0.3259	0.0177	0.672	0.9	-0.0209	0.0021	22.3	---	0	1.586	2	0.3444	Cholesterol to Total Lipids in Large VLDL percentage	%	Relative lipoprotein lipid concentrations	Large VLDL ratios	Percentage	23590	23890	0.0583593	0.0298185	1.29817	0.0213756	0.0161895	0.728802	0.020718	0.00214088	21.4243	rs11584508||rs1281340||rs144926613||rs1689788||rs1689789||rs1689797||rs1689800||rs1689801||rs1689802||rs17447211||rs1779809||rs1779820||rs1779823||rs1779825||rs2489279||rs3085908||rs60640129||rs61805075||rs61805076||rs6694102||rs6694132	TRUE	intron_variant&non_coding_transcript_variant	MODIFIER	GS1-122H1.2	ENSG00000228918	1.271	0.973425	182151909	rs1689791	non_coding_transcript_exon_variant	MODIFIER	ENSG00000232096	GS1-122H1.3	9.456	ZNF648 (109338) - ENSG00000179930	ZNF648 (109338) - ENSG00000179930
1_51	181747932	184053930	FALSE	1	182140185	182171050	rs17447211	chr1:182140185_C_G	L_VLDL_FC_pct	C	G	0.3258	0.0181	0.672	0.9	-0.0306	0.0022	44.61	---	0	0.613	2	0.1332	Free Cholesterol to Total Lipids in Large VLDL percentage	%	Relative lipoprotein lipid concentrations	Large VLDL ratios	Percentage	23592	23892	0.0418202	0.0295926	0.80245	0.0192908	0.0165233	0.614371	0.0306857	0.00218662	44.0116	rs11584508||rs1281340||rs144926613||rs1689788||rs1689789||rs1689797||rs1689800||rs1689801||rs1689802||rs17447211||rs1779809||rs1779820||rs1779823||rs1779825||rs2489279||rs3085908||rs60640129||rs61805075||rs61805076||rs6694102||rs6694132	TRUE	intron_variant&non_coding_transcript_variant	MODIFIER	GS1-122H1.2	ENSG00000228918	1.271	0.973425	182151909	rs1689791	non_coding_transcript_exon_variant	MODIFIER	ENSG00000232096	GS1-122H1.3	9.456	ZNF648 (109338) - ENSG00000179930	ZNF648 (109338) - ENSG00000179930
1_51	181747932	184053930	FALSE	1	182140185	182171050	rs17447211	chr1:182140185_C_G	L_VLDL_PL_pct	C	G	0.3259	0.0178	0.672	0.9	-0.0226	0.0021	26.89	---	0	1.399	2	0.3039	Phospholipids to Total Lipids in Large VLDL percentage	%	Relative lipoprotein lipid concentrations	Large VLDL ratios	Percentage	23589	23889	0.0229402	0.0287519	0.371665	0.00359377	0.0161949	0.0838694	0.0229102	0.00209732	27.0509	rs11584508||rs1281340||rs144926613||rs1689788||rs1689789||rs1689797||rs1689800||rs1689801||rs1689802||rs17447211||rs1779809||rs1779820||rs1779823||rs1779825||rs2489279||rs3085908||rs60640129||rs61805075||rs61805076||rs6694102||rs6694132	TRUE	intron_variant&non_coding_transcript_variant	MODIFIER	GS1-122H1.2	ENSG00000228918	1.271	0.973425	182151909	rs1689791	non_coding_transcript_exon_variant	MODIFIER	ENSG00000232096	GS1-122H1.3	9.456	ZNF648 (109338) - ENSG00000179930	ZNF648 (109338) - ENSG00000179930
1_51	181747932	184053930	FALSE	1	182140185	182171050	rs17447211	chr1:182140185_C_G	L_VLDL_TG_pct	C	G	0.3258	0.0181	0.672	0.9	0.0269	0.0022	34.74	+++	0	0.704	2	0.1528	Triglycerides to Total Lipids in Large VLDL percentage	%	Relative lipoprotein lipid concentrations	Large VLDL ratios	Percentage	23593	23893	-0.0493443	0.0296223	1.01883	-0.020992	0.0164181	0.696711	-0.0268551	0.00218712	33.929	rs11584508||rs1281340||rs144926613||rs1689788||rs1689789||rs1689797||rs1689800||rs1689801||rs1689802||rs17447211||rs1779809||rs1779820||rs1779823||rs1779825||rs2489279||rs3085908||rs60640129||rs61805075||rs61805076||rs6694102||rs6694132	TRUE	intron_variant&non_coding_transcript_variant	MODIFIER	GS1-122H1.2	ENSG00000228918	1.271	0.973425	182151909	rs1689791	non_coding_transcript_exon_variant	MODIFIER	ENSG00000232096	GS1-122H1.3	9.456	ZNF648 (109338) - ENSG00000179930	ZNF648 (109338) - ENSG00000179930
1_51	181747932	184053930	FALSE	1	182140185	182171050	rs17447211	chr1:182140185_C_G	S_HDL_TG	C	G	0.3259	0.0175	0.672	0.9	-0.0138	0.002	10.83	-++	0	1.676	2	0.364	Triglycerides in Small HDL	mmol/L	Lipoprotein subclasses	Small HDL (average diameter 8.7 nm)	Non-derived	23578	23878	-0.00570527	0.0290066	0.0736209	-0.00381592	0.0161704	0.0896707	0.0141989	0.0020675	11.1854	rs11584508||rs1281340||rs144926613||rs1689788||rs1689789||rs1689797||rs1689800||rs1689801||rs1689802||rs17447211||rs1779809||rs1779820||rs1779823||rs1779825||rs2489279||rs3085908||rs60640129||rs61805075||rs61805076||rs6694102||rs6694132	TRUE	intron_variant&non_coding_transcript_variant	MODIFIER	GS1-122H1.2	ENSG00000228918	1.271	0.973425	182151909	rs1689791	non_coding_transcript_exon_variant	MODIFIER	ENSG00000232096	GS1-122H1.3	9.456	ZNF648 (109338) - ENSG00000179930	ZNF648 (109338) - ENSG00000179930
1_51	181747932	184053930	FALSE	1	182140185	182171050	rs17447211	chr1:182140185_C_G	S_VLDL_CE_pct	C	G	0.3258	0.0181	0.672	0.9	-0.0256	0.0021	32.73	---	0	1.272	2	0.2762	Cholesteryl Esters to Total Lipids in Small VLDL percentage	%	Relative lipoprotein lipid concentrations	Small VLDL ratios	Percentage	23601	23901	0.0568265	0.0292049	1.28667	0.031074	0.0160638	1.27521	0.0253587	0.00215062	31.3638	rs11584508||rs1281340||rs144926613||rs1689788||rs1689789||rs1689797||rs1689800||rs1689801||rs1689802||rs17447211||rs1779809||rs1779820||rs1779823||rs1779825||rs2489279||rs3085908||rs60640129||rs61805075||rs61805076||rs6694102||rs6694132	TRUE	intron_variant&non_coding_transcript_variant	MODIFIER	GS1-122H1.2	ENSG00000228918	1.271	0.973425	182151909	rs1689791	non_coding_transcript_exon_variant	MODIFIER	ENSG00000232096	GS1-122H1.3	9.456	ZNF648 (109338) - ENSG00000179930	ZNF648 (109338) - ENSG00000179930
1_51	181747932	184053930	FALSE	1	182140185	182171050	rs17447211	chr1:182140185_C_G	S_VLDL_C_pct	C	G	0.3258	0.0178	0.672	0.9	-0.0179	0.0021	17.05	---	0	1.935	2	0.4203	Cholesterol to Total Lipids in Small VLDL percentage	%	Relative lipoprotein lipid concentrations	Small VLDL ratios	Percentage	23600	23900	0.0533398	0.0291324	1.17322	0.0283485	0.0159254	1.12458	0.0175643	0.0021118	16.0455	rs11584508||rs1281340||rs144926613||rs1689788||rs1689789||rs1689797||rs1689800||rs1689801||rs1689802||rs17447211||rs1779809||rs1779820||rs1779823||rs1779825||rs2489279||rs3085908||rs60640129||rs61805075||rs61805076||rs6694102||rs6694132	TRUE	intron_variant&non_coding_transcript_variant	MODIFIER	GS1-122H1.2	ENSG00000228918	1.271	0.973425	182151909	rs1689791	non_coding_transcript_exon_variant	MODIFIER	ENSG00000232096	GS1-122H1.3	9.456	ZNF648 (109338) - ENSG00000179930	ZNF648 (109338) - ENSG00000179930
1_51	181747932	184053930	FALSE	1	182140185	182171050	rs17447211	chr1:182140185_C_G	XL_HDL_TG_pct	C	G	0.326	0.0172	0.672	0.9	-0.0182	0.002	19.83	-++	39.5	3.303	2	0.7173	Triglycerides to Total Lipids in Very Large HDL percentage	%	Relative lipoprotein lipid concentrations	Very large HDL ratios	Percentage	23633	23933	-0.0113983	0.0282742	0.163138	-0.00467731	0.0156646	0.116196	0.0187417	0.0019818	20.4987	rs11584508||rs1281340||rs144926613||rs1689788||rs1689789||rs1689797||rs1689800||rs1689801||rs1689802||rs17447211||rs1779809||rs1779820||rs1779823||rs1779825||rs2489279||rs3085908||rs60640129||rs61805075||rs61805076||rs6694102||rs6694132	TRUE	intron_variant&non_coding_transcript_variant	MODIFIER	GS1-122H1.2	ENSG00000228918	1.271	0.973425	182151909	rs1689791	non_coding_transcript_exon_variant	MODIFIER	ENSG00000232096	GS1-122H1.3	9.456	ZNF648 (109338) - ENSG00000179930	ZNF648 (109338) - ENSG00000179930
1_51	181747932	184053930	FALSE	1	182141966	182172831	rs2332969	chr1:182141966_A_G	L_LDL_PL_pct	G	A	0.3256	0.0157	0.1731	0.3279	0.0193	0.0021	18.7	++-	0	1.694	2	0.3678	Phospholipids to Total Lipids in Large LDL percentage	%	Relative lipoprotein lipid concentrations	Large LDL ratios	Percentage	23614	23914	-0.00210261	0.023648	0.0319136	0.00432682	0.0164401	0.101052	0.0197608	0.00217095	19.0536	rs11584508||rs1281340||rs144926613||rs1689788||rs1689789||rs1689797||rs1689800||rs1689801||rs1689802||rs17447211||rs1779809||rs1779820||rs1779823||rs1779825||rs2489279||rs3085908||rs60640129||rs61805075||rs61805076||rs6694102||rs6694132	TRUE	intron_variant&non_coding_transcript_variant	MODIFIER	GS1-122H1.2	ENSG00000228918	0.584	0.973851	182151909	rs1689791	non_coding_transcript_exon_variant	MODIFIER	ENSG00000232096	GS1-122H1.3	9.456	ZNF648 (111119) - ENSG00000179930	ZNF648 (111119) - ENSG00000179930
1_51	181747932	184053930	FALSE	1	182144859	182175724	rs1689789	chr1:182144859_A_G	XXL_VLDL_PL_pct	G	A	0.3615	0.0312	0.2653	0.5972	0.0152	0.0021	12.42	+-+	38.3	3.243	2	0.7043	Phospholipids to Total Lipids in Chylomicrons and Extremely Large VLDL percentage	%	Relative lipoprotein lipid concentrations	Chylomicrons and extremely large VLDL ratios	Percentage	23579	23879	0.0254417	0.0172616	0.85229	-0.0124598	0.0163265	0.351286	0.015508	0.00212583	12.5249	rs11584508||rs1281340||rs144926613||rs1689788||rs1689789||rs1689797||rs1689800||rs1689801||rs1689802||rs17447211||rs1779809||rs1779820||rs1779823||rs1779825||rs2489279||rs3085908||rs60640129||rs61805075||rs61805076||rs6694102||rs6694132	TRUE	intron_variant&non_coding_transcript_variant	MODIFIER	GS1-122H1.2	ENSG00000228918	0.784	0.886434	182151909	rs1689791	non_coding_transcript_exon_variant	MODIFIER	ENSG00000232096	GS1-122H1.3	9.456	ZNF648 (114012) - ENSG00000179930	ZNF648 (114012) - ENSG00000179930
1_51	181747932	184053930	FALSE	1	182154990	182185855	rs61805076	chr1:182154990_C_T	ApoA1	T	C	0.3304	0.0181	0.6673	0.8951	0.0202	0.0019	24.96	+-+	46.5	3.736	2	0.8112	Apolipoprotein A1	g/l	Apolipoproteins		Non-derived	23440	23740	-0.0224221	0.0276955	0.378644	0.00895302	0.0151947	0.255148	-0.0206286	0.00194483	25.5578	rs11584508||rs1281340||rs144926613||rs1689788||rs1689789||rs1689797||rs1689800||rs1689801||rs1689802||rs17447211||rs1779809||rs1779820||rs1779823||rs1779825||rs2489279||rs3085908||rs60640129||rs61805075||rs61805076||rs6694102||rs6694132	TRUE	intron_variant&non_coding_transcript_variant	MODIFIER	GS1-122H1.2	ENSG00000228918	4.027	0.997158	182151909	rs1689791	non_coding_transcript_exon_variant	MODIFIER	ENSG00000232096	GS1-122H1.3	9.456	ZNF648 (124143) - ENSG00000179930	ZNF648 (124143) - ENSG00000179930
1_51	181747932	184053930	FALSE	1	182154990	182185855	rs61805076	chr1:182154990_C_T	ApoB_by_ApoA1	T	C	0.33	0.0198	0.6673	0.8951	-0.0169	0.0022	14.2	---	0	0.39	2	0.08465	Apolipoprotein B to Apolipoprotein A1 ratio	ratio	Apolipoproteins		Ratio	23441	23741	0.0291222	0.0283479	0.516738	0.0239776	0.0160648	0.867889	0.0166822	0.00219218	13.5617	rs11584508||rs1281340||rs144926613||rs1689788||rs1689789||rs1689797||rs1689800||rs1689801||rs1689802||rs17447211||rs1779809||rs1779820||rs1779823||rs1779825||rs2489279||rs3085908||rs60640129||rs61805075||rs61805076||rs6694102||rs6694132	TRUE	intron_variant&non_coding_transcript_variant	MODIFIER	GS1-122H1.2	ENSG00000228918	4.027	0.997158	182151909	rs1689791	non_coding_transcript_exon_variant	MODIFIER	ENSG00000232096	GS1-122H1.3	9.456	ZNF648 (124143) - ENSG00000179930	ZNF648 (124143) - ENSG00000179930
1_51	181747932	184053930	FALSE	1	182154990	182185855	rs61805076	chr1:182154990_C_T	HDL_C	T	C	0.3305	0.0178	0.6673	0.8951	0.0256	0.0019	42.72	+-+	76.7	8.598	2	1.867	HDL Cholesterol	mmol/L	Cholesterol		Composite	23406	23706	-0.0227203	0.0271776	0.394524	0.017357	0.0147829	0.619169	-0.0263061	0.00187175	44.1398	rs11584508||rs1281340||rs144926613||rs1689788||rs1689789||rs1689797||rs1689800||rs1689801||rs1689802||rs17447211||rs1779809||rs1779820||rs1779823||rs1779825||rs2489279||rs3085908||rs60640129||rs61805075||rs61805076||rs6694102||rs6694132	TRUE	intron_variant&non_coding_transcript_variant	MODIFIER	GS1-122H1.2	ENSG00000228918	4.027	0.997158	182151909	rs1689791	non_coding_transcript_exon_variant	MODIFIER	ENSG00000232096	GS1-122H1.3	9.456	ZNF648 (124143) - ENSG00000179930	ZNF648 (124143) - ENSG00000179930
1_51	181747932	184053930	FALSE	1	182154990	182185855	rs61805076	chr1:182154990_C_T	HDL_CE	T	C	0.3304	0.0179	0.6673	0.8951	0.0255	0.0019	41.85	+-+	77.2	8.773	2	1.905	Cholesteryl Esters in HDL	mmol/L	Cholesteryl esters		Composite	23418	23718	-0.0223559	0.0271646	0.386665	0.0179685	0.0147938	0.648746	-0.0261697	0.00188056	43.2948	rs11584508||rs1281340||rs144926613||rs1689788||rs1689789||rs1689797||rs1689800||rs1689801||rs1689802||rs17447211||rs1779809||rs1779820||rs1779823||rs1779825||rs2489279||rs3085908||rs60640129||rs61805075||rs61805076||rs6694102||rs6694132	TRUE	intron_variant&non_coding_transcript_variant	MODIFIER	GS1-122H1.2	ENSG00000228918	4.027	0.997158	182151909	rs1689791	non_coding_transcript_exon_variant	MODIFIER	ENSG00000232096	GS1-122H1.3	9.456	ZNF648 (124143) - ENSG00000179930	ZNF648 (124143) - ENSG00000179930
1_51	181747932	184053930	FALSE	1	182154990	182185855	rs61805076	chr1:182154990_C_T	HDL_P	T	C	0.3303	0.0185	0.6673	0.8951	0.0151	0.002	13.54	+-+	37.6	3.206	2	0.6962	Concentration of HDL Particles	mmol/L	Lipoprotein particle concentrations		Composite	23430	23730	-0.0151093	0.0280384	0.22917	0.0122587	0.0154088	0.370302	-0.0155656	0.00200779	14.0457	rs11584508||rs1281340||rs144926613||rs1689788||rs1689789||rs1689797||rs1689800||rs1689801||rs1689802||rs17447211||rs1779809||rs1779820||rs1779823||rs1779825||rs2489279||rs3085908||rs60640129||rs61805075||rs61805076||rs6694102||rs6694132	TRUE	intron_variant&non_coding_transcript_variant	MODIFIER	GS1-122H1.2	ENSG00000228918	4.027	0.997158	182151909	rs1689791	non_coding_transcript_exon_variant	MODIFIER	ENSG00000232096	GS1-122H1.3	9.456	ZNF648 (124143) - ENSG00000179930	ZNF648 (124143) - ENSG00000179930
1_51	181747932	184053930	FALSE	1	182154990	182185855	rs61805076	chr1:182154990_C_T	M_HDL_C	T	C	0.3303	0.0184	0.6673	0.8951	0.021	0.0019	26.74	+-+	58	4.765	2	1.035	Cholesterol in Medium HDL	mmol/L	Lipoprotein subclasses	Medium HDL (average diameter 10.9 nm)	Composite	23568	23868	-0.0198479	0.0275347	0.326968	0.0115662	0.0150709	0.353781	-0.0216017	0.00195939	27.5369	rs11584508||rs1281340||rs144926613||rs1689788||rs1689789||rs1689797||rs1689800||rs1689801||rs1689802||rs17447211||rs1779809||rs1779820||rs1779823||rs1779825||rs2489279||rs3085908||rs60640129||rs61805075||rs61805076||rs6694102||rs6694132	TRUE	intron_variant&non_coding_transcript_variant	MODIFIER	GS1-122H1.2	ENSG00000228918	4.027	0.997158	182151909	rs1689791	non_coding_transcript_exon_variant	MODIFIER	ENSG00000232096	GS1-122H1.3	9.456	ZNF648 (124143) - ENSG00000179930	ZNF648 (124143) - ENSG00000179930
1_51	181747932	184053930	FALSE	1	182154990	182185855	rs61805076	chr1:182154990_C_T	M_HDL_CE	T	C	0.3303	0.0184	0.6673	0.8951	0.0207	0.002	25.57	+-+	58.2	4.785	2	1.039	Cholesteryl Esters in Medium HDL	mmol/L	Lipoprotein subclasses	Medium HDL (average diameter 10.9 nm)	Non-derived	23569	23869	-0.0186754	0.0275869	0.302398	0.0120665	0.015115	0.371929	-0.0212582	0.00197163	26.3783	rs11584508||rs1281340||rs144926613||rs1689788||rs1689789||rs1689797||rs1689800||rs1689801||rs1689802||rs17447211||rs1779809||rs1779820||rs1779823||rs1779825||rs2489279||rs3085908||rs60640129||rs61805075||rs61805076||rs6694102||rs6694132	TRUE	intron_variant&non_coding_transcript_variant	MODIFIER	GS1-122H1.2	ENSG00000228918	4.027	0.997158	182151909	rs1689791	non_coding_transcript_exon_variant	MODIFIER	ENSG00000232096	GS1-122H1.3	9.456	ZNF648 (124143) - ENSG00000179930	ZNF648 (124143) - ENSG00000179930
1_51	181747932	184053930	FALSE	1	182154990	182185855	rs61805076	chr1:182154990_C_T	M_HDL_CE_pct	T	C	0.3303	0.0186	0.6673	0.8951	0.0146	0.0021	11.9	+--	30.1	2.86	2	0.6211	Cholesteryl Esters to Total Lipids in Medium HDL percentage	%	Relative lipoprotein lipid concentrations	Medium HDL ratios	Percentage	23641	23941	0.00243838	0.0284918	0.0306778	0.0108918	0.0162735	0.298168	-0.0150609	0.0020723	12.4371	rs11584508||rs1281340||rs144926613||rs1689788||rs1689789||rs1689797||rs1689800||rs1689801||rs1689802||rs17447211||rs1779809||rs1779820||rs1779823||rs1779825||rs2489279||rs3085908||rs60640129||rs61805075||rs61805076||rs6694102||rs6694132	TRUE	intron_variant&non_coding_transcript_variant	MODIFIER	GS1-122H1.2	ENSG00000228918	4.027	0.997158	182151909	rs1689791	non_coding_transcript_exon_variant	MODIFIER	ENSG00000232096	GS1-122H1.3	9.456	ZNF648 (124143) - ENSG00000179930	ZNF648 (124143) - ENSG00000179930
1_51	181747932	184053930	FALSE	1	182154990	182185855	rs61805076	chr1:182154990_C_T	M_HDL_C_pct	T	C	0.3304	0.0183	0.6673	0.8951	0.0186	0.002	19.97	+-+	60.1	5.011	2	1.088	Cholesterol to Total Lipids in Medium HDL percentage	%	Relative lipoprotein lipid concentrations	Medium HDL ratios	Percentage	23640	23940	-0.00138585	0.0281859	0.0173737	0.0154907	0.0160224	0.476729	-0.0192729	0.00201901	20.8691	rs11584508||rs1281340||rs144926613||rs1689788||rs1689789||rs1689797||rs1689800||rs1689801||rs1689802||rs17447211||rs1779809||rs1779820||rs1779823||rs1779825||rs2489279||rs3085908||rs60640129||rs61805075||rs61805076||rs6694102||rs6694132	TRUE	intron_variant&non_coding_transcript_variant	MODIFIER	GS1-122H1.2	ENSG00000228918	4.027	0.997158	182151909	rs1689791	non_coding_transcript_exon_variant	MODIFIER	ENSG00000232096	GS1-122H1.3	9.456	ZNF648 (124143) - ENSG00000179930	ZNF648 (124143) - ENSG00000179930
1_51	181747932	184053930	FALSE	1	182154990	182185855	rs61805076	chr1:182154990_C_T	M_HDL_FC	T	C	0.3304	0.0181	0.6673	0.8951	0.0219	0.0019	29.78	+-+	62.6	5.348	2	1.161	Free Cholesterol in Medium HDL	mmol/L	Lipoprotein subclasses	Medium HDL (average diameter 10.9 nm)	Non-derived	23570	23870	-0.0217284	0.0274382	0.368134	0.0126334	0.0150383	0.397007	-0.0224284	0.00192456	30.6585	rs11584508||rs1281340||rs144926613||rs1689788||rs1689789||rs1689797||rs1689800||rs1689801||rs1689802||rs17447211||rs1779809||rs1779820||rs1779823||rs1779825||rs2489279||rs3085908||rs60640129||rs61805075||rs61805076||rs6694102||rs6694132	TRUE	intron_variant&non_coding_transcript_variant	MODIFIER	GS1-122H1.2	ENSG00000228918	4.027	0.997158	182151909	rs1689791	non_coding_transcript_exon_variant	MODIFIER	ENSG00000232096	GS1-122H1.3	9.456	ZNF648 (124143) - ENSG00000179930	ZNF648 (124143) - ENSG00000179930
1_51	181747932	184053930	FALSE	1	182154990	182185855	rs61805076	chr1:182154990_C_T	M_HDL_L	T	C	0.3303	0.0185	0.6673	0.8951	0.0187	0.002	20.77	+-+	7	2.15	2	0.4668	Total Lipids in Medium HDL	mmol/L	Lipoprotein subclasses	Medium HDL (average diameter 10.9 nm)	Composite	23566	23866	-0.01843	0.0277162	0.295781	0.0034336	0.0152193	0.0853893	-0.0190694	0.00198442	21.1377	rs11584508||rs1281340||rs144926613||rs1689788||rs1689789||rs1689797||rs1689800||rs1689801||rs1689802||rs17447211||rs1779809||rs1779820||rs1779823||rs1779825||rs2489279||rs3085908||rs60640129||rs61805075||rs61805076||rs6694102||rs6694132	TRUE	intron_variant&non_coding_transcript_variant	MODIFIER	GS1-122H1.2	ENSG00000228918	4.027	0.997158	182151909	rs1689791	non_coding_transcript_exon_variant	MODIFIER	ENSG00000232096	GS1-122H1.3	9.456	ZNF648 (124143) - ENSG00000179930	ZNF648 (124143) - ENSG00000179930
1_51	181747932	184053930	FALSE	1	182154990	182185855	rs61805076	chr1:182154990_C_T	M_HDL_P	T	C	0.3304	0.0183	0.6673	0.8951	0.0199	0.0019	23.97	+-+	37.4	3.195	2	0.6938	Concentration of Medium HDL Particles	mmol/L	Lipoprotein subclasses	Medium HDL (average diameter 10.9 nm)	Non-derived	23565	23865	-0.0213281	0.0276408	0.356211	0.00691588	0.0151278	0.188725	-0.02034	0.0019605	24.4914	rs11584508||rs1281340||rs144926613||rs1689788||rs1689789||rs1689797||rs1689800||rs1689801||rs1689802||rs17447211||rs1779809||rs1779820||rs1779823||rs1779825||rs2489279||rs3085908||rs60640129||rs61805075||rs61805076||rs6694102||rs6694132	TRUE	intron_variant&non_coding_transcript_variant	MODIFIER	GS1-122H1.2	ENSG00000228918	4.027	0.997158	182151909	rs1689791	non_coding_transcript_exon_variant	MODIFIER	ENSG00000232096	GS1-122H1.3	9.456	ZNF648 (124143) - ENSG00000179930	ZNF648 (124143) - ENSG00000179930
1_51	181747932	184053930	FALSE	1	182154990	182185855	rs61805076	chr1:182154990_C_T	M_HDL_PL	T	C	0.3303	0.0186	0.6673	0.8951	0.0174	0.002	17.78	+-+	0	1.655	2	0.3593	Phospholipids in Medium HDL	mmol/L	Lipoprotein subclasses	Medium HDL (average diameter 10.9 nm)	Non-derived	23567	23867	-0.0191561	0.027767	0.309569	0.00213065	0.0153338	0.0508595	-0.0177378	0.00200579	18.032	rs11584508||rs1281340||rs144926613||rs1689788||rs1689789||rs1689797||rs1689800||rs1689801||rs1689802||rs17447211||rs1779809||rs1779820||rs1779823||rs1779825||rs2489279||rs3085908||rs60640129||rs61805075||rs61805076||rs6694102||rs6694132	TRUE	intron_variant&non_coding_transcript_variant	MODIFIER	GS1-122H1.2	ENSG00000228918	4.027	0.997158	182151909	rs1689791	non_coding_transcript_exon_variant	MODIFIER	ENSG00000232096	GS1-122H1.3	9.456	ZNF648 (124143) - ENSG00000179930	ZNF648 (124143) - ENSG00000179930
1_51	181747932	184053930	FALSE	1	182154990	182185855	rs61805076	chr1:182154990_C_T	M_HDL_PL_pct	T	C	0.3304	0.0183	0.6673	0.8951	-0.0162	0.002	15.15	-+-	61.4	5.186	2	1.126	Phospholipids to Total Lipids in Medium HDL percentage	%	Relative lipoprotein lipid concentrations	Medium HDL ratios	Percentage	23639	23939	0.004361	0.028392	0.0565423	-0.01949	0.0160771	0.647036	0.0167872	0.00202413	15.9589	rs11584508||rs1281340||rs144926613||rs1689788||rs1689789||rs1689797||rs1689800||rs1689801||rs1689802||rs17447211||rs1779809||rs1779820||rs1779823||rs1779825||rs2489279||rs3085908||rs60640129||rs61805075||rs61805076||rs6694102||rs6694132	TRUE	intron_variant&non_coding_transcript_variant	MODIFIER	GS1-122H1.2	ENSG00000228918	4.027	0.997158	182151909	rs1689791	non_coding_transcript_exon_variant	MODIFIER	ENSG00000232096	GS1-122H1.3	9.456	ZNF648 (124143) - ENSG00000179930	ZNF648 (124143) - ENSG00000179930
1_51	181747932	184053930	FALSE	1	182154990	182185855	rs61805076	chr1:182154990_C_T	M_HDL_TG_pct	T	C	0.3304	0.0184	0.6673	0.8951	-0.0189	0.002	20.15	-+-	55.9	4.53	2	0.9837	Triglycerides to Total Lipids in Medium HDL percentage	%	Relative lipoprotein lipid concentrations	Medium HDL ratios	Percentage	23643	23943	0.00140623	0.0283345	0.0175399	-0.0135783	0.0160903	0.399315	0.019457	0.00203215	20.9903	rs11584508||rs1281340||rs144926613||rs1689788||rs1689789||rs1689797||rs1689800||rs1689801||rs1689802||rs17447211||rs1779809||rs1779820||rs1779823||rs1779825||rs2489279||rs3085908||rs60640129||rs61805075||rs61805076||rs6694102||rs6694132	TRUE	intron_variant&non_coding_transcript_variant	MODIFIER	GS1-122H1.2	ENSG00000228918	4.027	0.997158	182151909	rs1689791	non_coding_transcript_exon_variant	MODIFIER	ENSG00000232096	GS1-122H1.3	9.456	ZNF648 (124143) - ENSG00000179930	ZNF648 (124143) - ENSG00000179930
1_51	181747932	184053930	FALSE	1	182154990	182185855	rs61805076	chr1:182154990_C_T	S_HDL_TG_pct	T	C	0.3304	0.0184	0.6673	0.8951	-0.014	0.002	11.68	-++	43.6	3.548	2	0.7705	Triglycerides to Total Lipids in Small HDL percentage	%	Relative lipoprotein lipid concentrations	Small HDL ratios	Percentage	23648	23948	-0.00312051	0.0280128	0.0403375	-0.0140593	0.0159146	0.423649	0.0145171	0.0020105	12.2861	rs11584508||rs1281340||rs144926613||rs1689788||rs1689789||rs1689797||rs1689800||rs1689801||rs1689802||rs17447211||rs1779809||rs1779820||rs1779823||rs1779825||rs2489279||rs3085908||rs60640129||rs61805075||rs61805076||rs6694102||rs6694132	TRUE	intron_variant&non_coding_transcript_variant	MODIFIER	GS1-122H1.2	ENSG00000228918	4.027	0.997158	182151909	rs1689791	non_coding_transcript_exon_variant	MODIFIER	ENSG00000232096	GS1-122H1.3	9.456	ZNF648 (124143) - ENSG00000179930	ZNF648 (124143) - ENSG00000179930
1_51	181747932	184053930	FALSE	1	182154990	182185855	rs61805076	chr1:182154990_C_T	XL_VLDL_PL_pct	T	C	0.3301	0.0195	0.6673	0.8951	-0.0171	0.0022	14.26	---	3.9	2.08	2	0.4517	Phospholipids to Total Lipids in Very Large VLDL percentage	%	Relative lipoprotein lipid concentrations	Very large VLDL ratios	Percentage	23584	23884	0.05683	0.0290476	1.29746	0.0095362	0.0165607	0.248161	0.0170281	0.00221708	13.7997	rs11584508||rs1281340||rs144926613||rs1689788||rs1689789||rs1689797||rs1689800||rs1689801||rs1689802||rs17447211||rs1779809||rs1779820||rs1779823||rs1779825||rs2489279||rs3085908||rs60640129||rs61805075||rs61805076||rs6694102||rs6694132	TRUE	intron_variant&non_coding_transcript_variant	MODIFIER	GS1-122H1.2	ENSG00000228918	4.027	0.997158	182151909	rs1689791	non_coding_transcript_exon_variant	MODIFIER	ENSG00000232096	GS1-122H1.3	9.456	ZNF648 (124143) - ENSG00000179930	ZNF648 (124143) - ENSG00000179930
1_51	181747932	184053930	FALSE	1	182384719	182415584	rs267857	chr1:182384719_C_T	Gln	C	T	0.4149	0.0213	0.2191	0.4179	0.0208	0.0021	23.39	+++	0	1.754	2	0.3808	Glutamine	mmol/L	Amino acids		Non-derived	23461	23761	0.0325635	0.0203964	0.957149	0.00254459	0.015392	0.0611335	0.021055	0.00208673	23.2131	rs4652701||rs7522149||rs9650988	FALSE	downstream_gene_variant	MODIFIER	LINC00272	ENSG00000203729	2.156	0.837368	182369233	rs6674281	missense_variant	MODERATE	ENSG00000203730	TEDDM1	11.58	TEDDM1 (14968) - ENSG00000203730	TEDDM1 (14968) - ENSG00000203730
1_51	181747932	184053930	FALSE	1	183726155	183757020	1:183726155_TG_T	chr1:183726155_T_TG	XL_HDL_FC_pct	TG	T	0.469	0.0179	0.2937	0.5039	0.0116	0.0018	10.24	+-+	0	1.701	2	0.3693	Free Cholesterol to Total Lipids in Very Large HDL percentage	%	Relative lipoprotein lipid concentrations	Very large HDL ratios	Percentage	23632	23932	0.0279812	0.0181066	0.912715	-0.000908291	0.013341	0.0242375	0.0117133	0.00180265	10.0889	rs10752919||rs1174683||rs11755||rs12746073||rs35742190||rs4132276||rs41439047||rs4507976	FALSE	intron_variant	MODIFIER	RGL1	ENSG00000143344	0.004	0.852385	183628095	rs7541678	intron_variant	MODIFIER	ENSG00000143344	RGL1	0.743	APOBEC4 (103704) - ENSG00000173627	RGL1 (48099) - ENSG00000143344
1_52	184444210	185165132	FALSE	1	184865132	184895998	rs115276619	chr1:184865132_A_T	Creatinine	T	A	0.0168	0.0009	0.0075	0.0169	0.0612	0.0069	18.02	++?	0	0.003	1	0.01902	Creatinine	mmol/L	Fluid balance		Non-derived	23478	23778				0.0651681	0.0742089	0.420387	0.0611643	0.00695215	17.8557	rs115276619||rs78444298||rs79091515	TRUE	intron_variant	MODIFIER	FAM129A	ENSG00000135842	1.895	0.873225								FAM129A (78550) - ENSG00000135842	FAM129A (5813) - ENSG00000135842
1_52	184444210	185165132	FALSE	1	184865132	184895998	rs115276619	chr1:184865132_A_T	XXL_VLDL_C	T	A	0.0168	0.0008	0.0075	0.0169	-0.0509	0.0079	9.85	--?	0	0.001	1	0.01028	Cholesterol in Chylomicrons and Extremely Large VLDL	mmol/L	Lipoprotein subclasses	Chylomicrons and extremely large VLDL (particle diameters from 75 nm upwards)	Composite	23484	23784				-0.0482893	0.0884459	0.232783	-0.0508924	0.00796198	9.78568	rs115276619||rs78444298||rs79091515	TRUE	intron_variant	MODIFIER	FAM129A	ENSG00000135842	1.895	0.873225								FAM129A (78550) - ENSG00000135842	FAM129A (5813) - ENSG00000135842
1_52	184444210	185165132	FALSE	1	184865132	184895998	rs115276619	chr1:184865132_A_T	XXL_VLDL_FC	T	A	0.0168	0.0008	0.0075	0.0169	-0.0531	0.0079	10.75	--?	0	0	1	0.001294	Free Cholesterol in Chylomicrons and Extremely Large VLDL	mmol/L	Lipoprotein subclasses	Chylomicrons and extremely large VLDL (particle diameters from 75 nm upwards)	Non-derived	23486	23786				-0.052769	0.0886259	0.258401	-0.0531009	0.00792957	10.6709	rs115276619||rs78444298||rs79091515	TRUE	intron_variant	MODIFIER	FAM129A	ENSG00000135842	1.895	0.873225								FAM129A (78550) - ENSG00000135842	FAM129A (5813) - ENSG00000135842
1_52	184444210	185165132	FALSE	1	184865132	184895998	rs115276619	chr1:184865132_A_T	XXL_VLDL_FC_pct	T	A	0.0168	0.0009	0.0075	0.0169	0.0523	0.0081	9.86	++?	0	0.178	1	0.1717	Free Cholesterol to Total Lipids in Chylomicrons and Extremely Large VLDL percentage	%	Relative lipoprotein lipid concentrations	Chylomicrons and extremely large VLDL ratios	Percentage	23582	23882				0.0150545	0.088711	0.0628614	0.0525934	0.00818174	9.88882	rs115276619||rs78444298||rs79091515	TRUE	intron_variant	MODIFIER	FAM129A	ENSG00000135842	1.895	0.873225								FAM129A (78550) - ENSG00000135842	FAM129A (5813) - ENSG00000135842
1_52	184444210	185165132	FALSE	1	184865132	184895998	rs115276619	chr1:184865132_A_T	XXL_VLDL_L	T	A	0.0168	0.0008	0.0075	0.0169	-0.0552	0.0079	11.46	--?	0	0.002	1	0.01692	Total Lipids in Chylomicrons and Extremely Large VLDL	mmol/L	Lipoprotein subclasses	Chylomicrons and extremely large VLDL (particle diameters from 75 nm upwards)	Composite	23482	23782				-0.0510028	0.0885695	0.24817	-0.0552621	0.00796942	11.389	rs115276619||rs78444298||rs79091515	TRUE	intron_variant	MODIFIER	FAM129A	ENSG00000135842	1.895	0.873225								FAM129A (78550) - ENSG00000135842	FAM129A (5813) - ENSG00000135842
1_52	184444210	185165132	FALSE	1	184865132	184895998	rs115276619	chr1:184865132_A_T	XXL_VLDL_P	T	A	0.0168	0.0008	0.0075	0.0169	-0.053	0.0079	10.69	--?	0	0.003	1	0.01997	Concentration of Chylomicrons and Extremely Large VLDL Particles	mmol/L	Lipoprotein subclasses	Chylomicrons and extremely large VLDL (particle diameters from 75 nm upwards)	Non-derived	23481	23781				-0.0480254	0.0886006	0.230779	-0.0530383	0.0079364	10.6303	rs115276619||rs78444298||rs79091515	TRUE	intron_variant	MODIFIER	FAM129A	ENSG00000135842	1.895	0.873225								FAM129A (78550) - ENSG00000135842	FAM129A (5813) - ENSG00000135842
1_52	184444210	185165132	FALSE	1	184865132	184895998	rs115276619	chr1:184865132_A_T	XXL_VLDL_PL	T	A	0.0168	0.0008	0.0075	0.0169	-0.0512	0.0079	10.11	--?	0	0	1	0.005404	Phospholipids in Chylomicrons and Extremely Large VLDL	mmol/L	Lipoprotein subclasses	Chylomicrons and extremely large VLDL (particle diameters from 75 nm upwards)	Non-derived	23483	23783				-0.0525664	0.0885306	0.257535	-0.0511889	0.00790103	10.034	rs115276619||rs78444298||rs79091515	TRUE	intron_variant	MODIFIER	FAM129A	ENSG00000135842	1.895	0.873225								FAM129A (78550) - ENSG00000135842	FAM129A (5813) - ENSG00000135842
1_52	184444210	185165132	FALSE	1	184865132	184895998	rs115276619	chr1:184865132_A_T	XXL_VLDL_TG	T	A	0.0168	0.0008	0.0075	0.0169	-0.0575	0.008	12.25	--?	0	0.004	1	0.02372	Triglycerides in Chylomicrons and Extremely Large VLDL	mmol/L	Lipoprotein subclasses	Chylomicrons and extremely large VLDL (particle diameters from 75 nm upwards)	Non-derived	23487	23787				-0.0515926	0.0885785	0.251608	-0.0575211	0.00800338	12.1793	rs115276619||rs78444298||rs79091515	TRUE	intron_variant	MODIFIER	FAM129A	ENSG00000135842	1.895	0.873225								FAM129A (78550) - ENSG00000135842	FAM129A (5813) - ENSG00000135842
1_53	196003889	197459347	FALSE	1	196584321	196615191	rs4657825	chr1:196584321_A_G	ApoA1	A	G	0.7635	0.059	0.229	0.7965	0.0142	0.0021	10.45	+++	0	1.537	2	0.3337	Apolipoprotein A1	g/l	Apolipoproteins		Non-derived	23440	23740	-0.0393903	0.0207605	1.23823	-0.010679	0.0145182	0.335359	-0.0140341	0.00218497	9.87412	rs10429910||rs1061147||rs1061170||rs10733086||rs10737680||rs10737681||rs10737683||rs10754199||rs10754204||rs10801551||rs10801553||rs10801554||rs10801555||rs10801556||rs10801557||rs10801558||rs10801559||rs10801561||rs10801569||rs10801571||rs10801582||rs10801583||rs10801586||rs1089033||rs10922092||rs10922094||rs10922096||rs10922097||rs10922098||rs10922099||rs10922100||rs10922102||rs10922103||rs10922108||rs10922109||rs10922140||rs10922142||rs10922147||rs10922151||rs10922162||rs10922177||rs113439691||rs11390840||rs12029571||rs12029785||rs12032372||rs12033127||rs12038333||rs12038674||rs12042924||rs12045503||rs12047098||rs12116643||rs12142766||rs12405238||rs1329421||rs1329422||rs1329424||rs1329428||rs1337005||rs140142103||rs1410996||rs150313019||rs1694456||rs17700121||rs1831282||rs1963606||rs200973996||rs201215552||rs2026547||rs203688||rs2181948||rs2274700||rs2300430||rs2860102||rs28664709||rs3043084||rs33944729||rs34331968||rs35617250||rs36137052||rs3645||rs365299||rs368465||rs374896||rs3753394||rs3766405||rs3790414||rs380390||rs402056||rs4085749||rs410895||rs4428917||rs448757||rs4639796||rs4657825||rs4658019||rs4658046||rs482934||rs488380||rs4915180||rs4915363||rs4915559||rs5016801||rs505102||rs506317||rs514591||rs528298||rs529825||rs529899||rs531067873||rs542832508||rs549213437||rs551397||rs559350||rs559637118||rs56994749||rs570618||rs572515||rs575081385||rs61818925||rs6660100||rs6679884||rs6685931||rs6695321||rs6695525||rs71524421||rs72734328||rs7410845||rs7413610||rs7514261||rs7529589||rs7539005||rs76258507||rs800292||rs9970075	TRUE	intergenic_variant	MODIFIER	-	-	9.647	0.975127	196642233	rs800292	missense_variant	MODERATE	ENSG00000000971	CFH	7.108	KCNT2 (5966) - ENSG00000162687	KCNT2 (5966) - ENSG00000162687
1_53	196003889	197459347	FALSE	1	196584321	196615191	rs4657825	chr1:196584321_A_G	HDL_P	A	G	0.7633	0.0601	0.229	0.7965	0.016	0.0022	12.25	+++	0	0.992	2	0.2154	Concentration of HDL Particles	mmol/L	Lipoprotein particle concentrations		Composite	23430	23730	-0.0364184	0.0210175	1.0802	-0.0129976	0.0147227	0.42328	-0.0158183	0.00225571	11.6308	rs10429910||rs1061147||rs1061170||rs10733086||rs10737680||rs10737681||rs10737683||rs10754199||rs10754204||rs10801551||rs10801553||rs10801554||rs10801555||rs10801556||rs10801557||rs10801558||rs10801559||rs10801561||rs10801569||rs10801571||rs10801582||rs10801583||rs10801586||rs1089033||rs10922092||rs10922094||rs10922096||rs10922097||rs10922098||rs10922099||rs10922100||rs10922102||rs10922103||rs10922108||rs10922109||rs10922140||rs10922142||rs10922147||rs10922151||rs10922162||rs10922177||rs113439691||rs11390840||rs12029571||rs12029785||rs12032372||rs12033127||rs12038333||rs12038674||rs12042924||rs12045503||rs12047098||rs12116643||rs12142766||rs12405238||rs1329421||rs1329422||rs1329424||rs1329428||rs1337005||rs140142103||rs1410996||rs150313019||rs1694456||rs17700121||rs1831282||rs1963606||rs200973996||rs201215552||rs2026547||rs203688||rs2181948||rs2274700||rs2300430||rs2860102||rs28664709||rs3043084||rs33944729||rs34331968||rs35617250||rs36137052||rs3645||rs365299||rs368465||rs374896||rs3753394||rs3766405||rs3790414||rs380390||rs402056||rs4085749||rs410895||rs4428917||rs448757||rs4639796||rs4657825||rs4658019||rs4658046||rs482934||rs488380||rs4915180||rs4915363||rs4915559||rs5016801||rs505102||rs506317||rs514591||rs528298||rs529825||rs529899||rs531067873||rs542832508||rs549213437||rs551397||rs559350||rs559637118||rs56994749||rs570618||rs572515||rs575081385||rs61818925||rs6660100||rs6679884||rs6685931||rs6695321||rs6695525||rs71524421||rs72734328||rs7410845||rs7413610||rs7514261||rs7529589||rs7539005||rs76258507||rs800292||rs9970075	TRUE	intergenic_variant	MODIFIER	-	-	9.647	0.975127	196642233	rs800292	missense_variant	MODERATE	ENSG00000000971	CFH	7.108	KCNT2 (5966) - ENSG00000162687	KCNT2 (5966) - ENSG00000162687
1_53	196003889	197459347	FALSE	1	196584321	196615191	rs4657825	chr1:196584321_A_G	M_HDL_C	A	G	0.7633	0.0598	0.229	0.7965	0.0159	0.0022	12.71	+++	0	1.8	2	0.3908	Cholesterol in Medium HDL	mmol/L	Lipoprotein subclasses	Medium HDL (average diameter 10.9 nm)	Composite	23568	23868	-0.043395	0.0206399	1.44964	-0.0144573	0.0143999	0.501162	-0.0156302	0.00220134	11.9049	rs10429910||rs1061147||rs1061170||rs10733086||rs10737680||rs10737681||rs10737683||rs10754199||rs10754204||rs10801551||rs10801553||rs10801554||rs10801555||rs10801556||rs10801557||rs10801558||rs10801559||rs10801561||rs10801569||rs10801571||rs10801582||rs10801583||rs10801586||rs1089033||rs10922092||rs10922094||rs10922096||rs10922097||rs10922098||rs10922099||rs10922100||rs10922102||rs10922103||rs10922108||rs10922109||rs10922140||rs10922142||rs10922147||rs10922151||rs10922162||rs10922177||rs113439691||rs11390840||rs12029571||rs12029785||rs12032372||rs12033127||rs12038333||rs12038674||rs12042924||rs12045503||rs12047098||rs12116643||rs12142766||rs12405238||rs1329421||rs1329422||rs1329424||rs1329428||rs1337005||rs140142103||rs1410996||rs150313019||rs1694456||rs17700121||rs1831282||rs1963606||rs200973996||rs201215552||rs2026547||rs203688||rs2181948||rs2274700||rs2300430||rs2860102||rs28664709||rs3043084||rs33944729||rs34331968||rs35617250||rs36137052||rs3645||rs365299||rs368465||rs374896||rs3753394||rs3766405||rs3790414||rs380390||rs402056||rs4085749||rs410895||rs4428917||rs448757||rs4639796||rs4657825||rs4658019||rs4658046||rs482934||rs488380||rs4915180||rs4915363||rs4915559||rs5016801||rs505102||rs506317||rs514591||rs528298||rs529825||rs529899||rs531067873||rs542832508||rs549213437||rs551397||rs559350||rs559637118||rs56994749||rs570618||rs572515||rs575081385||rs61818925||rs6660100||rs6679884||rs6685931||rs6695321||rs6695525||rs71524421||rs72734328||rs7410845||rs7413610||rs7514261||rs7529589||rs7539005||rs76258507||rs800292||rs9970075	TRUE	intergenic_variant	MODIFIER	-	-	9.647	0.975127	196642233	rs800292	missense_variant	MODERATE	ENSG00000000971	CFH	7.108	KCNT2 (5966) - ENSG00000162687	KCNT2 (5966) - ENSG00000162687
1_53	196003889	197459347	FALSE	1	196584321	196615191	rs4657825	chr1:196584321_A_G	M_HDL_CE	A	G	0.7633	0.06	0.229	0.7965	0.0162	0.0022	13.02	+++	0	1.947	2	0.4227	Cholesteryl Esters in Medium HDL	mmol/L	Lipoprotein subclasses	Medium HDL (average diameter 10.9 nm)	Non-derived	23569	23869	-0.0449024	0.0206791	1.52431	-0.0157724	0.014442	0.561012	-0.0158923	0.00221508	12.1395	rs10429910||rs1061147||rs1061170||rs10733086||rs10737680||rs10737681||rs10737683||rs10754199||rs10754204||rs10801551||rs10801553||rs10801554||rs10801555||rs10801556||rs10801557||rs10801558||rs10801559||rs10801561||rs10801569||rs10801571||rs10801582||rs10801583||rs10801586||rs1089033||rs10922092||rs10922094||rs10922096||rs10922097||rs10922098||rs10922099||rs10922100||rs10922102||rs10922103||rs10922108||rs10922109||rs10922140||rs10922142||rs10922147||rs10922151||rs10922162||rs10922177||rs113439691||rs11390840||rs12029571||rs12029785||rs12032372||rs12033127||rs12038333||rs12038674||rs12042924||rs12045503||rs12047098||rs12116643||rs12142766||rs12405238||rs1329421||rs1329422||rs1329424||rs1329428||rs1337005||rs140142103||rs1410996||rs150313019||rs1694456||rs17700121||rs1831282||rs1963606||rs200973996||rs201215552||rs2026547||rs203688||rs2181948||rs2274700||rs2300430||rs2860102||rs28664709||rs3043084||rs33944729||rs34331968||rs35617250||rs36137052||rs3645||rs365299||rs368465||rs374896||rs3753394||rs3766405||rs3790414||rs380390||rs402056||rs4085749||rs410895||rs4428917||rs448757||rs4639796||rs4657825||rs4658019||rs4658046||rs482934||rs488380||rs4915180||rs4915363||rs4915559||rs5016801||rs505102||rs506317||rs514591||rs528298||rs529825||rs529899||rs531067873||rs542832508||rs549213437||rs551397||rs559350||rs559637118||rs56994749||rs570618||rs572515||rs575081385||rs61818925||rs6660100||rs6679884||rs6685931||rs6695321||rs6695525||rs71524421||rs72734328||rs7410845||rs7413610||rs7514261||rs7529589||rs7539005||rs76258507||rs800292||rs9970075	TRUE	intergenic_variant	MODIFIER	-	-	9.647	0.975127	196642233	rs800292	missense_variant	MODERATE	ENSG00000000971	CFH	7.108	KCNT2 (5966) - ENSG00000162687	KCNT2 (5966) - ENSG00000162687
1_53	196003889	197459347	FALSE	1	196584321	196615191	rs4657825	chr1:196584321_A_G	M_HDL_FC	A	G	0.7635	0.059	0.229	0.7965	0.0142	0.0021	10.57	+++	0	1.316	2	0.2857	Free Cholesterol in Medium HDL	mmol/L	Lipoprotein subclasses	Medium HDL (average diameter 10.9 nm)	Non-derived	23570	23870	-0.0365443	0.0205676	1.12146	-0.00901341	0.0143687	0.275342	-0.0140388	0.0021622	10.0746	rs10429910||rs1061147||rs1061170||rs10733086||rs10737680||rs10737681||rs10737683||rs10754199||rs10754204||rs10801551||rs10801553||rs10801554||rs10801555||rs10801556||rs10801557||rs10801558||rs10801559||rs10801561||rs10801569||rs10801571||rs10801582||rs10801583||rs10801586||rs1089033||rs10922092||rs10922094||rs10922096||rs10922097||rs10922098||rs10922099||rs10922100||rs10922102||rs10922103||rs10922108||rs10922109||rs10922140||rs10922142||rs10922147||rs10922151||rs10922162||rs10922177||rs113439691||rs11390840||rs12029571||rs12029785||rs12032372||rs12033127||rs12038333||rs12038674||rs12042924||rs12045503||rs12047098||rs12116643||rs12142766||rs12405238||rs1329421||rs1329422||rs1329424||rs1329428||rs1337005||rs140142103||rs1410996||rs150313019||rs1694456||rs17700121||rs1831282||rs1963606||rs200973996||rs201215552||rs2026547||rs203688||rs2181948||rs2274700||rs2300430||rs2860102||rs28664709||rs3043084||rs33944729||rs34331968||rs35617250||rs36137052||rs3645||rs365299||rs368465||rs374896||rs3753394||rs3766405||rs3790414||rs380390||rs402056||rs4085749||rs410895||rs4428917||rs448757||rs4639796||rs4657825||rs4658019||rs4658046||rs482934||rs488380||rs4915180||rs4915363||rs4915559||rs5016801||rs505102||rs506317||rs514591||rs528298||rs529825||rs529899||rs531067873||rs542832508||rs549213437||rs551397||rs559350||rs559637118||rs56994749||rs570618||rs572515||rs575081385||rs61818925||rs6660100||rs6679884||rs6685931||rs6695321||rs6695525||rs71524421||rs72734328||rs7410845||rs7413610||rs7514261||rs7529589||rs7539005||rs76258507||rs800292||rs9970075	TRUE	intergenic_variant	MODIFIER	-	-	9.647	0.975127	196642233	rs800292	missense_variant	MODERATE	ENSG00000000971	CFH	7.108	KCNT2 (5966) - ENSG00000162687	KCNT2 (5966) - ENSG00000162687
1_53	196003889	197459347	FALSE	1	196584321	196615191	rs4657825	chr1:196584321_A_G	M_HDL_L	A	G	0.7633	0.0601	0.229	0.7965	0.0164	0.0022	13.07	+++	0	1.419	2	0.3082	Total Lipids in Medium HDL	mmol/L	Lipoprotein subclasses	Medium HDL (average diameter 10.9 nm)	Composite	23566	23866	-0.0382135	0.020776	1.18132	-0.00823989	0.0145417	0.243395	-0.0162912	0.00222945	12.5645	rs10429910||rs1061147||rs1061170||rs10733086||rs10737680||rs10737681||rs10737683||rs10754199||rs10754204||rs10801551||rs10801553||rs10801554||rs10801555||rs10801556||rs10801557||rs10801558||rs10801559||rs10801561||rs10801569||rs10801571||rs10801582||rs10801583||rs10801586||rs1089033||rs10922092||rs10922094||rs10922096||rs10922097||rs10922098||rs10922099||rs10922100||rs10922102||rs10922103||rs10922108||rs10922109||rs10922140||rs10922142||rs10922147||rs10922151||rs10922162||rs10922177||rs113439691||rs11390840||rs12029571||rs12029785||rs12032372||rs12033127||rs12038333||rs12038674||rs12042924||rs12045503||rs12047098||rs12116643||rs12142766||rs12405238||rs1329421||rs1329422||rs1329424||rs1329428||rs1337005||rs140142103||rs1410996||rs150313019||rs1694456||rs17700121||rs1831282||rs1963606||rs200973996||rs201215552||rs2026547||rs203688||rs2181948||rs2274700||rs2300430||rs2860102||rs28664709||rs3043084||rs33944729||rs34331968||rs35617250||rs36137052||rs3645||rs365299||rs368465||rs374896||rs3753394||rs3766405||rs3790414||rs380390||rs402056||rs4085749||rs410895||rs4428917||rs448757||rs4639796||rs4657825||rs4658019||rs4658046||rs482934||rs488380||rs4915180||rs4915363||rs4915559||rs5016801||rs505102||rs506317||rs514591||rs528298||rs529825||rs529899||rs531067873||rs542832508||rs549213437||rs551397||rs559350||rs559637118||rs56994749||rs570618||rs572515||rs575081385||rs61818925||rs6660100||rs6679884||rs6685931||rs6695321||rs6695525||rs71524421||rs72734328||rs7410845||rs7413610||rs7514261||rs7529589||rs7539005||rs76258507||rs800292||rs9970075	TRUE	intergenic_variant	MODIFIER	-	-	9.647	0.975127	196642233	rs800292	missense_variant	MODERATE	ENSG00000000971	CFH	7.108	KCNT2 (5966) - ENSG00000162687	KCNT2 (5966) - ENSG00000162687
1_53	196003889	197459347	FALSE	1	196584321	196615191	rs4657825	chr1:196584321_A_G	M_HDL_P	A	G	0.7634	0.0596	0.229	0.7965	0.0155	0.0022	12.1	+++	0	1.386	2	0.3011	Concentration of Medium HDL Particles	mmol/L	Lipoprotein subclasses	Medium HDL (average diameter 10.9 nm)	Non-derived	23565	23865	-0.0386438	0.0207195	1.20643	-0.0101829	0.0144542	0.317741	-0.0153708	0.00220257	11.5255	rs10429910||rs1061147||rs1061170||rs10733086||rs10737680||rs10737681||rs10737683||rs10754199||rs10754204||rs10801551||rs10801553||rs10801554||rs10801555||rs10801556||rs10801557||rs10801558||rs10801559||rs10801561||rs10801569||rs10801571||rs10801582||rs10801583||rs10801586||rs1089033||rs10922092||rs10922094||rs10922096||rs10922097||rs10922098||rs10922099||rs10922100||rs10922102||rs10922103||rs10922108||rs10922109||rs10922140||rs10922142||rs10922147||rs10922151||rs10922162||rs10922177||rs113439691||rs11390840||rs12029571||rs12029785||rs12032372||rs12033127||rs12038333||rs12038674||rs12042924||rs12045503||rs12047098||rs12116643||rs12142766||rs12405238||rs1329421||rs1329422||rs1329424||rs1329428||rs1337005||rs140142103||rs1410996||rs150313019||rs1694456||rs17700121||rs1831282||rs1963606||rs200973996||rs201215552||rs2026547||rs203688||rs2181948||rs2274700||rs2300430||rs2860102||rs28664709||rs3043084||rs33944729||rs34331968||rs35617250||rs36137052||rs3645||rs365299||rs368465||rs374896||rs3753394||rs3766405||rs3790414||rs380390||rs402056||rs4085749||rs410895||rs4428917||rs448757||rs4639796||rs4657825||rs4658019||rs4658046||rs482934||rs488380||rs4915180||rs4915363||rs4915559||rs5016801||rs505102||rs506317||rs514591||rs528298||rs529825||rs529899||rs531067873||rs542832508||rs549213437||rs551397||rs559350||rs559637118||rs56994749||rs570618||rs572515||rs575081385||rs61818925||rs6660100||rs6679884||rs6685931||rs6695321||rs6695525||rs71524421||rs72734328||rs7410845||rs7413610||rs7514261||rs7529589||rs7539005||rs76258507||rs800292||rs9970075	TRUE	intergenic_variant	MODIFIER	-	-	9.647	0.975127	196642233	rs800292	missense_variant	MODERATE	ENSG00000000971	CFH	7.108	KCNT2 (5966) - ENSG00000162687	KCNT2 (5966) - ENSG00000162687
1_53	196003889	197459347	FALSE	1	196584321	196615191	rs4657825	chr1:196584321_A_G	Total_P	A	G	0.7632	0.0604	0.229	0.7965	0.0147	0.0022	10.3	+++	0	0.968	2	0.2101	Total Concentration of Lipoprotein Particles	mmol/L	Lipoprotein particle concentrations		Composite	23427	23727	-0.0352512	0.021154	1.01939	-0.0126975	0.0148804	0.405067	-0.0145279	0.00227953	9.73246	rs10429910||rs1061147||rs1061170||rs10733086||rs10737680||rs10737681||rs10737683||rs10754199||rs10754204||rs10801551||rs10801553||rs10801554||rs10801555||rs10801556||rs10801557||rs10801558||rs10801559||rs10801561||rs10801569||rs10801571||rs10801582||rs10801583||rs10801586||rs1089033||rs10922092||rs10922094||rs10922096||rs10922097||rs10922098||rs10922099||rs10922100||rs10922102||rs10922103||rs10922108||rs10922109||rs10922140||rs10922142||rs10922147||rs10922151||rs10922162||rs10922177||rs113439691||rs11390840||rs12029571||rs12029785||rs12032372||rs12033127||rs12038333||rs12038674||rs12042924||rs12045503||rs12047098||rs12116643||rs12142766||rs12405238||rs1329421||rs1329422||rs1329424||rs1329428||rs1337005||rs140142103||rs1410996||rs150313019||rs1694456||rs17700121||rs1831282||rs1963606||rs200973996||rs201215552||rs2026547||rs203688||rs2181948||rs2274700||rs2300430||rs2860102||rs28664709||rs3043084||rs33944729||rs34331968||rs35617250||rs36137052||rs3645||rs365299||rs368465||rs374896||rs3753394||rs3766405||rs3790414||rs380390||rs402056||rs4085749||rs410895||rs4428917||rs448757||rs4639796||rs4657825||rs4658019||rs4658046||rs482934||rs488380||rs4915180||rs4915363||rs4915559||rs5016801||rs505102||rs506317||rs514591||rs528298||rs529825||rs529899||rs531067873||rs542832508||rs549213437||rs551397||rs559350||rs559637118||rs56994749||rs570618||rs572515||rs575081385||rs61818925||rs6660100||rs6679884||rs6685931||rs6695321||rs6695525||rs71524421||rs72734328||rs7410845||rs7413610||rs7514261||rs7529589||rs7539005||rs76258507||rs800292||rs9970075	TRUE	intergenic_variant	MODIFIER	-	-	9.647	0.975127	196642233	rs800292	missense_variant	MODERATE	ENSG00000000971	CFH	7.108	KCNT2 (5966) - ENSG00000162687	KCNT2 (5966) - ENSG00000162687
1_53	196003889	197459347	FALSE	1	196616909	196647779	rs481595	chr1:196616909_C_T	M_HDL_PL	T	C	0.2373	0.0611	0.2182	0.7708	-0.0166	0.0022	13.15	---	0	1.255	2	0.2726	Phospholipids in Medium HDL	mmol/L	Lipoprotein subclasses	Medium HDL (average diameter 10.9 nm)	Non-derived	23567	23867	0.0337259	0.0200809	1.03126	0.00596974	0.0146222	0.165529	0.0165851	0.00225042	12.7673	rs10429910||rs1061147||rs1061170||rs10733086||rs10737680||rs10737681||rs10737683||rs10754199||rs10754204||rs10801551||rs10801553||rs10801554||rs10801555||rs10801556||rs10801557||rs10801558||rs10801559||rs10801561||rs10801569||rs10801571||rs10801582||rs10801583||rs10801586||rs1089033||rs10922092||rs10922094||rs10922096||rs10922097||rs10922098||rs10922099||rs10922100||rs10922102||rs10922103||rs10922108||rs10922109||rs10922140||rs10922142||rs10922147||rs10922151||rs10922162||rs10922177||rs113439691||rs11390840||rs12029571||rs12029785||rs12032372||rs12033127||rs12038333||rs12038674||rs12042924||rs12045503||rs12047098||rs12116643||rs12142766||rs12405238||rs1329421||rs1329422||rs1329424||rs1329428||rs1337005||rs140142103||rs1410996||rs150313019||rs1694456||rs17700121||rs1831282||rs1963606||rs200973996||rs201215552||rs2026547||rs203688||rs2181948||rs2274700||rs2300430||rs2860102||rs28664709||rs3043084||rs33944729||rs34331968||rs36137052||rs3645||rs365299||rs368465||rs374896||rs3753394||rs3766405||rs3790414||rs380390||rs402056||rs4085749||rs410895||rs4428917||rs448757||rs4639796||rs4657825||rs4658019||rs4658046||rs482934||rs488380||rs4915180||rs4915363||rs4915559||rs5016801||rs505102||rs506317||rs514591||rs528298||rs529825||rs529899||rs531067873||rs542832508||rs549213437||rs551397||rs559350||rs559637118||rs56994749||rs570618||rs572515||rs575081385||rs61818925||rs6660100||rs6679884||rs6685931||rs6695321||rs6695525||rs71524421||rs72734328||rs7410845||rs7413610||rs7514261||rs7529589||rs7539005||rs76258507||rs800292||rs9970075	TRUE	upstream_gene_variant	MODIFIER	CFH	ENSG00000000971	0.844	0.978151	196642233	rs800292	missense_variant	MODERATE	ENSG00000000971	CFH	7.108	CFH (4099) - ENSG00000000971	CFH (4099) - ENSG00000000971
1_53	196003889	197459347	FALSE	1	196616909	196647779	rs481595	chr1:196616909_C_T	S_HDL_C	T	C	0.2378	0.063	0.2182	0.7708	-0.0186	0.0024	14.07	---	0	0.395	2	0.08579	Cholesterol in Small HDL	mmol/L	Lipoprotein subclasses	Small HDL (average diameter 8.7 nm)	Composite	23575	23875	0.0290834	0.0211214	0.773337	0.0126074	0.0155441	0.379526	0.0186357	0.00244589	13.5931	rs10429910||rs1061147||rs1061170||rs10733086||rs10737680||rs10737681||rs10737683||rs10754199||rs10754204||rs10801551||rs10801553||rs10801554||rs10801555||rs10801556||rs10801557||rs10801558||rs10801559||rs10801561||rs10801569||rs10801571||rs10801582||rs10801583||rs10801586||rs1089033||rs10922092||rs10922094||rs10922096||rs10922097||rs10922098||rs10922099||rs10922100||rs10922102||rs10922103||rs10922108||rs10922109||rs10922140||rs10922142||rs10922147||rs10922151||rs10922162||rs10922177||rs113439691||rs11390840||rs12029571||rs12029785||rs12032372||rs12033127||rs12038333||rs12038674||rs12042924||rs12045503||rs12047098||rs12116643||rs12142766||rs12405238||rs1329421||rs1329422||rs1329424||rs1329428||rs1337005||rs140142103||rs1410996||rs150313019||rs1694456||rs17700121||rs1831282||rs1963606||rs200973996||rs201215552||rs2026547||rs203688||rs2181948||rs2274700||rs2300430||rs2860102||rs28664709||rs3043084||rs33944729||rs34331968||rs36137052||rs3645||rs365299||rs368465||rs374896||rs3753394||rs3766405||rs3790414||rs380390||rs402056||rs4085749||rs410895||rs4428917||rs448757||rs4639796||rs4657825||rs4658019||rs4658046||rs482934||rs488380||rs4915180||rs4915363||rs4915559||rs5016801||rs505102||rs506317||rs514591||rs528298||rs529825||rs529899||rs531067873||rs542832508||rs549213437||rs551397||rs559350||rs559637118||rs56994749||rs570618||rs572515||rs575081385||rs61818925||rs6660100||rs6679884||rs6685931||rs6695321||rs6695525||rs71524421||rs72734328||rs7410845||rs7413610||rs7514261||rs7529589||rs7539005||rs76258507||rs800292||rs9970075	TRUE	upstream_gene_variant	MODIFIER	CFH	ENSG00000000971	0.844	0.978151	196642233	rs800292	missense_variant	MODERATE	ENSG00000000971	CFH	7.108	CFH (4099) - ENSG00000000971	CFH (4099) - ENSG00000000971
1_53	196003889	197459347	FALSE	1	196616909	196647779	rs481595	chr1:196616909_C_T	S_HDL_CE	T	C	0.2378	0.0629	0.2182	0.7708	-0.019	0.0024	14.65	---	0	0.488	2	0.106	Cholesteryl Esters in Small HDL	mmol/L	Lipoprotein subclasses	Small HDL (average diameter 8.7 nm)	Non-derived	23576	23876	0.0321043	0.0211534	0.889098	0.0139619	0.0155582	0.432379	0.0189907	0.00244673	14.0767	rs10429910||rs1061147||rs1061170||rs10733086||rs10737680||rs10737681||rs10737683||rs10754199||rs10754204||rs10801551||rs10801553||rs10801554||rs10801555||rs10801556||rs10801557||rs10801558||rs10801559||rs10801561||rs10801569||rs10801571||rs10801582||rs10801583||rs10801586||rs1089033||rs10922092||rs10922094||rs10922096||rs10922097||rs10922098||rs10922099||rs10922100||rs10922102||rs10922103||rs10922108||rs10922109||rs10922140||rs10922142||rs10922147||rs10922151||rs10922162||rs10922177||rs113439691||rs11390840||rs12029571||rs12029785||rs12032372||rs12033127||rs12038333||rs12038674||rs12042924||rs12045503||rs12047098||rs12116643||rs12142766||rs12405238||rs1329421||rs1329422||rs1329424||rs1329428||rs1337005||rs140142103||rs1410996||rs150313019||rs1694456||rs17700121||rs1831282||rs1963606||rs200973996||rs201215552||rs2026547||rs203688||rs2181948||rs2274700||rs2300430||rs2860102||rs28664709||rs3043084||rs33944729||rs34331968||rs36137052||rs3645||rs365299||rs368465||rs374896||rs3753394||rs3766405||rs3790414||rs380390||rs402056||rs4085749||rs410895||rs4428917||rs448757||rs4639796||rs4657825||rs4658019||rs4658046||rs482934||rs488380||rs4915180||rs4915363||rs4915559||rs5016801||rs505102||rs506317||rs514591||rs528298||rs529825||rs529899||rs531067873||rs542832508||rs549213437||rs551397||rs559350||rs559637118||rs56994749||rs570618||rs572515||rs575081385||rs61818925||rs6660100||rs6679884||rs6685931||rs6695321||rs6695525||rs71524421||rs72734328||rs7410845||rs7413610||rs7514261||rs7529589||rs7539005||rs76258507||rs800292||rs9970075	TRUE	upstream_gene_variant	MODIFIER	CFH	ENSG00000000971	0.844	0.978151	196642233	rs800292	missense_variant	MODERATE	ENSG00000000971	CFH	7.108	CFH (4099) - ENSG00000000971	CFH (4099) - ENSG00000000971
1_53	196003889	197459347	FALSE	1	196616909	196647779	rs481595	chr1:196616909_C_T	S_HDL_L	T	C	0.2378	0.0629	0.2182	0.7708	-0.0178	0.0024	12.96	---	0	0.392	2	0.0851	Total Lipids in Small HDL	mmol/L	Lipoprotein subclasses	Small HDL (average diameter 8.7 nm)	Composite	23573	23873	0.0224799	0.0210978	0.542655	0.0087334	0.0155753	0.240341	0.0179518	0.00243975	12.729	rs10429910||rs1061147||rs1061170||rs10733086||rs10737680||rs10737681||rs10737683||rs10754199||rs10754204||rs10801551||rs10801553||rs10801554||rs10801555||rs10801556||rs10801557||rs10801558||rs10801559||rs10801561||rs10801569||rs10801571||rs10801582||rs10801583||rs10801586||rs1089033||rs10922092||rs10922094||rs10922096||rs10922097||rs10922098||rs10922099||rs10922100||rs10922102||rs10922103||rs10922108||rs10922109||rs10922140||rs10922142||rs10922147||rs10922151||rs10922162||rs10922177||rs113439691||rs11390840||rs12029571||rs12029785||rs12032372||rs12033127||rs12038333||rs12038674||rs12042924||rs12045503||rs12047098||rs12116643||rs12142766||rs12405238||rs1329421||rs1329422||rs1329424||rs1329428||rs1337005||rs140142103||rs1410996||rs150313019||rs1694456||rs17700121||rs1831282||rs1963606||rs200973996||rs201215552||rs2026547||rs203688||rs2181948||rs2274700||rs2300430||rs2860102||rs28664709||rs3043084||rs33944729||rs34331968||rs36137052||rs3645||rs365299||rs368465||rs374896||rs3753394||rs3766405||rs3790414||rs380390||rs402056||rs4085749||rs410895||rs4428917||rs448757||rs4639796||rs4657825||rs4658019||rs4658046||rs482934||rs488380||rs4915180||rs4915363||rs4915559||rs5016801||rs505102||rs506317||rs514591||rs528298||rs529825||rs529899||rs531067873||rs542832508||rs549213437||rs551397||rs559350||rs559637118||rs56994749||rs570618||rs572515||rs575081385||rs61818925||rs6660100||rs6679884||rs6685931||rs6695321||rs6695525||rs71524421||rs72734328||rs7410845||rs7413610||rs7514261||rs7529589||rs7539005||rs76258507||rs800292||rs9970075	TRUE	upstream_gene_variant	MODIFIER	CFH	ENSG00000000971	0.844	0.978151	196642233	rs800292	missense_variant	MODERATE	ENSG00000000971	CFH	7.108	CFH (4099) - ENSG00000000971	CFH (4099) - ENSG00000000971
1_53	196003889	197459347	FALSE	1	196616909	196647779	rs481595	chr1:196616909_C_T	S_HDL_PL	T	C	0.2378	0.0628	0.2182	0.7708	-0.0179	0.0024	13.32	---	0	0.423	2	0.09179	Phospholipids in Small HDL	mmol/L	Lipoprotein subclasses	Small HDL (average diameter 8.7 nm)	Non-derived	23574	23874	0.0220123	0.0209829	0.53143	0.00842262	0.0154263	0.23279	0.018102	0.00242206	13.1084	rs10429910||rs1061147||rs1061170||rs10733086||rs10737680||rs10737681||rs10737683||rs10754199||rs10754204||rs10801551||rs10801553||rs10801554||rs10801555||rs10801556||rs10801557||rs10801558||rs10801559||rs10801561||rs10801569||rs10801571||rs10801582||rs10801583||rs10801586||rs1089033||rs10922092||rs10922094||rs10922096||rs10922097||rs10922098||rs10922099||rs10922100||rs10922102||rs10922103||rs10922108||rs10922109||rs10922140||rs10922142||rs10922147||rs10922151||rs10922162||rs10922177||rs113439691||rs11390840||rs12029571||rs12029785||rs12032372||rs12033127||rs12038333||rs12038674||rs12042924||rs12045503||rs12047098||rs12116643||rs12142766||rs12405238||rs1329421||rs1329422||rs1329424||rs1329428||rs1337005||rs140142103||rs1410996||rs150313019||rs1694456||rs17700121||rs1831282||rs1963606||rs200973996||rs201215552||rs2026547||rs203688||rs2181948||rs2274700||rs2300430||rs2860102||rs28664709||rs3043084||rs33944729||rs34331968||rs36137052||rs3645||rs365299||rs368465||rs374896||rs3753394||rs3766405||rs3790414||rs380390||rs402056||rs4085749||rs410895||rs4428917||rs448757||rs4639796||rs4657825||rs4658019||rs4658046||rs482934||rs488380||rs4915180||rs4915363||rs4915559||rs5016801||rs505102||rs506317||rs514591||rs528298||rs529825||rs529899||rs531067873||rs542832508||rs549213437||rs551397||rs559350||rs559637118||rs56994749||rs570618||rs572515||rs575081385||rs61818925||rs6660100||rs6679884||rs6685931||rs6695321||rs6695525||rs71524421||rs72734328||rs7410845||rs7413610||rs7514261||rs7529589||rs7539005||rs76258507||rs800292||rs9970075	TRUE	upstream_gene_variant	MODIFIER	CFH	ENSG00000000971	0.844	0.978151	196642233	rs800292	missense_variant	MODERATE	ENSG00000000971	CFH	7.108	CFH (4099) - ENSG00000000971	CFH (4099) - ENSG00000000971
1_53	196003889	197459347	FALSE	1	196618312	196649182	rs558103	chr1:196618312_A_G	Albumin	G	A	0.2381	0.0642	0.2289	0.7681	0.0241	0.0024	22.82	+++	0	0.16	2	0.03483	Albumin	g/l	Fluid balance		Non-derived	23479	23779	0.0316762	0.020302	0.925548	0.0262108	0.01572	1.02025	0.0239608	0.00245869	21.7142	rs10429910||rs1061147||rs1061170||rs10733086||rs10737680||rs10737681||rs10737683||rs10754199||rs10754204||rs10801551||rs10801553||rs10801554||rs10801555||rs10801556||rs10801557||rs10801558||rs10801559||rs10801561||rs10801569||rs10801571||rs10801582||rs10801583||rs10801586||rs1089033||rs10922092||rs10922094||rs10922096||rs10922097||rs10922098||rs10922099||rs10922100||rs10922102||rs10922103||rs10922108||rs10922109||rs10922140||rs10922142||rs10922147||rs10922151||rs10922162||rs10922177||rs113439691||rs11390840||rs12029571||rs12029785||rs12032372||rs12033127||rs12038333||rs12038674||rs12042924||rs12045503||rs12047098||rs12116643||rs12142766||rs12405238||rs1329421||rs1329422||rs1329424||rs1329428||rs1337005||rs140142103||rs1410996||rs150313019||rs1694456||rs17700121||rs1831282||rs1963606||rs200973996||rs201215552||rs2026547||rs203688||rs2181948||rs2274700||rs2300430||rs2860102||rs28664709||rs3043084||rs33944729||rs34331968||rs35617250||rs36137052||rs3645||rs365299||rs368465||rs374896||rs3753394||rs3766405||rs3790414||rs380390||rs402056||rs4085749||rs410895||rs4428917||rs448757||rs4639796||rs4657825||rs4658019||rs4658046||rs482934||rs488380||rs4915180||rs4915363||rs4915559||rs5016801||rs505102||rs506317||rs514591||rs528298||rs529825||rs529899||rs531067873||rs542832508||rs549213437||rs551397||rs559350||rs559637118||rs56994749||rs570618||rs572515||rs575081385||rs61818925||rs6660100||rs6679884||rs6685931||rs6695321||rs6695525||rs71524421||rs72734328||rs7410845||rs7413610||rs7514261||rs7529589||rs7539005||rs76258507||rs800292||rs9970075	TRUE	upstream_gene_variant	MODIFIER	CFH	ENSG00000000971	0.308	0.976881	196642233	rs800292	missense_variant	MODERATE	ENSG00000000971	CFH	7.108	CFH (2696) - ENSG00000000971	CFH (2696) - ENSG00000000971
1_53	196003889	197459347	FALSE	1	196642969	196673839	rs552281857	chr1:196642969_C_CTT	S_HDL_P	C	CTT	0.2329	0.0387	0.2262	0.5215	0.0177	0.0024	12.58	+++	0	0.594	2	0.1289	Concentration of Small HDL Particles	mmol/L	Lipoprotein subclasses	Small HDL (average diameter 8.7 nm)	Non-derived	23572	23872	0.0273423	0.0192947	0.805603	0.00861511	0.0155209	0.237434	0.0177904	0.00247299	12.2008	rs10429910||rs1061147||rs1061170||rs10733086||rs10737680||rs10737681||rs10737683||rs10754199||rs10754204||rs10801551||rs10801553||rs10801554||rs10801555||rs10801556||rs10801557||rs10801558||rs10801559||rs10801561||rs10801569||rs10801571||rs10801582||rs10801583||rs10801586||rs1089033||rs10922092||rs10922094||rs10922096||rs10922097||rs10922098||rs10922099||rs10922100||rs10922102||rs10922103||rs10922108||rs10922109||rs10922140||rs10922142||rs10922147||rs10922151||rs10922162||rs10922177||rs113439691||rs11390840||rs12029571||rs12029785||rs12032372||rs12033127||rs12038333||rs12038674||rs12042924||rs12045503||rs12047098||rs12116643||rs12142766||rs12405238||rs1329421||rs1329422||rs1329424||rs1329428||rs1337005||rs140142103||rs1410996||rs150313019||rs16840522||rs1694456||rs17700121||rs1831282||rs1963606||rs200973996||rs201215552||rs2026547||rs203688||rs2181948||rs2274700||rs2300430||rs2860102||rs28664709||rs3043084||rs33944729||rs34331968||rs36137052||rs3645||rs365299||rs368465||rs371960809||rs374896||rs3753394||rs3766405||rs3790414||rs380390||rs402056||rs4085749||rs410895||rs4428917||rs448757||rs4639796||rs4657825||rs4658046||rs482934||rs488380||rs4915180||rs4915363||rs4915559||rs5016801||rs505102||rs506317||rs514591||rs528298||rs529825||rs529899||rs531067873||rs542832508||rs549213437||rs551397||rs559350||rs559637118||rs56994749||rs570618||rs572515||rs575081385||rs60642321||rs61818925||rs6660100||rs6679884||rs6685931||rs6689009||rs6695321||rs6695525||rs67908756||rs71524421||rs72734328||rs731557||rs7410845||rs7413610||rs7514261||rs7519758||rs7529589||rs7539005||rs7542235||rs76258507||rs800292||rs9970075	TRUE	splice_polypyrimidine_tract_variant&intron_variant	LOW	CFH	ENSG00000000971	0.523	0.976709	196642233	rs800292	missense_variant	MODERATE	ENSG00000000971	CFH	7.108	CFH (21961) - ENSG00000000971	CFH (3149) - ENSG00000000971
1_54	198677952	199312478	FALSE	1	198979818	199010689	rs1124025	chr1:198979818_C_G	GlycA	C	G	0.7607	0.0077	0.2381	0.2912	-0.0156	0.0023	10.65	--+	0	1.587	2	0.3445	Glycoprotein Acetyls	mmol/L	Inflammation		Non-derived	23480	23780	-0.00199078	0.019775	0.0363013	0.0019604	0.0158271	0.0450711	0.0161447	0.00237269	10.9936	rs1036332||rs10919604||rs10919615||rs10919619||rs1124025||rs12096876||rs12125200||rs12239179||rs1275169||rs1434282||rs16844101||rs17625587||rs1892433||rs2360962||rs322918||rs555874669||rs6427756||rs6667939||rs7529925	TRUE	intron_variant&non_coding_transcript_variant	MODIFIER	RP11-16L9.3	ENSG00000233410	1.559	0.912715	198976492	rs12239179	non_coding_transcript_exon_variant	MODIFIER	ENSG00000233410	RP11-16L9.3	4.797	PTPRC (253273) - ENSG00000081237	PTPRC (297899) - ENSG00000081237
1_54	198677952	199312478	FALSE	1	198994619	199025490	rs6667939	chr1:198994619_C_T	M_LDL_C	C	T	0.7173	0.011	0.6354	0.7192	0.0149	0.0023	9.96	+++	0	0.248	2	0.05382	Cholesterol in Medium LDL	mmol/L	Lipoprotein subclasses	Medium LDL (average diameter 23 nm)	Composite	23540	23840	0.023387	0.0183351	0.69439	0.0174218	0.0157827	0.56919	0.0146883	0.00235052	9.38381	rs1036332||rs10919604||rs10919615||rs10919619||rs1124025||rs12096876||rs12125200||rs12239179||rs1275169||rs1434282||rs16844101||rs17625587||rs1892433||rs2360962||rs322918||rs555874669||rs6427756||rs6667939||rs7529925	TRUE	intron_variant&non_coding_transcript_variant	MODIFIER	RP11-16L9.4	ENSG00000235492	2.824	0.816659	198976492	rs12239179	non_coding_transcript_exon_variant	MODIFIER	ENSG00000233410	RP11-16L9.3	4.797	PTPRC (268074) - ENSG00000081237	PTPRC (312700) - ENSG00000081237
1_54	198677952	199312478	FALSE	1	198994619	199025490	rs6667939	chr1:198994619_C_T	M_LDL_CE	C	T	0.7173	0.011	0.6354	0.7192	0.0151	0.0023	10.19	+++	0	0.25	2	0.05433	Cholesteryl Esters in Medium LDL	mmol/L	Lipoprotein subclasses	Medium LDL (average diameter 23 nm)	Non-derived	23541	23841	0.024174	0.0183234	0.727994	0.0151276	0.0157957	0.470809	0.0149335	0.00235385	9.65086	rs1036332||rs10919604||rs10919615||rs10919619||rs1124025||rs12096876||rs12125200||rs12239179||rs1275169||rs1434282||rs16844101||rs17625587||rs1892433||rs2360962||rs322918||rs555874669||rs6427756||rs6667939||rs7529925	TRUE	intron_variant&non_coding_transcript_variant	MODIFIER	RP11-16L9.4	ENSG00000235492	2.824	0.816659	198976492	rs12239179	non_coding_transcript_exon_variant	MODIFIER	ENSG00000233410	RP11-16L9.3	4.797	PTPRC (268074) - ENSG00000081237	PTPRC (312700) - ENSG00000081237
1_54	198677952	199312478	FALSE	1	198994619	199025490	rs6667939	chr1:198994619_C_T	M_LDL_L	C	T	0.7173	0.011	0.6354	0.7192	0.0149	0.0023	10	+++	0	0.129	2	0.02807	Total Lipids in Medium LDL	mmol/L	Lipoprotein subclasses	Medium LDL (average diameter 23 nm)	Composite	23538	23838	0.0213921	0.0183316	0.613983	0.0155218	0.0157917	0.487248	0.0147876	0.00234931	9.51073	rs1036332||rs10919604||rs10919615||rs10919619||rs1124025||rs12096876||rs12125200||rs12239179||rs1275169||rs1434282||rs16844101||rs17625587||rs1892433||rs2360962||rs322918||rs555874669||rs6427756||rs6667939||rs7529925	TRUE	intron_variant&non_coding_transcript_variant	MODIFIER	RP11-16L9.4	ENSG00000235492	2.824	0.816659	198976492	rs12239179	non_coding_transcript_exon_variant	MODIFIER	ENSG00000233410	RP11-16L9.3	4.797	PTPRC (268074) - ENSG00000081237	PTPRC (312700) - ENSG00000081237
1_54	198677952	199312478	FALSE	1	198994619	199025490	rs6667939	chr1:198994619_C_T	M_LDL_P	C	T	0.7173	0.011	0.6354	0.7192	0.0148	0.0023	9.78	+++	0	0.345	2	0.07499	Concentration of Medium LDL Particles	mmol/L	Lipoprotein subclasses	Medium LDL (average diameter 23 nm)	Non-derived	23537	23837	0.0254638	0.018383	0.779897	0.0156194	0.0157968	0.4911	0.0146148	0.00236174	9.21555	rs1036332||rs10919604||rs10919615||rs10919619||rs1124025||rs12096876||rs12125200||rs12239179||rs1275169||rs1434282||rs16844101||rs17625587||rs1892433||rs2360962||rs322918||rs555874669||rs6427756||rs6667939||rs7529925	TRUE	intron_variant&non_coding_transcript_variant	MODIFIER	RP11-16L9.4	ENSG00000235492	2.824	0.816659	198976492	rs12239179	non_coding_transcript_exon_variant	MODIFIER	ENSG00000233410	RP11-16L9.3	4.797	PTPRC (268074) - ENSG00000081237	PTPRC (312700) - ENSG00000081237
1_54	198677952	199312478	FALSE	1	198994619	199025490	rs6667939	chr1:198994619_C_T	M_LDL_PL	C	T	0.7173	0.011	0.6354	0.7192	0.0147	0.0023	9.73	+++	0	0.092	2	0.01992	Phospholipids in Medium LDL	mmol/L	Lipoprotein subclasses	Medium LDL (average diameter 23 nm)	Non-derived	23539	23839	0.0199901	0.0183084	0.56083	0.0157098	0.0157768	0.495704	0.0145412	0.00234293	9.2659	rs1036332||rs10919604||rs10919615||rs10919619||rs1124025||rs12096876||rs12125200||rs12239179||rs1275169||rs1434282||rs16844101||rs17625587||rs1892433||rs2360962||rs322918||rs555874669||rs6427756||rs6667939||rs7529925	TRUE	intron_variant&non_coding_transcript_variant	MODIFIER	RP11-16L9.4	ENSG00000235492	2.824	0.816659	198976492	rs12239179	non_coding_transcript_exon_variant	MODIFIER	ENSG00000233410	RP11-16L9.3	4.797	PTPRC (268074) - ENSG00000081237	PTPRC (312700) - ENSG00000081237
1_54	198677952	199312478	FALSE	1	199000727	199031598	rs6427756	chr1:199000727_A_G	M_VLDL_FC	A	G	0.7326	0.009	0.2658	0.3332	-0.0149	0.0023	9.74	---	0	1.633	2	0.3547	Free Cholesterol in Medium VLDL	mmol/L	Lipoprotein subclasses	Medium VLDL (average diameter 44.5 nm)	Non-derived	23507	23807	0.038697	0.0188126	1.40133	0.012696	0.0159472	0.370632	0.014612	0.00238878	9.02044	rs1036332||rs10919604||rs10919615||rs10919619||rs1124025||rs12096876||rs12125200||rs12239179||rs1275169||rs1434282||rs16844101||rs17625587||rs1892433||rs2360962||rs322918||rs555874669||rs6427756||rs6667939||rs7529925	TRUE	intron_variant&non_coding_transcript_variant	MODIFIER	RP11-16L9.4	ENSG00000235492	5.632	0.85977	198976492	rs12239179	non_coding_transcript_exon_variant	MODIFIER	ENSG00000233410	RP11-16L9.3	4.797	PTPRC (274182) - ENSG00000081237	PTPRC (318808) - ENSG00000081237
1_54	198677952	199312478	FALSE	1	199000727	199031598	rs6427756	chr1:199000727_A_G	S_VLDL_FC	A	G	0.7326	0.009	0.2658	0.3332	-0.0153	0.0023	10.15	---	0	1.133	2	0.2461	Free Cholesterol in Small VLDL	mmol/L	Lipoprotein subclasses	Small VLDL (average diameter 36.8 nm)	Non-derived	23514	23814	0.0348008	0.0187907	1.19367	0.0119824	0.0159707	0.343816	0.0150245	0.0023861	9.51693	rs1036332||rs10919604||rs10919615||rs10919619||rs1124025||rs12096876||rs12125200||rs12239179||rs1275169||rs1434282||rs16844101||rs17625587||rs1892433||rs2360962||rs322918||rs555874669||rs6427756||rs6667939||rs7529925	TRUE	intron_variant&non_coding_transcript_variant	MODIFIER	RP11-16L9.4	ENSG00000235492	5.632	0.85977	198976492	rs12239179	non_coding_transcript_exon_variant	MODIFIER	ENSG00000233410	RP11-16L9.3	4.797	PTPRC (274182) - ENSG00000081237	PTPRC (318808) - ENSG00000081237
1_54	198677952	199312478	FALSE	1	199012478	199043349	rs1036332	chr1:199012478_A_C	M_VLDL_P	A	C	0.7364	0.0129	0.2614	0.3605	-0.0151	0.0024	9.83	---	0	1.616	2	0.3509	Concentration of Medium VLDL Particles	mmol/L	Lipoprotein subclasses	Medium VLDL (average diameter 44.5 nm)	Non-derived	23502	23802	0.0383546	0.018584	1.40858	0.0124161	0.0160942	0.356121	0.0147419	0.00239708	9.11058	rs1036332||rs10919604||rs10919615||rs10919619||rs1124025||rs12096876||rs12125200||rs12239179||rs1275169||rs1434282||rs16844101||rs17625587||rs1892433||rs2360962||rs322918||rs555874669||rs6427756||rs6667939||rs7529925	TRUE	intron_variant&non_coding_transcript_variant	MODIFIER	RP11-16L9.4	ENSG00000235492	2.254	0.836766	198976492	rs12239179	non_coding_transcript_exon_variant	MODIFIER	ENSG00000233410	RP11-16L9.3	4.797	PTPRC (285933) - ENSG00000081237	PTPRC (330559) - ENSG00000081237
1_54	198677952	199312478	FALSE	1	199012478	199043349	rs1036332	chr1:199012478_A_C	M_VLDL_PL	A	C	0.7364	0.0129	0.2614	0.3605	-0.015	0.0024	9.71	---	0	1.627	2	0.3532	Phospholipids in Medium VLDL	mmol/L	Lipoprotein subclasses	Medium VLDL (average diameter 44.5 nm)	Non-derived	23504	23804	0.038229	0.0185752	1.40248	0.0116231	0.0160996	0.327602	0.0146707	0.00239897	9.01634	rs1036332||rs10919604||rs10919615||rs10919619||rs1124025||rs12096876||rs12125200||rs12239179||rs1275169||rs1434282||rs16844101||rs17625587||rs1892433||rs2360962||rs322918||rs555874669||rs6427756||rs6667939||rs7529925	TRUE	intron_variant&non_coding_transcript_variant	MODIFIER	RP11-16L9.4	ENSG00000235492	2.254	0.836766	198976492	rs12239179	non_coding_transcript_exon_variant	MODIFIER	ENSG00000233410	RP11-16L9.3	4.797	PTPRC (285933) - ENSG00000081237	PTPRC (330559) - ENSG00000081237
1_54	198677952	199312478	FALSE	1	199012478	199043349	rs1036332	chr1:199012478_A_C	S_VLDL_C	A	C	0.7364	0.013	0.2614	0.3605	-0.0156	0.0024	10.42	---	0	1.042	2	0.2262	Cholesterol in Small VLDL	mmol/L	Lipoprotein subclasses	Small VLDL (average diameter 36.8 nm)	Composite	23512	23812	0.033158	0.0185177	1.13457	0.00966063	0.0161317	0.260218	0.0153944	0.00239905	9.85666	rs1036332||rs10919604||rs10919615||rs10919619||rs1124025||rs12096876||rs12125200||rs12239179||rs1275169||rs1434282||rs16844101||rs17625587||rs1892433||rs2360962||rs322918||rs555874669||rs6427756||rs6667939||rs7529925	TRUE	intron_variant&non_coding_transcript_variant	MODIFIER	RP11-16L9.4	ENSG00000235492	2.254	0.836766	198976492	rs12239179	non_coding_transcript_exon_variant	MODIFIER	ENSG00000233410	RP11-16L9.3	4.797	PTPRC (285933) - ENSG00000081237	PTPRC (330559) - ENSG00000081237
1_54	198677952	199312478	FALSE	1	199012478	199043349	rs1036332	chr1:199012478_A_C	S_VLDL_CE	A	C	0.7364	0.013	0.2614	0.3605	-0.0156	0.0023	10.46	---	0	1.16	2	0.2519	Cholesteryl Esters in Small VLDL	mmol/L	Lipoprotein subclasses	Small VLDL (average diameter 36.8 nm)	Non-derived	23513	23813	0.0326644	0.0184599	1.11456	0.00673248	0.0161206	0.169914	0.0154663	0.00239394	9.9817	rs1036332||rs10919604||rs10919615||rs10919619||rs1124025||rs12096876||rs12125200||rs12239179||rs1275169||rs1434282||rs16844101||rs17625587||rs1892433||rs2360962||rs322918||rs555874669||rs6427756||rs6667939||rs7529925	TRUE	intron_variant&non_coding_transcript_variant	MODIFIER	RP11-16L9.4	ENSG00000235492	2.254	0.836766	198976492	rs12239179	non_coding_transcript_exon_variant	MODIFIER	ENSG00000233410	RP11-16L9.3	4.797	PTPRC (285933) - ENSG00000081237	PTPRC (330559) - ENSG00000081237
1_54	198677952	199312478	FALSE	1	199012478	199043349	rs1036332	chr1:199012478_A_C	S_VLDL_L	A	C	0.7365	0.0128	0.2614	0.3605	-0.0153	0.0023	10.44	---	7.7	2.166	2	0.4704	Total Lipids in Small VLDL	mmol/L	Lipoprotein subclasses	Small VLDL (average diameter 36.8 nm)	Composite	23510	23810	0.0396995	0.0184261	1.50586	0.00495458	0.0161609	0.119664	0.0151617	0.00236137	9.86765	rs1036332||rs10919604||rs10919615||rs10919619||rs1124025||rs12096876||rs12125200||rs12239179||rs1275169||rs1434282||rs16844101||rs17625587||rs1892433||rs2360962||rs322918||rs555874669||rs6427756||rs6667939||rs7529925	TRUE	intron_variant&non_coding_transcript_variant	MODIFIER	RP11-16L9.4	ENSG00000235492	2.254	0.836766	198976492	rs12239179	non_coding_transcript_exon_variant	MODIFIER	ENSG00000233410	RP11-16L9.3	4.797	PTPRC (285933) - ENSG00000081237	PTPRC (330559) - ENSG00000081237
1_54	198677952	199312478	FALSE	1	199012478	199043349	rs1036332	chr1:199012478_A_C	S_VLDL_P	A	C	0.7365	0.0128	0.2614	0.3605	-0.0152	0.0023	10.3	---	2.4	2.05	2	0.4451	Concentration of Small VLDL Particles	mmol/L	Lipoprotein subclasses	Small VLDL (average diameter 36.8 nm)	Non-derived	23509	23809	0.0386888	0.0183998	1.44984	0.00483677	0.016136	0.116697	0.01499	0.00234992	9.74881	rs1036332||rs10919604||rs10919615||rs10919619||rs1124025||rs12096876||rs12125200||rs12239179||rs1275169||rs1434282||rs16844101||rs17625587||rs1892433||rs2360962||rs322918||rs555874669||rs6427756||rs6667939||rs7529925	TRUE	intron_variant&non_coding_transcript_variant	MODIFIER	RP11-16L9.4	ENSG00000235492	2.254	0.836766	198976492	rs12239179	non_coding_transcript_exon_variant	MODIFIER	ENSG00000233410	RP11-16L9.3	4.797	PTPRC (285933) - ENSG00000081237	PTPRC (330559) - ENSG00000081237
1_54	198677952	199312478	FALSE	1	199012478	199043349	rs1036332	chr1:199012478_A_C	S_VLDL_PL	A	C	0.7364	0.0129	0.2614	0.3605	-0.0156	0.0023	10.56	---	0	1.588	2	0.3449	Phospholipids in Small VLDL	mmol/L	Lipoprotein subclasses	Small VLDL (average diameter 36.8 nm)	Non-derived	23511	23811	0.0374986	0.0185438	1.36493	0.00856495	0.0161556	0.22475	0.0154389	0.00239451	9.94451	rs1036332||rs10919604||rs10919615||rs10919619||rs1124025||rs12096876||rs12125200||rs12239179||rs1275169||rs1434282||rs16844101||rs17625587||rs1892433||rs2360962||rs322918||rs555874669||rs6427756||rs6667939||rs7529925	TRUE	intron_variant&non_coding_transcript_variant	MODIFIER	RP11-16L9.4	ENSG00000235492	2.254	0.836766	198976492	rs12239179	non_coding_transcript_exon_variant	MODIFIER	ENSG00000233410	RP11-16L9.3	4.797	PTPRC (285933) - ENSG00000081237	PTPRC (330559) - ENSG00000081237
1_54	198677952	199312478	FALSE	1	199012478	199043349	rs1036332	chr1:199012478_A_C	VLDL_C	A	C	0.7364	0.0129	0.2614	0.3605	-0.015	0.0024	9.71	---	0	1.806	2	0.3921	VLDL Cholesterol	mmol/L	Cholesterol		Composite	23403	23703	0.0390753	0.0185635	1.45228	0.00971471	0.016087	0.262871	0.0146979	0.00239947	9.04381	rs1036332||rs10919604||rs10919615||rs10919619||rs1124025||rs12096876||rs12125200||rs12239179||rs1275169||rs1434282||rs16844101||rs17625587||rs1892433||rs2360962||rs322918||rs555874669||rs6427756||rs6667939||rs7529925	TRUE	intron_variant&non_coding_transcript_variant	MODIFIER	RP11-16L9.4	ENSG00000235492	2.254	0.836766	198976492	rs12239179	non_coding_transcript_exon_variant	MODIFIER	ENSG00000233410	RP11-16L9.3	4.797	PTPRC (285933) - ENSG00000081237	PTPRC (330559) - ENSG00000081237
1_54	198677952	199312478	FALSE	1	199012478	199043349	rs1036332	chr1:199012478_A_C	VLDL_CE	A	C	0.7364	0.0129	0.2614	0.3605	-0.0151	0.0024	9.78	---	0	1.475	2	0.3202	Cholesteryl Esters in VLDL	mmol/L	Cholesteryl esters		Composite	23416	23716	0.0370296	0.0185959	1.33301	0.010964	0.016083	0.305026	0.0147765	0.00240163	9.11816	rs1036332||rs10919604||rs10919615||rs10919619||rs1124025||rs12096876||rs12125200||rs12239179||rs1275169||rs1434282||rs16844101||rs17625587||rs1892433||rs2360962||rs322918||rs555874669||rs6427756||rs6667939||rs7529925	TRUE	intron_variant&non_coding_transcript_variant	MODIFIER	RP11-16L9.4	ENSG00000235492	2.254	0.836766	198976492	rs12239179	non_coding_transcript_exon_variant	MODIFIER	ENSG00000233410	RP11-16L9.3	4.797	PTPRC (285933) - ENSG00000081237	PTPRC (330559) - ENSG00000081237
1_54	198677952	199312478	FALSE	1	199012478	199043349	rs1036332	chr1:199012478_A_C	VLDL_P	A	C	0.7364	0.0129	0.2614	0.3605	-0.015	0.0023	9.83	---	11.5	2.259	2	0.4906	Concentration of VLDL Particles	mmol/L	Lipoprotein particle concentrations		Composite	23428	23728	0.0393645	0.0185051	1.47624	0.00334069	0.0161518	0.0777199	0.0148387	0.00238341	9.31965	rs1036332||rs10919604||rs10919615||rs10919619||rs1124025||rs12096876||rs12125200||rs12239179||rs1275169||rs1434282||rs16844101||rs17625587||rs1892433||rs2360962||rs322918||rs555874669||rs6427756||rs6667939||rs7529925	TRUE	intron_variant&non_coding_transcript_variant	MODIFIER	RP11-16L9.4	ENSG00000235492	2.254	0.836766	198976492	rs12239179	non_coding_transcript_exon_variant	MODIFIER	ENSG00000233410	RP11-16L9.3	4.797	PTPRC (285933) - ENSG00000081237	PTPRC (330559) - ENSG00000081237
1_55	199698915	201316296	FALSE	1	200033302	200064174	rs72739188	chr1:200033302_C_T	XS_VLDL_PL_pct	C	T	0.0809	0.0049	0.0305	0.0815	0.0248	0.0036	11.18	+++	0	0.286	2	0.06209	Phospholipids to Total Lipids in Very Small VLDL percentage	%	Relative lipoprotein lipid concentrations	Very small VLDL ratios	Percentage	23604	23904	0.00992114	0.0374089	0.101906	0.0397421	0.0417969	0.466372	0.0247994	0.00363822	11.0297	rs12069549||rs12131072||rs2816916||rs2821388||rs2821391||rs6658424	FALSE	intron_variant	MODIFIER	NR5A2	ENSG00000116833	0.010	0.844813	200022678	rs144983421	intron_variant	MODIFIER	ENSG00000116833	NR5A2	0.668	NR5A2 (36572) - ENSG00000116833	NR5A2 (20364) - ENSG00000116833
1_55	199698915	201316296	FALSE	1	200265618	200296490	rs7540115	chr1:200265618_A_C	Citrate	A	C	0.8162	0.0176	0.1807	0.3036	0.0278	0.0026	26.64	+++	0	0.093	2	0.0201	Citrate	mmol/L	Glycolysis related metabolites		Non-derived	23473	23773	-0.0325091	0.0181682	1.13336	-0.0250494	0.0175232	0.815703	-0.027712	0.00261534	25.5069	rs10733062||rs10919879||rs10919882||rs11411654||rs12128213||rs12130750||rs12136498||rs12727980||rs2808474||rs2808500||rs2808508||rs2808519||rs4506486||rs4915419||rs550899198||rs6427827||rs6676472||rs6682695||rs6685394||rs7540115||rs819636||rs940400||rs946551	TRUE	intergenic_variant	MODIFIER	-	-	0.197	0.807412	200253612	rs35877733	intergenic_variant	MODIFIER	-	-	0.870	ZNF281 (108450) - ENSG00000162702	ZNF281 (113502) - ENSG00000162702
1_55	199698915	201316296	FALSE	1	201016296	201047168	rs3850625	chr1:201016296_A_G	Creatinine	G	A	0.1215	0.0179	0.01	0.2154	-0.0302	0.0026	29.55	---	0	0.045	2	0.009761	Creatinine	mmol/L	Fluid balance		Non-derived	23478	23778	-0.0386341	0.0708135	0.232578	-0.0326299	0.014443	1.62215	-0.0300601	0.00268459	28.3764	rs296547||rs35304341||rs374827||rs3850625||rs4915463||rs905634	TRUE														CACNA1S (7654) - ENSG00000081248	KIF21B (23468) - ENSG00000116852
1_56	201487940	202578769	FALSE	1	201800511	201831383	rs2678204	chr1:201800511_G_T	MUFA_pct	T	G	0.3417	0.0078	0.6571	0.7178	-0.0151	0.002	13.19	---	0	1.556	2	0.3378	Monounsaturated Fatty Acids to Total Fatty Acids percentage	%	Fatty acids	Fatty acid ratios	Percentage	23454	23754	0.0341618	0.018114	1.22691	0.0253091	0.0160904	0.936536	0.0146638	0.00203849	12.1996	rs10753906||rs10920254||rs10920270||rs11577900||rs12119128||rs12137232||rs1517810||rs17432675||rs2016475||rs2172935||rs2250377||rs2279681||rs2494112||rs2494114||rs2644109||rs2644111||rs2644128||rs2644135||rs2678204||rs2678207||rs2678210||rs2790903||rs2820290||rs2820292||rs2820295||rs2820309||rs2820312||rs2820313||rs2820315||rs41304257||rs4309038||rs4950743||rs533788169||rs567185||rs5780094||rs61824384||rs623025||rs749128918||rs7551784||rs77635059||rs8024||rs903676||rs903678	TRUE	intron_variant	MODIFIER	IPO9	ENSG00000198700	8.381	0.976168	201860626	rs2250377	missense_variant	MODERATE	ENSG00000198892	SHISA4	20.7	IPO9 (2242) - ENSG00000198700	IPO9 (2234) - ENSG00000198700
1_56	201487940	202578769	FALSE	1	201800511	201831383	rs2678204	chr1:201800511_G_T	PUFA_by_MUFA	T	G	0.3416	0.0078	0.6571	0.7178	0.0143	0.002	11.82	+++	2.3	2.046	2	0.4443	Polyunsaturated Fatty Acids to Monounsaturated Fatty Acids ratio	ratio	Fatty acids	Fatty acid ratios	Ratio	23458	23758	-0.0324214	0.0180174	1.14298	-0.0303581	0.0161902	1.21624	-0.0138357	0.00205508	10.7778	rs10753906||rs10920254||rs10920270||rs11577900||rs12119128||rs12137232||rs1517810||rs17432675||rs2016475||rs2172935||rs2250377||rs2279681||rs2494112||rs2494114||rs2644109||rs2644111||rs2644128||rs2644135||rs2678204||rs2678207||rs2678210||rs2790903||rs2820290||rs2820292||rs2820295||rs2820309||rs2820312||rs2820313||rs2820315||rs41304257||rs4309038||rs4950743||rs533788169||rs567185||rs5780094||rs61824384||rs623025||rs749128918||rs7551784||rs77635059||rs8024||rs903676||rs903678	TRUE	intron_variant	MODIFIER	IPO9	ENSG00000198700	8.381	0.976168	201860626	rs2250377	missense_variant	MODERATE	ENSG00000198892	SHISA4	20.7	IPO9 (2242) - ENSG00000198700	IPO9 (2234) - ENSG00000198700
1_56	201487940	202578769	FALSE	1	201809918	201840790	rs903678	chr1:201809918_A_G	L_HDL_FC	G	A	0.3384	0.0085	0.2769	0.3397	-0.0118	0.0018	10.31	-+-	9.6	2.212	2	0.4803	Free Cholesterol in Large HDL	mmol/L	Lipoprotein subclasses	Large HDL (average diameter 12.1 nm)	Non-derived	23563	23863	-0.00343651	0.0172525	0.0746285	0.00824561	0.0144062	0.246359	-0.0121683	0.00181259	10.7203	rs10753906||rs10920254||rs10920270||rs11577900||rs12119128||rs12137232||rs1517810||rs17432675||rs2016475||rs2172935||rs2250377||rs2279681||rs2494112||rs2494114||rs2644109||rs2644111||rs2644128||rs2644135||rs2678204||rs2678207||rs2678210||rs2790903||rs2820290||rs2820292||rs2820295||rs2820309||rs2820312||rs2820313||rs2820315||rs41304257||rs4309038||rs4950743||rs533788169||rs567185||rs5780094||rs61824384||rs623025||rs749128918||rs7551784||rs77635059||rs8024||rs903676||rs903678	TRUE	intron_variant	MODIFIER	IPO9	ENSG00000198700	1.414	0.991516	201860626	rs2250377	missense_variant	MODERATE	ENSG00000198892	SHISA4	20.7	IPO9 (11649) - ENSG00000198700	IPO9 (6505) - ENSG00000198700
1_56	201487940	202578769	FALSE	1	201816639	201847511	rs773832943	chr1:201816639_A_ATCTTTT	Ala	ATCTTTT	A	0.3388	0.017	0.1914	0.3415	0.0148	0.0021	11.55	+++	57.5	4.708	2	1.022	Alanine	mmol/L	Amino acids		Non-derived	23460	23760	0.0151212	0.0212056	0.322577	0.0492631	0.0160281	2.67463	0.014174	0.00214706	10.3907	rs10753906||rs10920254||rs10920270||rs11577900||rs12119128||rs12137232||rs1517810||rs17432675||rs2016475||rs2172935||rs2250377||rs2279681||rs2494112||rs2494114||rs2644109||rs2644111||rs2644128||rs2644135||rs2678204||rs2678207||rs2678210||rs2790903||rs2820290||rs2820292||rs2820295||rs2820309||rs2820312||rs2820313||rs2820315||rs41304257||rs4309038||rs4950743||rs533788169||rs567185||rs5780094||rs61824384||rs623025||rs749128918||rs7551784||rs77635059||rs8024||rs903676||rs903678	TRUE	intron_variant	MODIFIER	IPO9	ENSG00000198700	13.34	0.983354	201860626	rs2250377	missense_variant	MODERATE	ENSG00000198892	SHISA4	20.7	IPO9 (18370) - ENSG00000198700	IPO9 (216) - ENSG00000198700
1_56	201487940	202578769	FALSE	1	201834944	201865816	rs2820309	chr1:201834944_A_G	XL_HDL_C	A	G	0.3466	0.0082	0.6524	0.7194	0.0124	0.0019	10.55	+-+	0	1.116	2	0.2424	Cholesterol in Very Large HDL	mmol/L	Lipoprotein subclasses	Very large HDL (average diameter 14.3 nm)	Composite	23554	23854	-0.00201836	0.0171708	0.042667	0.000409033	0.0151628	0.00944858	-0.012767	0.00189484	10.7936	rs10753906||rs10920254||rs10920270||rs11577900||rs12119128||rs12137232||rs1517810||rs17432675||rs2016475||rs2172935||rs2250377||rs2279681||rs2494112||rs2494114||rs2644109||rs2644111||rs2644128||rs2644135||rs2678204||rs2678207||rs2678210||rs2790903||rs2820290||rs2820292||rs2820295||rs2820309||rs2820312||rs2820313||rs2820315||rs41304257||rs4309038||rs4950743||rs533788169||rs567185||rs5780094||rs61824384||rs623025||rs749128918||rs7551784||rs77635059||rs8024||rs903676||rs903678	TRUE	intron_variant	MODIFIER	IPO9	ENSG00000198700	1.597	0.958304	201860626	rs2250377	missense_variant	MODERATE	ENSG00000198892	SHISA4	20.7	IPO9 (18478) - ENSG00000198700	IPO9 (8499) - ENSG00000198700
1_56	201487940	202578769	FALSE	1	201834944	201865816	rs2820309	chr1:201834944_A_G	XL_HDL_CE	A	G	0.3466	0.0082	0.6524	0.7194	0.0125	0.0018	10.81	+++	0	1.048	2	0.2276	Cholesteryl Esters in Very Large HDL	mmol/L	Lipoprotein subclasses	Very large HDL (average diameter 14.3 nm)	Non-derived	23555	23855	-0.00205742	0.0171149	0.0436803	-0.000350442	0.015037	0.00815095	-0.0127867	0.00187479	11.0417	rs10753906||rs10920254||rs10920270||rs11577900||rs12119128||rs12137232||rs1517810||rs17432675||rs2016475||rs2172935||rs2250377||rs2279681||rs2494112||rs2494114||rs2644109||rs2644111||rs2644128||rs2644135||rs2678204||rs2678207||rs2678210||rs2790903||rs2820290||rs2820292||rs2820295||rs2820309||rs2820312||rs2820313||rs2820315||rs41304257||rs4309038||rs4950743||rs533788169||rs567185||rs5780094||rs61824384||rs623025||rs749128918||rs7551784||rs77635059||rs8024||rs903676||rs903678	TRUE	intron_variant	MODIFIER	IPO9	ENSG00000198700	1.597	0.958304	201860626	rs2250377	missense_variant	MODERATE	ENSG00000198892	SHISA4	20.7	IPO9 (18478) - ENSG00000198700	IPO9 (8499) - ENSG00000198700
1_56	201487940	202578769	FALSE	1	201834944	201865816	rs2820309	chr1:201834944_A_G	XL_HDL_L	A	G	0.3466	0.0082	0.6524	0.7194	0.0119	0.0019	9.88	+-+	0	1.398	2	0.3035	Total Lipids in Very Large HDL	mmol/L	Lipoprotein subclasses	Very large HDL (average diameter 14.3 nm)	Composite	23552	23852	-0.0029927	0.0171329	0.0648282	0.00384439	0.0151192	0.0972983	-0.012293	0.00188367	10.1706	rs10753906||rs10920254||rs10920270||rs11577900||rs12119128||rs12137232||rs1517810||rs17432675||rs2016475||rs2172935||rs2250377||rs2279681||rs2494112||rs2494114||rs2644109||rs2644111||rs2644128||rs2644135||rs2678204||rs2678207||rs2678210||rs2790903||rs2820290||rs2820292||rs2820295||rs2820309||rs2820312||rs2820313||rs2820315||rs41304257||rs4309038||rs4950743||rs533788169||rs567185||rs5780094||rs61824384||rs623025||rs749128918||rs7551784||rs77635059||rs8024||rs903676||rs903678	TRUE	intron_variant	MODIFIER	IPO9	ENSG00000198700	1.597	0.958304	201860626	rs2250377	missense_variant	MODERATE	ENSG00000198892	SHISA4	20.7	IPO9 (18478) - ENSG00000198700	IPO9 (8499) - ENSG00000198700
1_56	201487940	202578769	FALSE	1	201870630	201901502	rs533788169	chr1:201870630_C_CA	L_HDL_L	C	CA	0.4005	0.0171	0.2693	0.4032	-0.0111	0.0017	9.76	-+-	22.4	2.577	2	0.5596	Total Lipids in Large HDL	mmol/L	Lipoprotein subclasses	Large HDL (average diameter 12.1 nm)	Composite	23559	23859	-0.00618355	0.0181665	0.134559	0.010859	0.0140025	0.358485	-0.0114717	0.00175791	10.1697	rs10753906||rs10920254||rs10920270||rs11577900||rs12119128||rs12137232||rs1517810||rs17432675||rs2016475||rs2172935||rs2250377||rs2279681||rs2494112||rs2494114||rs2644109||rs2644111||rs2644128||rs2644135||rs2678204||rs2678207||rs2678210||rs2820290||rs2820292||rs2820295||rs2820309||rs2820312||rs2820313||rs2820315||rs41304257||rs4309038||rs4950743||rs533788169||rs567185||rs57082840||rs5780094||rs61824384||rs623025||rs749128918||rs7551784||rs77635059||rs8024||rs903676||rs903678	TRUE	intron_variant	MODIFIER	LMOD1	ENSG00000163431	2.026	0.85422	201860626	rs2250377	missense_variant	MODERATE	ENSG00000198892	SHISA4	20.7	LMOD1 (5050) - ENSG00000163431	SHISA4 (12568) - ENSG00000198892
1_56	201487940	202578769	FALSE	1	202273023	202303895	rs7532633	chr1:202273023_C_T	HDL_size	T	C	0.4744	0.0264	0.5226	0.8828	-0.0114	0.0017	10.45	---	0	0.548	2	0.119	Average Diameter for HDL Particles	nm	Lipoprotein particle sizes		Non-derived	23433	23733	0.0295764	0.0254766	0.609642	0.0137319	0.0133627	0.516951	0.0112354	0.00173338	10.0426	rs12123327||rs17489300||rs1819043||rs2696958||rs3767392||rs4950780||rs6658708||rs6678914||rs76330411||rs788790||rs788824	FALSE	intron_variant	MODIFIER	LGR6	ENSG00000133067	3.050	0.817827	202276494	rs896551	synonymous_variant	LOW	ENSG00000133067	LGR6	7.375	LGR6 (15886) - ENSG00000133067	LGR6 (27594) - ENSG00000133067
1_56	201487940	202578769	FALSE	1	202273023	202303895	rs7532633	chr1:202273023_C_T	L_HDL_C	T	C	0.4744	0.0263	0.5226	0.8828	-0.0116	0.0017	11.05	---	0	0.442	2	0.09592	Cholesterol in Large HDL	mmol/L	Lipoprotein subclasses	Large HDL (average diameter 12.1 nm)	Composite	23561	23861	0.025831	0.0253786	0.51038	0.00688488	0.0132328	0.219782	0.0116399	0.00172204	10.8582	rs12123327||rs17489300||rs1819043||rs2696958||rs3767392||rs4950780||rs6658708||rs6678914||rs76330411||rs788790||rs788824	FALSE	intron_variant	MODIFIER	LGR6	ENSG00000133067	3.050	0.817827	202276494	rs896551	synonymous_variant	LOW	ENSG00000133067	LGR6	7.375	LGR6 (15886) - ENSG00000133067	LGR6 (27594) - ENSG00000133067
1_56	201487940	202578769	FALSE	1	202273023	202303895	rs7532633	chr1:202273023_C_T	L_HDL_CE	T	C	0.4744	0.0264	0.5226	0.8828	-0.0117	0.0017	11.16	---	0	0.467	2	0.1014	Cholesteryl Esters in Large HDL	mmol/L	Lipoprotein subclasses	Large HDL (average diameter 12.1 nm)	Non-derived	23562	23862	0.0255805	0.0254219	0.502654	0.00625344	0.0132904	0.195191	0.0117661	0.00172976	10.9869	rs12123327||rs17489300||rs1819043||rs2696958||rs3767392||rs4950780||rs6658708||rs6678914||rs76330411||rs788790||rs788824	FALSE	intron_variant	MODIFIER	LGR6	ENSG00000133067	3.050	0.817827	202276494	rs896551	synonymous_variant	LOW	ENSG00000133067	LGR6	7.375	LGR6 (15886) - ENSG00000133067	LGR6 (27594) - ENSG00000133067
1_56	201487940	202578769	FALSE	1	202273023	202303895	rs7532633	chr1:202273023_C_T	L_HDL_P	T	C	0.4744	0.0261	0.5226	0.8828	-0.0112	0.0017	10.48	---	0	0.545	2	0.1183	Concentration of Large HDL Particles	mmol/L	Lipoprotein subclasses	Large HDL (average diameter 12.1 nm)	Non-derived	23558	23858	0.0260581	0.0253977	0.515857	0.00529244	0.013145	0.162899	0.0112422	0.00170807	10.3328	rs12123327||rs17489300||rs1819043||rs2696958||rs3767392||rs4950780||rs6658708||rs6678914||rs76330411||rs788790||rs788824	FALSE	intron_variant	MODIFIER	LGR6	ENSG00000133067	3.050	0.817827	202276494	rs896551	synonymous_variant	LOW	ENSG00000133067	LGR6	7.375	LGR6 (15886) - ENSG00000133067	LGR6 (27594) - ENSG00000133067
1_56	201487940	202578769	FALSE	1	202273023	202303895	rs7532633	chr1:202273023_C_T	Tyr	T	C	0.4738	0.0289	0.5226	0.8828	-0.0135	0.002	10.58	---	0	0.58	2	0.1259	Tyrosine	mmol/L	Amino acids	Aromatic amino acids	Non-derived	23469	23769	0.0244715	0.0273032	0.43168	0.00384012	0.0150461	0.0976976	0.0136684	0.00205718	10.516	rs12123327||rs17489300||rs1819043||rs2696958||rs3767392||rs4950780||rs6658708||rs6678914||rs76330411||rs788790||rs788824	FALSE	intron_variant	MODIFIER	LGR6	ENSG00000133067	3.050	0.817827	202276494	rs896551	synonymous_variant	LOW	ENSG00000133067	LGR6	7.375	LGR6 (15886) - ENSG00000133067	LGR6 (27594) - ENSG00000133067
1_57	203207163	203818873	FALSE	1	203517292	203548164	rs2821226	chr1:203517292_A_G	XL_HDL_TG_pct	A	G	0.5283	0.0236	0.0901	0.4732	0.0123	0.0019	10.52	++-	55.1	4.458	2	0.9681	Triglycerides to Total Lipids in Very Large HDL percentage	%	Relative lipoprotein lipid concentrations	Very large HDL ratios	Percentage	23633	23933	0.0196377	0.0300749	0.289221	-0.0384413	0.0143759	2.12522	-0.0120083	0.00187457	9.82541	rs13303359||rs17781558||rs2802770||rs2802774||rs2821217||rs2821226||rs2821228||rs2821231||rs28434579||rs36043408||rs6685593||rs6691427||rs6695980||rs7367791||rs76985528	TRUE	intergenic_variant	MODIFIER	-	-	0.196	0.805391	203507163	rs13303040	intergenic_variant	MODIFIER	-	-	1.710	OPTC (39300) - ENSG00000188770	OPTC (52194) - ENSG00000188770
1_57	203207163	203818873	FALSE	1	203518873	203549745	rs13303359	chr1:203518873_A_C	HDL_size	A	C	0.528	0.0049	0.4226	0.4725	-0.0111	0.0017	10.01	---	0	0.201	2	0.0436	Average Diameter for HDL Particles	nm	Lipoprotein particle sizes		Non-derived	23433	23733	0.00329466	0.0176174	0.0697382	0.0111438	0.0135189	0.387471	0.0112272	0.00174605	9.8943	rs13303359||rs17781558||rs2802770||rs2802774||rs2802780||rs2821217||rs2821226||rs2821228||rs2821231||rs28434579||rs36043408||rs6685593||rs6691427||rs6695980||rs7367791||rs76985528	TRUE	intergenic_variant	MODIFIER	-	-	2.128	0.805311	203507163	rs13303040	intergenic_variant	MODIFIER	-	-	1.710	OPTC (40881) - ENSG00000188770	OPTC (53775) - ENSG00000188770
1_57	203207163	203818873	FALSE	1	203518873	203549745	rs13303359	chr1:203518873_A_C	L_HDL_C	A	C	0.528	0.0048	0.4226	0.4725	-0.0114	0.0017	10.54	--+	0	1.051	2	0.2281	Cholesterol in Large HDL	mmol/L	Lipoprotein subclasses	Large HDL (average diameter 12.1 nm)	Composite	23561	23861	-0.00290859	0.0175496	0.0612976	0.0197153	0.0133875	0.851271	0.0113861	0.00173462	10.2808	rs13303359||rs17781558||rs2802770||rs2802774||rs2802780||rs2821217||rs2821226||rs2821228||rs2821231||rs28434579||rs36043408||rs6685593||rs6691427||rs6695980||rs7367791||rs76985528	TRUE	intergenic_variant	MODIFIER	-	-	2.128	0.805311	203507163	rs13303040	intergenic_variant	MODIFIER	-	-	1.710	OPTC (40881) - ENSG00000188770	OPTC (53775) - ENSG00000188770
1_57	203207163	203818873	FALSE	1	203518873	203549745	rs13303359	chr1:203518873_A_C	L_HDL_CE	A	C	0.528	0.0049	0.4226	0.4725	-0.0114	0.0017	10.48	--+	0	1.184	2	0.257	Cholesteryl Esters in Large HDL	mmol/L	Lipoprotein subclasses	Large HDL (average diameter 12.1 nm)	Non-derived	23562	23862	-0.0043408	0.0175795	0.0942216	0.0197075	0.0134458	0.845482	0.0114204	0.0017424	10.2528	rs13303359||rs17781558||rs2802770||rs2802774||rs2802780||rs2821217||rs2821226||rs2821228||rs2821231||rs28434579||rs36043408||rs6685593||rs6691427||rs6695980||rs7367791||rs76985528	TRUE	intergenic_variant	MODIFIER	-	-	2.128	0.805311	203507163	rs13303040	intergenic_variant	MODIFIER	-	-	1.710	OPTC (40881) - ENSG00000188770	OPTC (53775) - ENSG00000188770
1_57	203207163	203818873	FALSE	1	203518873	203549745	rs13303359	chr1:203518873_A_C	L_HDL_FC	A	C	0.528	0.0048	0.4226	0.4725	-0.0115	0.0017	10.83	--+	0	0.887	2	0.1925	Free Cholesterol in Large HDL	mmol/L	Lipoprotein subclasses	Large HDL (average diameter 12.1 nm)	Non-derived	23563	23863	-0.000542534	0.0175465	0.0108469	0.0201587	0.0134258	0.875405	0.0115091	0.00173167	10.5219	rs13303359||rs17781558||rs2802770||rs2802774||rs2802780||rs2821217||rs2821226||rs2821228||rs2821231||rs28434579||rs36043408||rs6685593||rs6691427||rs6695980||rs7367791||rs76985528	TRUE	intergenic_variant	MODIFIER	-	-	2.128	0.805311	203507163	rs13303040	intergenic_variant	MODIFIER	-	-	1.710	OPTC (40881) - ENSG00000188770	OPTC (53775) - ENSG00000188770
1_57	203207163	203818873	FALSE	1	203518873	203549745	rs13303359	chr1:203518873_A_C	XL_HDL_C	A	C	0.528	0.0049	0.4226	0.4725	-0.0138	0.0018	13.79	--+	31.4	2.914	2	0.6329	Cholesterol in Very Large HDL	mmol/L	Lipoprotein subclasses	Very large HDL (average diameter 14.3 nm)	Composite	23554	23854	-0.00441252	0.0180252	0.0933343	0.0332698	0.0141748	1.72309	0.0136475	0.00181925	13.2008	rs13303359||rs17781558||rs2802770||rs2802774||rs2802780||rs2821217||rs2821226||rs2821228||rs2821231||rs28434579||rs36043408||rs6685593||rs6691427||rs6695980||rs7367791||rs76985528	TRUE	intergenic_variant	MODIFIER	-	-	2.128	0.805311	203507163	rs13303040	intergenic_variant	MODIFIER	-	-	1.710	OPTC (40881) - ENSG00000188770	OPTC (53775) - ENSG00000188770
1_57	203207163	203818873	FALSE	1	203518873	203549745	rs13303359	chr1:203518873_A_C	XL_HDL_CE	A	C	0.528	0.0049	0.4226	0.4725	-0.0135	0.0018	13.58	--+	31.6	2.924	2	0.6349	Cholesteryl Esters in Very Large HDL	mmol/L	Lipoprotein subclasses	Very large HDL (average diameter 14.3 nm)	Non-derived	23555	23855	-0.00488606	0.0179665	0.104767	0.0327423	0.0140572	1.7023	0.0133983	0.0018	13.0085	rs13303359||rs17781558||rs2802770||rs2802774||rs2802780||rs2821217||rs2821226||rs2821228||rs2821231||rs28434579||rs36043408||rs6685593||rs6691427||rs6695980||rs7367791||rs76985528	TRUE	intergenic_variant	MODIFIER	-	-	2.128	0.805311	203507163	rs13303040	intergenic_variant	MODIFIER	-	-	1.710	OPTC (40881) - ENSG00000188770	OPTC (53775) - ENSG00000188770
1_57	203207163	203818873	FALSE	1	203518873	203549745	rs13303359	chr1:203518873_A_C	XL_HDL_FC	A	C	0.5281	0.0051	0.4226	0.4725	-0.0138	0.0019	12.8	---	5.7	2.12	2	0.4603	Free Cholesterol in Very Large HDL	mmol/L	Lipoprotein subclasses	Very large HDL (average diameter 14.3 nm)	Non-derived	23556	23856	0.00132384	0.018243	0.0258795	0.0325069	0.0145826	1.58832	0.0136441	0.00189913	12.1707	rs13303359||rs17781558||rs2802770||rs2802774||rs2802780||rs2821217||rs2821226||rs2821228||rs2821231||rs28434579||rs36043408||rs6685593||rs6691427||rs6695980||rs7367791||rs76985528	TRUE	intergenic_variant	MODIFIER	-	-	2.128	0.805311	203507163	rs13303040	intergenic_variant	MODIFIER	-	-	1.710	OPTC (40881) - ENSG00000188770	OPTC (53775) - ENSG00000188770
1_57	203207163	203818873	FALSE	1	203518873	203549745	rs13303359	chr1:203518873_A_C	XL_HDL_L	A	C	0.528	0.0049	0.4226	0.4725	-0.0134	0.0018	13.17	--+	0	1.802	2	0.3913	Total Lipids in Very Large HDL	mmol/L	Lipoprotein subclasses	Very large HDL (average diameter 14.3 nm)	Composite	23552	23852	-0.000591896	0.0179855	0.011554	0.0288246	0.014134	1.38287	0.0132621	0.00180853	12.648	rs13303359||rs17781558||rs2802770||rs2802774||rs2802780||rs2821217||rs2821226||rs2821228||rs2821231||rs28434579||rs36043408||rs6685593||rs6691427||rs6695980||rs7367791||rs76985528	TRUE	intergenic_variant	MODIFIER	-	-	2.128	0.805311	203507163	rs13303040	intergenic_variant	MODIFIER	-	-	1.710	OPTC (40881) - ENSG00000188770	OPTC (53775) - ENSG00000188770
1_57	203207163	203818873	FALSE	1	203518873	203549745	rs13303359	chr1:203518873_A_C	XL_HDL_P	A	C	0.528	0.005	0.4226	0.4725	-0.013	0.0018	12.19	--+	1.7	2.035	2	0.4419	Concentration of Very Large HDL Particles	mmol/L	Lipoprotein subclasses	Very large HDL (average diameter 14.3 nm)	Non-derived	23551	23851	-0.00311568	0.0180707	0.0639337	0.0288156	0.0142341	1.36726	0.0128637	0.00182607	11.73	rs13303359||rs17781558||rs2802770||rs2802774||rs2802780||rs2821217||rs2821226||rs2821228||rs2821231||rs28434579||rs36043408||rs6685593||rs6691427||rs6695980||rs7367791||rs76985528	TRUE	intergenic_variant	MODIFIER	-	-	2.128	0.805311	203507163	rs13303040	intergenic_variant	MODIFIER	-	-	1.710	OPTC (40881) - ENSG00000188770	OPTC (53775) - ENSG00000188770
1_57	203207163	203818873	FALSE	1	203518873	203549745	rs13303359	chr1:203518873_A_C	XL_HDL_PL	A	C	0.528	0.0049	0.4226	0.4725	-0.013	0.0018	12.56	---	0	1.068	2	0.232	Phospholipids in Very Large HDL	mmol/L	Lipoprotein subclasses	Very large HDL (average diameter 14.3 nm)	Non-derived	23553	23853	0.0021153	0.0179325	0.0428237	0.0247654	0.0140917	1.10324	0.012905	0.00180091	12.1116	rs13303359||rs17781558||rs2802770||rs2802774||rs2802780||rs2821217||rs2821226||rs2821228||rs2821231||rs28434579||rs36043408||rs6685593||rs6691427||rs6695980||rs7367791||rs76985528	TRUE	intergenic_variant	MODIFIER	-	-	2.128	0.805311	203507163	rs13303040	intergenic_variant	MODIFIER	-	-	1.710	OPTC (40881) - ENSG00000188770	OPTC (53775) - ENSG00000188770
1_57	203207163	203818873	FALSE	1	203518873	203549745	rs13303359	chr1:203518873_A_C	XL_HDL_PL_pct	A	C	0.528	0.005	0.4226	0.4725	-0.0116	0.0018	9.84	---	0	0.06	2	0.01313	Phospholipids to Total Lipids in Very Large HDL percentage	%	Relative lipoprotein lipid concentrations	Very large HDL ratios	Percentage	23629	23929	0.0158558	0.0178744	0.425919	0.0107425	0.0140884	0.350901	0.0115808	0.00183549	9.55267	rs13303359||rs17781558||rs2802770||rs2802774||rs2802780||rs2821217||rs2821226||rs2821228||rs2821231||rs28434579||rs36043408||rs6685593||rs6691427||rs6695980||rs7367791||rs76985528	TRUE	intergenic_variant	MODIFIER	-	-	2.128	0.805311	203507163	rs13303040	intergenic_variant	MODIFIER	-	-	1.710	OPTC (40881) - ENSG00000188770	OPTC (53775) - ENSG00000188770
1_57	203207163	203818873	FALSE	1	203519194	203550066	rs6695980	chr1:203519194_C_T	VLDL_size	T	C	0.5398	0.0231	0.1025	0.4618	0.0133	0.0019	11.75	++-	0	1.366	2	0.2966	Average Diameter for VLDL Particles	nm	Lipoprotein particle sizes		Non-derived	23431	23731	0.0189292	0.0292013	0.286648	-0.0189658	0.0146964	0.705809	-0.0132911	0.00189883	11.5908	rs13303359||rs17781558||rs2802770||rs2802774||rs2802780||rs2821217||rs2821226||rs2821228||rs2821231||rs28434579||rs36043408||rs6685593||rs6691427||rs6695980||rs7367791||rs76985528	TRUE	intergenic_variant	MODIFIER	-	-	1.130	0.829263	203507163	rs13303040	intergenic_variant	MODIFIER	-	-	1.710	OPTC (41202) - ENSG00000188770	OPTC (54096) - ENSG00000188770
1_58	204722977	208116014	FALSE	1	205070573	205101445	rs11240358	chr1:205070573_A_G	MUFA_pct	G	A	0.3968	0.0369	0.1582	0.6302	0.0126	0.002	9.89	++-	22.7	2.589	2	0.5621	Monounsaturated Fatty Acids to Total Fatty Acids percentage	%	Fatty acids	Fatty acid ratios	Percentage	23454	23754	-0.0120187	0.02297	0.221263	0.0303602	0.0148418	1.38937	0.0124179	0.00197715	9.47235	rs10793726||rs10793727||rs10900460||rs1106202||rs11240351||rs11240352||rs11240358||rs11240408||rs113817010||rs11459766||rs1151786||rs11579220||rs1172113||rs1172123||rs1172129||rs1172130||rs1172134||rs1172135||rs1172137||rs1172147||rs1172152||rs12039805||rs12043231||rs12048743||rs12117194||rs12123922||rs12140703||rs1572993||rs1668871||rs1668873||rs1668874||rs16855053||rs17345153||rs17417252||rs1768584||rs1768586||rs17728||rs1857508||rs202021413||rs2229868||rs2242000||rs2369633||rs28447128||rs375980630||rs3767297||rs3851294||rs3862948||rs3903399||rs4092141||rs41264869||rs4400674||rs4950978||rs4951168||rs55673946||rs61822568||rs61823972||rs6593920||rs6593925||rs6696846||rs73083129||rs748012||rs896321||rs896322||rs9659978||rs9660992	TRUE	intron_variant	MODIFIER	RBBP5	ENSG00000117222	2.234	0.813763	205044339	rs11240351	3_prime_UTR_variant	MODIFIER	ENSG00000184144	CNTN2	6.725	RBBP5 (15303) - ENSG00000117222	TMEM81 (16928) - ENSG00000174529
1_58	204722977	208116014	FALSE	1	205078702	205109574	rs202021413	chr1:205078702_T_TA	L_HDL_TG_pct	TA	T	0.4878	0.0222	0.4841	0.6378	0.0136	0.0019	11.72	++-	0	0.641	2	0.1393	Triglycerides to Total Lipids in Large HDL percentage	%	Relative lipoprotein lipid concentrations	Large HDL ratios	Percentage	23638	23938	-6.6478e-06	0.0173691	0.000132645	0.0159125	0.0159931	0.495182	0.0137647	0.00196222	11.638	rs10793726||rs10900460||rs1106202||rs11240351||rs11240352||rs11240358||rs11240408||rs113817010||rs11459766||rs1151786||rs11579220||rs1172113||rs1172123||rs1172129||rs1172130||rs1172135||rs1172137||rs1172147||rs1172152||rs12039805||rs12043231||rs12048743||rs12117194||rs12123922||rs12137465||rs12140703||rs1572993||rs1668871||rs1668873||rs16855053||rs17345153||rs1768584||rs1768586||rs202021413||rs2229868||rs2242000||rs28447128||rs375980630||rs3767297||rs3820337||rs3862948||rs3903399||rs4092141||rs41264869||rs4400674||rs4950978||rs4951158||rs4951168||rs55673946||rs61822568||rs61823972||rs6593920||rs6696846||rs73083129||rs748012||rs896321||rs9660992	TRUE														RBBP5 (12441) - ENSG00000117222	RBBP5 (12392) - ENSG00000117222
1_58	204722977	208116014	FALSE	1	205078702	205109574	rs202021413	chr1:205078702_T_TA	M_HDL_TG_pct	TA	T	0.4878	0.0224	0.4841	0.6378	0.0127	0.002	9.82	+++	0	0.281	2	0.06098	Triglycerides to Total Lipids in Medium HDL percentage	%	Relative lipoprotein lipid concentrations	Medium HDL ratios	Percentage	23643	23943	0.0125619	0.0175853	0.323291	0.0211844	0.0161611	0.721437	0.0125554	0.00200878	9.38749	rs10793726||rs10900460||rs1106202||rs11240351||rs11240352||rs11240358||rs11240408||rs113817010||rs11459766||rs1151786||rs11579220||rs1172113||rs1172123||rs1172129||rs1172130||rs1172135||rs1172137||rs1172147||rs1172152||rs12039805||rs12043231||rs12048743||rs12117194||rs12123922||rs12137465||rs12140703||rs1572993||rs1668871||rs1668873||rs16855053||rs17345153||rs1768584||rs1768586||rs202021413||rs2229868||rs2242000||rs28447128||rs375980630||rs3767297||rs3820337||rs3862948||rs3903399||rs4092141||rs41264869||rs4400674||rs4950978||rs4951158||rs4951168||rs55673946||rs61822568||rs61823972||rs6593920||rs6696846||rs73083129||rs748012||rs896321||rs9660992	TRUE														RBBP5 (12441) - ENSG00000117222	RBBP5 (12392) - ENSG00000117222
1_58	204722977	208116014	FALSE	1	205078702	205109574	rs202021413	chr1:205078702_T_TA	PUFA_by_MUFA	TA	T	0.4878	0.0224	0.4841	0.6378	-0.0134	0.002	10.54	--+	0	1.168	2	0.2536	Polyunsaturated Fatty Acids to Monounsaturated Fatty Acids ratio	ratio	Fatty acids	Fatty acid ratios	Ratio	23458	23758	0.00107866	0.01774	0.0215842	-0.0250853	0.016495	0.891723	-0.0134188	0.00204337	10.2895	rs10793726||rs10900460||rs1106202||rs11240351||rs11240352||rs11240358||rs11240408||rs113817010||rs11459766||rs1151786||rs11579220||rs1172113||rs1172123||rs1172129||rs1172130||rs1172135||rs1172137||rs1172147||rs1172152||rs12039805||rs12043231||rs12048743||rs12117194||rs12123922||rs12137465||rs12140703||rs1572993||rs1668871||rs1668873||rs16855053||rs17345153||rs1768584||rs1768586||rs202021413||rs2229868||rs2242000||rs28447128||rs375980630||rs3767297||rs3820337||rs3862948||rs3903399||rs4092141||rs41264869||rs4400674||rs4950978||rs4951158||rs4951168||rs55673946||rs61822568||rs61823972||rs6593920||rs6696846||rs73083129||rs748012||rs896321||rs9660992	TRUE														RBBP5 (12441) - ENSG00000117222	RBBP5 (12392) - ENSG00000117222
1_58	204722977	208116014	FALSE	1	205078702	205109574	rs202021413	chr1:205078702_T_TA	PUFA_pct	TA	T	0.488	0.0227	0.4841	0.6378	-0.013	0.002	9.72	--+	0	1.301	2	0.2826	Polyunsaturated Fatty Acids to Total Fatty Acids percentage	%	Fatty acids	Fatty acid ratios	Percentage	23453	23753	0.00246641	0.0175716	0.0514047	-0.0250378	0.0165949	0.881541	-0.0130539	0.00207472	9.50353	rs10793726||rs10900460||rs1106202||rs11240351||rs11240352||rs11240358||rs11240408||rs113817010||rs11459766||rs1151786||rs11579220||rs1172113||rs1172123||rs1172129||rs1172130||rs1172135||rs1172137||rs1172147||rs1172152||rs12039805||rs12043231||rs12048743||rs12117194||rs12123922||rs12137465||rs12140703||rs1572993||rs1668871||rs1668873||rs16855053||rs17345153||rs1768584||rs1768586||rs202021413||rs2229868||rs2242000||rs28447128||rs375980630||rs3767297||rs3820337||rs3862948||rs3903399||rs4092141||rs41264869||rs4400674||rs4950978||rs4951158||rs4951168||rs55673946||rs61822568||rs61823972||rs6593920||rs6696846||rs73083129||rs748012||rs896321||rs9660992	TRUE														RBBP5 (12441) - ENSG00000117222	RBBP5 (12392) - ENSG00000117222
1_58	204722977	208116014	FALSE	1	205078702	205109574	rs202021413	chr1:205078702_T_TA	S_HDL_TG	TA	T	0.4879	0.0224	0.4841	0.6378	0.0151	0.002	13.26	+++	0	0.802	2	0.1742	Triglycerides in Small HDL	mmol/L	Lipoprotein subclasses	Small HDL (average diameter 8.7 nm)	Non-derived	23578	23878	0.0160715	0.0176418	0.440931	0.0296742	0.0164412	1.14816	0.0148648	0.00203648	12.5385	rs10793726||rs10900460||rs1106202||rs11240351||rs11240352||rs11240358||rs11240408||rs113817010||rs11459766||rs1151786||rs11579220||rs1172113||rs1172123||rs1172129||rs1172130||rs1172135||rs1172137||rs1172147||rs1172152||rs12039805||rs12043231||rs12048743||rs12117194||rs12123922||rs12137465||rs12140703||rs1572993||rs1668871||rs1668873||rs16855053||rs17345153||rs1768584||rs1768586||rs202021413||rs2229868||rs2242000||rs28447128||rs375980630||rs3767297||rs3820337||rs3862948||rs3903399||rs4092141||rs41264869||rs4400674||rs4950978||rs4951158||rs4951168||rs55673946||rs61822568||rs61823972||rs6593920||rs6696846||rs73083129||rs748012||rs896321||rs9660992	TRUE														RBBP5 (12441) - ENSG00000117222	RBBP5 (12392) - ENSG00000117222
1_58	204722977	208116014	FALSE	1	205078702	205109574	rs202021413	chr1:205078702_T_TA	S_HDL_TG_pct	TA	T	0.4878	0.0224	0.4841	0.6378	0.0125	0.002	9.76	+++	0	0.281	2	0.06105	Triglycerides to Total Lipids in Small HDL percentage	%	Relative lipoprotein lipid concentrations	Small HDL ratios	Percentage	23648	23948	0.00997776	0.0173856	0.247161	0.0206251	0.0159846	0.705657	0.0124166	0.00198738	9.3804	rs10793726||rs10900460||rs1106202||rs11240351||rs11240352||rs11240358||rs11240408||rs113817010||rs11459766||rs1151786||rs11579220||rs1172113||rs1172123||rs1172129||rs1172130||rs1172135||rs1172137||rs1172147||rs1172152||rs12039805||rs12043231||rs12048743||rs12117194||rs12123922||rs12137465||rs12140703||rs1572993||rs1668871||rs1668873||rs16855053||rs17345153||rs1768584||rs1768586||rs202021413||rs2229868||rs2242000||rs28447128||rs375980630||rs3767297||rs3820337||rs3862948||rs3903399||rs4092141||rs41264869||rs4400674||rs4950978||rs4951158||rs4951168||rs55673946||rs61822568||rs61823972||rs6593920||rs6696846||rs73083129||rs748012||rs896321||rs9660992	TRUE														RBBP5 (12441) - ENSG00000117222	RBBP5 (12392) - ENSG00000117222
1_58	204722977	208116014	FALSE	1	205078702	205109574	rs202021413	chr1:205078702_T_TA	TG_by_PG	TA	T	0.4879	0.0225	0.4841	0.6378	0.0128	0.0019	10.38	+++	0	0.044	2	0.009569	Triglycerides to Phosphoglycerides ratio	ratio	Other lipids		Ratio	23435	23735	0.0124621	0.0171021	0.331434	0.0161075	0.0158199	0.510613	0.0127782	0.00197121	10.0444	rs10793726||rs10900460||rs1106202||rs11240351||rs11240352||rs11240358||rs11240408||rs113817010||rs11459766||rs1151786||rs11579220||rs1172113||rs1172123||rs1172129||rs1172130||rs1172135||rs1172137||rs1172147||rs1172152||rs12039805||rs12043231||rs12048743||rs12117194||rs12123922||rs12137465||rs12140703||rs1572993||rs1668871||rs1668873||rs16855053||rs17345153||rs1768584||rs1768586||rs202021413||rs2229868||rs2242000||rs28447128||rs375980630||rs3767297||rs3820337||rs3862948||rs3903399||rs4092141||rs41264869||rs4400674||rs4950978||rs4951158||rs4951168||rs55673946||rs61822568||rs61823972||rs6593920||rs6696846||rs73083129||rs748012||rs896321||rs9660992	TRUE														RBBP5 (12441) - ENSG00000117222	RBBP5 (12392) - ENSG00000117222
1_58	204722977	208116014	FALSE	1	205078702	205109574	rs202021413	chr1:205078702_T_TA	Unsaturation	TA	T	0.488	0.023	0.4841	0.6378	-0.0127	0.002	9.79	---	0	1.236	2	0.2684	Degree of Unsaturation	degree	Fatty acids		Non-derived	23443	23743	-0.0138041	0.0169068	0.382767	-0.0301136	0.0158697	1.23841	-0.0123617	0.00200972	9.11351	rs10793726||rs10900460||rs1106202||rs11240351||rs11240352||rs11240358||rs11240408||rs113817010||rs11459766||rs1151786||rs11579220||rs1172113||rs1172123||rs1172129||rs1172130||rs1172135||rs1172137||rs1172147||rs1172152||rs12039805||rs12043231||rs12048743||rs12117194||rs12123922||rs12137465||rs12140703||rs1572993||rs1668871||rs1668873||rs16855053||rs17345153||rs1768584||rs1768586||rs202021413||rs2229868||rs2242000||rs28447128||rs375980630||rs3767297||rs3820337||rs3862948||rs3903399||rs4092141||rs41264869||rs4400674||rs4950978||rs4951158||rs4951168||rs55673946||rs61822568||rs61823972||rs6593920||rs6696846||rs73083129||rs748012||rs896321||rs9660992	TRUE														RBBP5 (12441) - ENSG00000117222	RBBP5 (12392) - ENSG00000117222
1_58	204722977	208116014	FALSE	1	205078702	205109574	rs202021413	chr1:205078702_T_TA	XL_HDL_TG_pct	TA	T	0.4878	0.0222	0.4841	0.6378	0.0146	0.0019	13.49	++-	0	0.892	2	0.1936	Triglycerides to Total Lipids in Very Large HDL percentage	%	Relative lipoprotein lipid concentrations	Very large HDL ratios	Percentage	23633	23933	-0.00103654	0.0171963	0.0213926	0.018447	0.0159269	0.607708	0.0147566	0.00195207	13.3929	rs10793726||rs10900460||rs1106202||rs11240351||rs11240352||rs11240358||rs11240408||rs113817010||rs11459766||rs1151786||rs11579220||rs1172113||rs1172123||rs1172129||rs1172130||rs1172135||rs1172137||rs1172147||rs1172152||rs12039805||rs12043231||rs12048743||rs12117194||rs12123922||rs12137465||rs12140703||rs1572993||rs1668871||rs1668873||rs16855053||rs17345153||rs1768584||rs1768586||rs202021413||rs2229868||rs2242000||rs28447128||rs375980630||rs3767297||rs3820337||rs3862948||rs3903399||rs4092141||rs41264869||rs4400674||rs4950978||rs4951158||rs4951168||rs55673946||rs61822568||rs61823972||rs6593920||rs6696846||rs73083129||rs748012||rs896321||rs9660992	TRUE														RBBP5 (12441) - ENSG00000117222	RBBP5 (12392) - ENSG00000117222
1_58	204722977	208116014	FALSE	1	205100663	205131535	rs6593925	chr1:205100663_C_G	XL_HDL_P	G	C	0.9085	0.0042	0.9081	0.9931	-0.0206	0.0031	10.47	---	0	1.32	2	0.2866	Concentration of Very Large HDL Particles	mmol/L	Lipoprotein subclasses	Very large HDL (average diameter 14.3 nm)	Non-derived	23551	23851	-0.131467	0.102397	0.700752	-0.0313453	0.0284738	0.567089	-0.0203747	0.00312965	10.1247	rs10793726||rs10793727||rs10900457||rs11240351||rs11240358||rs11459766||rs1172123||rs1172128||rs1172132||rs1172134||rs1172149||rs12048743||rs12078075||rs12117194||rs12137294||rs12137465||rs1572993||rs1572995||rs1668874||rs17728||rs2071533||rs2369633||rs35936420||rs3767297||rs3820337||rs3851294||rs3925316||rs4951168||rs4951179||rs6593925||rs6664706||rs896319||rs896321||rs896322||rs9659978	TRUE	upstream_gene_variant	MODIFIER	RP11-383G10.1	ENSG00000236108	1.276	0.997627	205130413	rs3851294	missense_variant	MODERATE	ENSG00000133059	DSTYK	22.7	RBBP5 (9520) - ENSG00000117222	RBBP5 (9520) - ENSG00000117222
1_58	204722977	208116014	FALSE	1	205181062	205211934	rs2369633	chr1:205181062_C_T	XL_HDL_PL_pct	T	C	0.9087	0.0043	0.0065	0.0918	0.0239	0.0031	13.68	+-+	60.8	5.098	2	1.107	Phospholipids to Total Lipids in Very Large HDL percentage	%	Relative lipoprotein lipid concentrations	Very large HDL ratios	Percentage	23629	23929	-0.219437	0.102719	1.48603	0.0105918	0.0284656	0.148848	-0.0241429	0.00314771	13.7645	rs10793726||rs10793727||rs10900457||rs11240351||rs11240358||rs11459766||rs1172123||rs1172128||rs1172132||rs1172134||rs1172149||rs12048743||rs12078075||rs12117194||rs12137294||rs12137465||rs1572993||rs1572995||rs1668874||rs17728||rs2071533||rs2369633||rs35936420||rs3767297||rs3820337||rs3851294||rs3925316||rs4951168||rs4951179||rs6593925||rs6664706||rs896319||rs896321||rs896322||rs9659978	TRUE	upstream_gene_variant	MODIFIER	DSTYK	ENSG00000133059	5.995	0.988949	205130413	rs3851294	missense_variant	MODERATE	ENSG00000133059	DSTYK	22.7	DSTYK (335) - ENSG00000133059	DSTYK (335) - ENSG00000133059
1_58	204722977	208116014	FALSE	1	205236233	205267105	rs4951182	chr1:205236233_A_C	GlycA	A	C	0.4496	0.0309	0.3748	0.7607	-0.0175	0.002	17.53	---	19.8	2.495	2	0.5417	Glycoprotein Acetyls	mmol/L	Inflammation		Non-derived	23480	23780	0.0475416	0.0206639	1.66942	0.0262477	0.0152203	1.07256	0.0170415	0.00203497	16.2554	rs10793726||rs10793727||rs10900460||rs1106202||rs11240351||rs11240352||rs11240358||rs11240408||rs113817010||rs11459766||rs1151786||rs11579220||rs1172113||rs1172123||rs1172129||rs1172130||rs1172132||rs1172134||rs1172135||rs1172137||rs1172147||rs1172152||rs12039805||rs12043231||rs12048743||rs12117194||rs12123922||rs12137294||rs12140703||rs1572993||rs1668871||rs1668873||rs1668874||rs16855053||rs17345153||rs17417252||rs1768584||rs1768586||rs17728||rs202021413||rs2229868||rs2242000||rs2369633||rs28447128||rs375980630||rs3767297||rs3851294||rs3862948||rs3903399||rs4092141||rs41264869||rs4400674||rs4950978||rs4951168||rs55673946||rs61822568||rs61823972||rs6593920||rs6593925||rs6664706||rs6696846||rs73083129||rs748012||rs896321||rs896322||rs9659978||rs9660992	TRUE	intron_variant	MODIFIER	TMCC2	ENSG00000133069	2.479	0.830433	205245268	rs9326600	downstream_gene_variant	MODIFIER	ENSG00000133069	TMCC2	5.168	TMCC2 (6238) - ENSG00000133069	TMCC2 (9874) - ENSG00000133069
1_58	204722977	208116014	FALSE	1	205254971	205285843	rs6703220	chr1:205254971_C_T	HDL_size	C	T	0.4635	0.0255	0.3996	0.6639	-0.0128	0.0017	13.06	---	19	2.47	2	0.5364	Average Diameter for HDL Particles	nm	Lipoprotein particle sizes		Non-derived	23433	23733	-0.00972858	0.016996	0.24638	-0.0346204	0.0140353	1.86525	-0.0125443	0.00174431	12.1934	rs10793726||rs10793727||rs10900460||rs1106202||rs11240351||rs11240352||rs11240358||rs11240408||rs113817010||rs11459766||rs1151786||rs11579220||rs1172113||rs1172123||rs1172129||rs1172130||rs1172132||rs1172134||rs1172135||rs1172137||rs1172147||rs1172152||rs12039805||rs12043231||rs12048743||rs12117194||rs12123922||rs12140703||rs1572993||rs1668871||rs1668873||rs1668874||rs16855053||rs17345153||rs17417252||rs1768584||rs1768586||rs17728||rs202021413||rs2229868||rs2242000||rs2369633||rs28447128||rs375980630||rs3767297||rs3820337||rs3851294||rs3862948||rs3903399||rs4092141||rs41264869||rs4400674||rs4950978||rs4951168||rs55673946||rs61822568||rs61823972||rs6593920||rs6593925||rs6696846||rs73083129||rs748012||rs896321||rs896322||rs9659978||rs9660992	TRUE	intergenic_variant	MODIFIER	-	-	0.798	0.908116	205236233	rs4951182	intron_variant	MODIFIER	ENSG00000133069	TMCC2	2.479	TMCC2 (12500) - ENSG00000133069	TMCC2 (28612) - ENSG00000133069
1_58	204722977	208116014	FALSE	1	205254971	205285843	rs6703220	chr1:205254971_C_T	L_HDL_C	C	T	0.4635	0.0256	0.3996	0.6639	-0.0127	0.0017	12.98	---	0	1.639	2	0.3559	Cholesterol in Large HDL	mmol/L	Lipoprotein subclasses	Large HDL (average diameter 12.1 nm)	Composite	23561	23861	-0.00917194	0.0169306	0.230623	-0.0301742	0.0138989	1.52385	-0.0124874	0.0017329	12.2396	rs10793726||rs10793727||rs10900460||rs1106202||rs11240351||rs11240352||rs11240358||rs11240408||rs113817010||rs11459766||rs1151786||rs11579220||rs1172113||rs1172123||rs1172129||rs1172130||rs1172132||rs1172134||rs1172135||rs1172137||rs1172147||rs1172152||rs12039805||rs12043231||rs12048743||rs12117194||rs12123922||rs12140703||rs1572993||rs1668871||rs1668873||rs1668874||rs16855053||rs17345153||rs17417252||rs1768584||rs1768586||rs17728||rs202021413||rs2229868||rs2242000||rs2369633||rs28447128||rs375980630||rs3767297||rs3820337||rs3851294||rs3862948||rs3903399||rs4092141||rs41264869||rs4400674||rs4950978||rs4951168||rs55673946||rs61822568||rs61823972||rs6593920||rs6593925||rs6696846||rs73083129||rs748012||rs896321||rs896322||rs9659978||rs9660992	TRUE	intergenic_variant	MODIFIER	-	-	0.798	0.908116	205236233	rs4951182	intron_variant	MODIFIER	ENSG00000133069	TMCC2	2.479	TMCC2 (12500) - ENSG00000133069	TMCC2 (28612) - ENSG00000133069
1_58	204722977	208116014	FALSE	1	205254971	205285843	rs6703220	chr1:205254971_C_T	L_HDL_CE	C	T	0.4635	0.0256	0.3996	0.6639	-0.013	0.0017	13.32	---	0	1.78	2	0.3865	Cholesteryl Esters in Large HDL	mmol/L	Lipoprotein subclasses	Large HDL (average diameter 12.1 nm)	Non-derived	23562	23862	-0.00781729	0.0169595	0.190546	-0.030999	0.0139595	1.57881	-0.0127263	0.00174067	12.5769	rs10793726||rs10793727||rs10900460||rs1106202||rs11240351||rs11240352||rs11240358||rs11240408||rs113817010||rs11459766||rs1151786||rs11579220||rs1172113||rs1172123||rs1172129||rs1172130||rs1172132||rs1172134||rs1172135||rs1172137||rs1172147||rs1172152||rs12039805||rs12043231||rs12048743||rs12117194||rs12123922||rs12140703||rs1572993||rs1668871||rs1668873||rs1668874||rs16855053||rs17345153||rs17417252||rs1768584||rs1768586||rs17728||rs202021413||rs2229868||rs2242000||rs2369633||rs28447128||rs375980630||rs3767297||rs3820337||rs3851294||rs3862948||rs3903399||rs4092141||rs41264869||rs4400674||rs4950978||rs4951168||rs55673946||rs61822568||rs61823972||rs6593920||rs6593925||rs6696846||rs73083129||rs748012||rs896321||rs896322||rs9659978||rs9660992	TRUE	intergenic_variant	MODIFIER	-	-	0.798	0.908116	205236233	rs4951182	intron_variant	MODIFIER	ENSG00000133069	TMCC2	2.479	TMCC2 (12500) - ENSG00000133069	TMCC2 (28612) - ENSG00000133069
1_58	204722977	208116014	FALSE	1	205254971	205285843	rs6703220	chr1:205254971_C_T	L_HDL_CE_pct	C	T	0.4634	0.0256	0.3996	0.6639	-0.0137	0.0019	12.35	--+	0	0.81	2	0.176	Cholesteryl Esters to Total Lipids in Large HDL percentage	%	Relative lipoprotein lipid concentrations	Large HDL ratios	Percentage	23636	23936	0.00193828	0.0176891	0.0396497	-0.0118195	0.0154339	0.352824	-0.0139277	0.00192005	12.3924	rs10793726||rs10793727||rs10900460||rs1106202||rs11240351||rs11240352||rs11240358||rs11240408||rs113817010||rs11459766||rs1151786||rs11579220||rs1172113||rs1172123||rs1172129||rs1172130||rs1172132||rs1172134||rs1172135||rs1172137||rs1172147||rs1172152||rs12039805||rs12043231||rs12048743||rs12117194||rs12123922||rs12140703||rs1572993||rs1668871||rs1668873||rs1668874||rs16855053||rs17345153||rs17417252||rs1768584||rs1768586||rs17728||rs202021413||rs2229868||rs2242000||rs2369633||rs28447128||rs375980630||rs3767297||rs3820337||rs3851294||rs3862948||rs3903399||rs4092141||rs41264869||rs4400674||rs4950978||rs4951168||rs55673946||rs61822568||rs61823972||rs6593920||rs6593925||rs6696846||rs73083129||rs748012||rs896321||rs896322||rs9659978||rs9660992	TRUE	intergenic_variant	MODIFIER	-	-	0.798	0.908116	205236233	rs4951182	intron_variant	MODIFIER	ENSG00000133069	TMCC2	2.479	TMCC2 (12500) - ENSG00000133069	TMCC2 (28612) - ENSG00000133069
1_58	204722977	208116014	FALSE	1	205254971	205285843	rs6703220	chr1:205254971_C_T	L_HDL_C_pct	C	T	0.4634	0.0255	0.3996	0.6639	-0.0142	0.0019	13.66	---	0	0.246	2	0.05342	Cholesterol to Total Lipids in Large HDL percentage	%	Relative lipoprotein lipid concentrations	Large HDL ratios	Percentage	23635	23935	-0.00596412	0.017574	0.134109	-0.0119593	0.015247	0.363689	-0.0143305	0.00188391	13.5512	rs10793726||rs10793727||rs10900460||rs1106202||rs11240351||rs11240352||rs11240358||rs11240408||rs113817010||rs11459766||rs1151786||rs11579220||rs1172113||rs1172123||rs1172129||rs1172130||rs1172132||rs1172134||rs1172135||rs1172137||rs1172147||rs1172152||rs12039805||rs12043231||rs12048743||rs12117194||rs12123922||rs12140703||rs1572993||rs1668871||rs1668873||rs1668874||rs16855053||rs17345153||rs17417252||rs1768584||rs1768586||rs17728||rs202021413||rs2229868||rs2242000||rs2369633||rs28447128||rs375980630||rs3767297||rs3820337||rs3851294||rs3862948||rs3903399||rs4092141||rs41264869||rs4400674||rs4950978||rs4951168||rs55673946||rs61822568||rs61823972||rs6593920||rs6593925||rs6696846||rs73083129||rs748012||rs896321||rs896322||rs9659978||rs9660992	TRUE	intergenic_variant	MODIFIER	-	-	0.798	0.908116	205236233	rs4951182	intron_variant	MODIFIER	ENSG00000133069	TMCC2	2.479	TMCC2 (12500) - ENSG00000133069	TMCC2 (28612) - ENSG00000133069
1_58	204722977	208116014	FALSE	1	205254971	205285843	rs6703220	chr1:205254971_C_T	XL_HDL_C	C	T	0.4634	0.0254	0.3996	0.6639	-0.0132	0.0018	12.78	---	0	1.247	2	0.2709	Cholesterol in Very Large HDL	mmol/L	Lipoprotein subclasses	Very large HDL (average diameter 14.3 nm)	Composite	23554	23854	-0.021708	0.0173895	0.673857	-0.0277946	0.0147162	1.22965	-0.0129141	0.00181744	11.9217	rs10793726||rs10793727||rs10900460||rs1106202||rs11240351||rs11240352||rs11240358||rs11240408||rs113817010||rs11459766||rs1151786||rs11579220||rs1172113||rs1172123||rs1172129||rs1172130||rs1172132||rs1172134||rs1172135||rs1172137||rs1172147||rs1172152||rs12039805||rs12043231||rs12048743||rs12117194||rs12123922||rs12140703||rs1572993||rs1668871||rs1668873||rs1668874||rs16855053||rs17345153||rs17417252||rs1768584||rs1768586||rs17728||rs202021413||rs2229868||rs2242000||rs2369633||rs28447128||rs375980630||rs3767297||rs3820337||rs3851294||rs3862948||rs3903399||rs4092141||rs41264869||rs4400674||rs4950978||rs4951168||rs55673946||rs61822568||rs61823972||rs6593920||rs6593925||rs6696846||rs73083129||rs748012||rs896321||rs896322||rs9659978||rs9660992	TRUE	intergenic_variant	MODIFIER	-	-	0.798	0.908116	205236233	rs4951182	intron_variant	MODIFIER	ENSG00000133069	TMCC2	2.479	TMCC2 (12500) - ENSG00000133069	TMCC2 (28612) - ENSG00000133069
1_58	204722977	208116014	FALSE	1	205254971	205285843	rs6703220	chr1:205254971_C_T	XL_HDL_CE	C	T	0.4634	0.0254	0.3996	0.6639	-0.0133	0.0018	13.16	---	0	1.238	2	0.2688	Cholesteryl Esters in Very Large HDL	mmol/L	Lipoprotein subclasses	Very large HDL (average diameter 14.3 nm)	Non-derived	23555	23855	-0.0196747	0.0173328	0.591205	-0.0284269	0.0145942	1.28873	-0.0129966	0.00179822	12.3081	rs10793726||rs10793727||rs10900460||rs1106202||rs11240351||rs11240352||rs11240358||rs11240408||rs113817010||rs11459766||rs1151786||rs11579220||rs1172113||rs1172123||rs1172129||rs1172130||rs1172132||rs1172134||rs1172135||rs1172137||rs1172147||rs1172152||rs12039805||rs12043231||rs12048743||rs12117194||rs12123922||rs12140703||rs1572993||rs1668871||rs1668873||rs1668874||rs16855053||rs17345153||rs17417252||rs1768584||rs1768586||rs17728||rs202021413||rs2229868||rs2242000||rs2369633||rs28447128||rs375980630||rs3767297||rs3820337||rs3851294||rs3862948||rs3903399||rs4092141||rs41264869||rs4400674||rs4950978||rs4951168||rs55673946||rs61822568||rs61823972||rs6593920||rs6593925||rs6696846||rs73083129||rs748012||rs896321||rs896322||rs9659978||rs9660992	TRUE	intergenic_variant	MODIFIER	-	-	0.798	0.908116	205236233	rs4951182	intron_variant	MODIFIER	ENSG00000133069	TMCC2	2.479	TMCC2 (12500) - ENSG00000133069	TMCC2 (28612) - ENSG00000133069
1_58	204722977	208116014	FALSE	1	205254971	205285843	rs6703220	chr1:205254971_C_T	XL_HDL_FC	C	T	0.4635	0.0258	0.3996	0.6639	-0.0124	0.0019	10.51	---	0	1.12	2	0.2432	Free Cholesterol in Very Large HDL	mmol/L	Lipoprotein subclasses	Very large HDL (average diameter 14.3 nm)	Non-derived	23556	23856	-0.0289169	0.0175996	0.998383	-0.0194931	0.0151396	0.703552	-0.0121314	0.00189724	9.79228	rs10793726||rs10793727||rs10900460||rs1106202||rs11240351||rs11240352||rs11240358||rs11240408||rs113817010||rs11459766||rs1151786||rs11579220||rs1172113||rs1172123||rs1172129||rs1172130||rs1172132||rs1172134||rs1172135||rs1172137||rs1172147||rs1172152||rs12039805||rs12043231||rs12048743||rs12117194||rs12123922||rs12140703||rs1572993||rs1668871||rs1668873||rs1668874||rs16855053||rs17345153||rs17417252||rs1768584||rs1768586||rs17728||rs202021413||rs2229868||rs2242000||rs2369633||rs28447128||rs375980630||rs3767297||rs3820337||rs3851294||rs3862948||rs3903399||rs4092141||rs41264869||rs4400674||rs4950978||rs4951168||rs55673946||rs61822568||rs61823972||rs6593920||rs6593925||rs6696846||rs73083129||rs748012||rs896321||rs896322||rs9659978||rs9660992	TRUE	intergenic_variant	MODIFIER	-	-	0.798	0.908116	205236233	rs4951182	intron_variant	MODIFIER	ENSG00000133069	TMCC2	2.479	TMCC2 (12500) - ENSG00000133069	TMCC2 (28612) - ENSG00000133069
1_58	204722977	208116014	FALSE	1	205254971	205285843	rs6703220	chr1:205254971_C_T	XL_HDL_L	C	T	0.4634	0.0253	0.3996	0.6639	-0.0132	0.0018	12.89	---	0	1.995	2	0.4332	Total Lipids in Very Large HDL	mmol/L	Lipoprotein subclasses	Very large HDL (average diameter 14.3 nm)	Composite	23552	23852	-0.0216783	0.0173511	0.674642	-0.0324098	0.0146739	1.56546	-0.0128275	0.00180673	11.9035	rs10793726||rs10793727||rs10900460||rs1106202||rs11240351||rs11240352||rs11240358||rs11240408||rs113817010||rs11459766||rs1151786||rs11579220||rs1172113||rs1172123||rs1172129||rs1172130||rs1172132||rs1172134||rs1172135||rs1172137||rs1172147||rs1172152||rs12039805||rs12043231||rs12048743||rs12117194||rs12123922||rs12140703||rs1572993||rs1668871||rs1668873||rs1668874||rs16855053||rs17345153||rs17417252||rs1768584||rs1768586||rs17728||rs202021413||rs2229868||rs2242000||rs2369633||rs28447128||rs375980630||rs3767297||rs3820337||rs3851294||rs3862948||rs3903399||rs4092141||rs41264869||rs4400674||rs4950978||rs4951168||rs55673946||rs61822568||rs61823972||rs6593920||rs6593925||rs6696846||rs73083129||rs748012||rs896321||rs896322||rs9659978||rs9660992	TRUE	intergenic_variant	MODIFIER	-	-	0.798	0.908116	205236233	rs4951182	intron_variant	MODIFIER	ENSG00000133069	TMCC2	2.479	TMCC2 (12500) - ENSG00000133069	TMCC2 (28612) - ENSG00000133069
1_58	204722977	208116014	FALSE	1	205254971	205285843	rs6703220	chr1:205254971_C_T	XL_HDL_PL	C	T	0.4634	0.0253	0.3996	0.6639	-0.0135	0.0018	13.49	---	28.6	2.801	2	0.6082	Phospholipids in Very Large HDL	mmol/L	Lipoprotein subclasses	Very large HDL (average diameter 14.3 nm)	Non-derived	23553	23853	-0.0200192	0.0173	0.606955	-0.0370765	0.0146301	1.94814	-0.0130518	0.00179912	12.3947	rs10793726||rs10793727||rs10900460||rs1106202||rs11240351||rs11240352||rs11240358||rs11240408||rs113817010||rs11459766||rs1151786||rs11579220||rs1172113||rs1172123||rs1172129||rs1172130||rs1172132||rs1172134||rs1172135||rs1172137||rs1172147||rs1172152||rs12039805||rs12043231||rs12048743||rs12117194||rs12123922||rs12140703||rs1572993||rs1668871||rs1668873||rs1668874||rs16855053||rs17345153||rs17417252||rs1768584||rs1768586||rs17728||rs202021413||rs2229868||rs2242000||rs2369633||rs28447128||rs375980630||rs3767297||rs3820337||rs3851294||rs3862948||rs3903399||rs4092141||rs41264869||rs4400674||rs4950978||rs4951168||rs55673946||rs61822568||rs61823972||rs6593920||rs6593925||rs6696846||rs73083129||rs748012||rs896321||rs896322||rs9659978||rs9660992	TRUE	intergenic_variant	MODIFIER	-	-	0.798	0.908116	205236233	rs4951182	intron_variant	MODIFIER	ENSG00000133069	TMCC2	2.479	TMCC2 (12500) - ENSG00000133069	TMCC2 (28612) - ENSG00000133069
1_58	204722977	208116014	FALSE	1	205631767	205662639	rs16856110	chr1:205631767_A_G	L_HDL_FC	A	G	0.2327	0.0124	0.7066	0.968	0.0141	0.002	11.63	++-	0	0.428	2	0.09302	Free Cholesterol in Large HDL	mmol/L	Lipoprotein subclasses	Large HDL (average diameter 12.1 nm)	Non-derived	23563	23863	0.00441676	0.0454309	0.035009	-0.0212294	0.0140314	0.885115	-0.0139688	0.00203124	11.2137	rs11240565||rs11582805||rs12046305||rs12752037||rs1361754||rs138568057||rs1418652||rs1418653||rs1572931||rs1772139||rs1772143||rs1772159||rs1775148||rs2014202||rs28721375||rs34305872||rs3747973||rs3761916||rs4951018||rs4951255||rs4951258||rs4951261||rs55735020||rs56276813||rs6673687||rs708723||rs708726||rs708727||rs7536483||rs7538321||rs823074||rs823075||rs823080||rs823097||rs823099||rs823101||rs823114||rs823116||rs823118||rs823130||rs823143||rs823154||rs9438393||rs947211||rs951366	TRUE	intron_variant	MODIFIER	SLC45A3	ENSG00000158715	0.155	0.992799	205636334	rs4951018	intron_variant	MODIFIER	ENSG00000158715	SLC45A3	0.612	SLC45A3 (4788) - ENSG00000158715	SLC45A3 (29) - ENSG00000158715
1_58	204722977	208116014	FALSE	1	205631767	205662639	rs16856110	chr1:205631767_A_G	L_HDL_P	A	G	0.2327	0.0124	0.7066	0.968	0.0144	0.002	12.22	+++	0	0.381	2	0.08266	Concentration of Large HDL Particles	mmol/L	Lipoprotein subclasses	Large HDL (average diameter 12.1 nm)	Non-derived	23558	23858	-0.00374835	0.0454732	0.0295113	-0.022239	0.0138986	0.960272	-0.0142197	0.00201819	11.7342	rs11240565||rs11582805||rs12046305||rs12752037||rs1361754||rs138568057||rs1418652||rs1418653||rs1572931||rs1772139||rs1772143||rs1772159||rs1775148||rs2014202||rs28721375||rs34305872||rs3747973||rs3761916||rs4951018||rs4951255||rs4951258||rs4951261||rs55735020||rs56276813||rs6673687||rs708723||rs708726||rs708727||rs7536483||rs7538321||rs823074||rs823075||rs823080||rs823097||rs823099||rs823101||rs823114||rs823116||rs823118||rs823130||rs823143||rs823154||rs9438393||rs947211||rs951366	TRUE	intron_variant	MODIFIER	SLC45A3	ENSG00000158715	0.155	0.992799	205636334	rs4951018	intron_variant	MODIFIER	ENSG00000158715	SLC45A3	0.612	SLC45A3 (4788) - ENSG00000158715	SLC45A3 (29) - ENSG00000158715
1_58	204722977	208116014	FALSE	1	205631767	205662639	rs16856110	chr1:205631767_A_G	L_VLDL_FC_pct	A	G	0.2327	0.0135	0.7066	0.968	-0.0172	0.0024	12.13	---	0	0.196	2	0.04266	Free Cholesterol to Total Lipids in Large VLDL percentage	%	Relative lipoprotein lipid concentrations	Large VLDL ratios	Percentage	23592	23892	0.0307836	0.04853	0.279121	0.0117305	0.0160222	0.333404	0.0172965	0.00242921	11.9676	rs11240565||rs11582805||rs12046305||rs12752037||rs1361754||rs138568057||rs1418652||rs1418653||rs1572931||rs1772139||rs1772143||rs1772159||rs1775148||rs2014202||rs28721375||rs34305872||rs3747973||rs3761916||rs4951018||rs4951255||rs4951258||rs4951261||rs55735020||rs56276813||rs6673687||rs708723||rs708726||rs708727||rs7536483||rs7538321||rs823074||rs823075||rs823080||rs823097||rs823099||rs823101||rs823114||rs823116||rs823118||rs823130||rs823143||rs823154||rs9438393||rs947211||rs951366	TRUE	intron_variant	MODIFIER	SLC45A3	ENSG00000158715	0.155	0.992799	205636334	rs4951018	intron_variant	MODIFIER	ENSG00000158715	SLC45A3	0.612	SLC45A3 (4788) - ENSG00000158715	SLC45A3 (29) - ENSG00000158715
1_58	204722977	208116014	FALSE	1	205636334	205667206	rs4951018	chr1:205636334_A_C	IDL_CE_pct	A	C	0.2322	0.0141	0.7077	0.8998	0.0158	0.0023	11.28	+++	0	0.896	2	0.1946	Cholesteryl Esters to Total Lipids in IDL percentage	%	Relative lipoprotein lipid concentrations	IDL ratios	Percentage	23611	23911	-0.0271742	0.0280074	0.478964	-0.0285558	0.0151893	1.22106	-0.0154246	0.00232536	10.4835	rs11240565||rs11582805||rs12046305||rs12752037||rs1361754||rs138568057||rs1418652||rs1418653||rs1572931||rs1772139||rs1772143||rs1772159||rs1775148||rs2014202||rs28721375||rs34305872||rs3747973||rs3761916||rs4951018||rs4951255||rs4951258||rs4951261||rs55735020||rs56276813||rs6673687||rs708723||rs708726||rs708727||rs7536483||rs7538321||rs823074||rs823075||rs823080||rs823097||rs823099||rs823101||rs823114||rs823116||rs823118||rs823130||rs823143||rs823154||rs9438393||rs947211||rs951366	TRUE	intron_variant	MODIFIER	SLC45A3	ENSG00000158715	0.612	0.992799	205631767	rs16856110	intron_variant	MODIFIER	ENSG00000158715	SLC45A3	0.155	SLC45A3 (9355) - ENSG00000158715	SLC45A3 (4538) - ENSG00000158715
1_58	204722977	208116014	FALSE	1	205636334	205667206	rs4951018	chr1:205636334_A_C	L_VLDL_PL_pct	A	C	0.2321	0.014	0.7077	0.8998	-0.0156	0.0023	10.89	--+	0	1.498	2	0.3252	Phospholipids to Total Lipids in Large VLDL percentage	%	Relative lipoprotein lipid concentrations	Large VLDL ratios	Percentage	23589	23889	-0.0128436	0.0280152	0.189346	0.0264136	0.0158324	1.02113	0.0155659	0.00233785	10.5572	rs11240565||rs11582805||rs12046305||rs12752037||rs1361754||rs138568057||rs1418652||rs1418653||rs1572931||rs1772139||rs1772143||rs1772159||rs1775148||rs2014202||rs28721375||rs34305872||rs3747973||rs3761916||rs4951018||rs4951255||rs4951258||rs4951261||rs55735020||rs56276813||rs6673687||rs708723||rs708726||rs708727||rs7536483||rs7538321||rs823074||rs823075||rs823080||rs823097||rs823099||rs823101||rs823114||rs823116||rs823118||rs823130||rs823143||rs823154||rs9438393||rs947211||rs951366	TRUE	intron_variant	MODIFIER	SLC45A3	ENSG00000158715	0.612	0.992799	205631767	rs16856110	intron_variant	MODIFIER	ENSG00000158715	SLC45A3	0.155	SLC45A3 (9355) - ENSG00000158715	SLC45A3 (4538) - ENSG00000158715
1_58	204722977	208116014	FALSE	1	205677148	205708020	rs3747973	chr1:205677148_A_G	ApoA1	A	G	0.5879	0.0349	0.4087	0.819	-0.0146	0.0018	14.61	---	0	0.201	2	0.04371	Apolipoprotein A1	g/l	Apolipoproteins		Non-derived	23440	23740	0.00675467	0.0216374	0.122106	0.0111233	0.0134157	0.39037	0.0146996	0.00186599	14.4767	rs11240565||rs11557080||rs11582805||rs12046305||rs12748961||rs1361754||rs138568057||rs1418549||rs1418652||rs1418653||rs1572931||rs1772139||rs1772143||rs1772159||rs1775148||rs2014202||rs2153904||rs34305872||rs3747973||rs3761916||rs3805||rs4951018||rs4951254||rs4951255||rs4951258||rs4951261||rs55735020||rs56276813||rs6673687||rs6679073||rs6685188||rs6689008||rs708723||rs708726||rs708727||rs7536483||rs7538321||rs7549173||rs7555534||rs823073||rs823074||rs823075||rs823080||rs823097||rs823099||rs823101||rs823106||rs823114||rs823116||rs823118||rs823123||rs823130||rs823143||rs823154||rs9438393||rs947211||rs951366	TRUE	downstream_gene_variant	MODIFIER	NUCKS1	ENSG00000069275	2.226	0.810531	205685352	rs951366	3_prime_UTR_variant	MODIFIER	ENSG00000069275	NUCKS1	13.49	NUCKS1 (4799) - ENSG00000069275	AC119673.1 (5349) - ENSG00000268313
1_58	204722977	208116014	FALSE	1	205677148	205708020	rs3747973	chr1:205677148_A_G	HDL_C	A	G	0.588	0.0343	0.4087	0.819	-0.0137	0.0018	13.98	--+	0	0.779	2	0.1691	HDL Cholesterol	mmol/L	Cholesterol		Composite	23406	23706	-0.0013392	0.0212328	0.0224094	0.00705622	0.013052	0.230056	0.0139422	0.00179587	14.0829	rs11240565||rs11557080||rs11582805||rs12046305||rs12748961||rs1361754||rs138568057||rs1418549||rs1418652||rs1418653||rs1572931||rs1772139||rs1772143||rs1772159||rs1775148||rs2014202||rs2153904||rs34305872||rs3747973||rs3761916||rs3805||rs4951018||rs4951254||rs4951255||rs4951258||rs4951261||rs55735020||rs56276813||rs6673687||rs6679073||rs6685188||rs6689008||rs708723||rs708726||rs708727||rs7536483||rs7538321||rs7549173||rs7555534||rs823073||rs823074||rs823075||rs823080||rs823097||rs823099||rs823101||rs823106||rs823114||rs823116||rs823118||rs823123||rs823130||rs823143||rs823154||rs9438393||rs947211||rs951366	TRUE	downstream_gene_variant	MODIFIER	NUCKS1	ENSG00000069275	2.226	0.810531	205685352	rs951366	3_prime_UTR_variant	MODIFIER	ENSG00000069275	NUCKS1	13.49	NUCKS1 (4799) - ENSG00000069275	AC119673.1 (5349) - ENSG00000268313
1_58	204722977	208116014	FALSE	1	205677148	205708020	rs3747973	chr1:205677148_A_G	HDL_CE	A	G	0.588	0.0345	0.4087	0.819	-0.0138	0.0018	13.94	--+	0	0.721	2	0.1566	Cholesteryl Esters in HDL	mmol/L	Cholesteryl esters		Composite	23418	23718	-0.00145776	0.0212227	0.0244591	0.00802481	0.0130617	0.268439	0.0139736	0.00180433	14.0179	rs11240565||rs11557080||rs11582805||rs12046305||rs12748961||rs1361754||rs138568057||rs1418549||rs1418652||rs1418653||rs1572931||rs1772139||rs1772143||rs1772159||rs1775148||rs2014202||rs2153904||rs34305872||rs3747973||rs3761916||rs3805||rs4951018||rs4951254||rs4951255||rs4951258||rs4951261||rs55735020||rs56276813||rs6673687||rs6679073||rs6685188||rs6689008||rs708723||rs708726||rs708727||rs7536483||rs7538321||rs7549173||rs7555534||rs823073||rs823074||rs823075||rs823080||rs823097||rs823099||rs823101||rs823106||rs823114||rs823116||rs823118||rs823123||rs823130||rs823143||rs823154||rs9438393||rs947211||rs951366	TRUE	downstream_gene_variant	MODIFIER	NUCKS1	ENSG00000069275	2.226	0.810531	205685352	rs951366	3_prime_UTR_variant	MODIFIER	ENSG00000069275	NUCKS1	13.49	NUCKS1 (4799) - ENSG00000069275	AC119673.1 (5349) - ENSG00000268313
1_58	204722977	208116014	FALSE	1	205677148	205708020	rs3747973	chr1:205677148_A_G	HDL_FC	A	G	0.5881	0.034	0.4087	0.819	-0.0131	0.0018	12.96	--+	0	0.843	2	0.1831	Free Cholesterol in HDL	mmol/L	Free cholesterol		Composite	23422	23722	-0.00131055	0.0212884	0.0218597	0.0051454	0.0130996	0.158344	0.013328	0.00178292	13.1135	rs11240565||rs11557080||rs11582805||rs12046305||rs12748961||rs1361754||rs138568057||rs1418549||rs1418652||rs1418653||rs1572931||rs1772139||rs1772143||rs1772159||rs1775148||rs2014202||rs2153904||rs34305872||rs3747973||rs3761916||rs3805||rs4951018||rs4951254||rs4951255||rs4951258||rs4951261||rs55735020||rs56276813||rs6673687||rs6679073||rs6685188||rs6689008||rs708723||rs708726||rs708727||rs7536483||rs7538321||rs7549173||rs7555534||rs823073||rs823074||rs823075||rs823080||rs823097||rs823099||rs823101||rs823106||rs823114||rs823116||rs823118||rs823123||rs823130||rs823143||rs823154||rs9438393||rs947211||rs951366	TRUE	downstream_gene_variant	MODIFIER	NUCKS1	ENSG00000069275	2.226	0.810531	205685352	rs951366	3_prime_UTR_variant	MODIFIER	ENSG00000069275	NUCKS1	13.49	NUCKS1 (4799) - ENSG00000069275	AC119673.1 (5349) - ENSG00000268313
1_58	204722977	208116014	FALSE	1	205677148	205708020	rs3747973	chr1:205677148_A_G	HDL_L	A	G	0.588	0.0344	0.4087	0.819	-0.0143	0.0018	14.93	---	0	0.387	2	0.08396	Total Lipids in HDL	mmol/L	Total lipids		Composite	23426	23726	0.00314572	0.021359	0.0540826	0.010102	0.013163	0.353779	0.0145055	0.0018147	14.8815	rs11240565||rs11557080||rs11582805||rs12046305||rs12748961||rs1361754||rs138568057||rs1418549||rs1418652||rs1418653||rs1572931||rs1772139||rs1772143||rs1772159||rs1775148||rs2014202||rs2153904||rs34305872||rs3747973||rs3761916||rs3805||rs4951018||rs4951254||rs4951255||rs4951258||rs4951261||rs55735020||rs56276813||rs6673687||rs6679073||rs6685188||rs6689008||rs708723||rs708726||rs708727||rs7536483||rs7538321||rs7549173||rs7555534||rs823073||rs823074||rs823075||rs823080||rs823097||rs823099||rs823101||rs823106||rs823114||rs823116||rs823118||rs823123||rs823130||rs823143||rs823154||rs9438393||rs947211||rs951366	TRUE	downstream_gene_variant	MODIFIER	NUCKS1	ENSG00000069275	2.226	0.810531	205685352	rs951366	3_prime_UTR_variant	MODIFIER	ENSG00000069275	NUCKS1	13.49	NUCKS1 (4799) - ENSG00000069275	AC119673.1 (5349) - ENSG00000268313
1_58	204722977	208116014	FALSE	1	205677148	205708020	rs3747973	chr1:205677148_A_G	HDL_P	A	G	0.5878	0.0356	0.4087	0.819	-0.0145	0.0019	13.59	---	0	0.063	2	0.01364	Concentration of HDL Particles	mmol/L	Lipoprotein particle concentrations		Composite	23430	23730	0.0136979	0.0219054	0.274285	0.0111394	0.0136046	0.384152	0.0145484	0.0019264	13.3683	rs11240565||rs11557080||rs11582805||rs12046305||rs12748961||rs1361754||rs138568057||rs1418549||rs1418652||rs1418653||rs1572931||rs1772139||rs1772143||rs1772159||rs1775148||rs2014202||rs2153904||rs34305872||rs3747973||rs3761916||rs3805||rs4951018||rs4951254||rs4951255||rs4951258||rs4951261||rs55735020||rs56276813||rs6673687||rs6679073||rs6685188||rs6689008||rs708723||rs708726||rs708727||rs7536483||rs7538321||rs7549173||rs7555534||rs823073||rs823074||rs823075||rs823080||rs823097||rs823099||rs823101||rs823106||rs823114||rs823116||rs823118||rs823123||rs823130||rs823143||rs823154||rs9438393||rs947211||rs951366	TRUE	downstream_gene_variant	MODIFIER	NUCKS1	ENSG00000069275	2.226	0.810531	205685352	rs951366	3_prime_UTR_variant	MODIFIER	ENSG00000069275	NUCKS1	13.49	NUCKS1 (4799) - ENSG00000069275	AC119673.1 (5349) - ENSG00000268313
1_58	204722977	208116014	FALSE	1	205677148	205708020	rs3747973	chr1:205677148_A_G	HDL_PL	A	G	0.5879	0.0348	0.4087	0.819	-0.0146	0.0018	15.07	---	0	0.287	2	0.0623	Phospholipids in HDL	mmol/L	Phospholipids		Composite	23414	23714	0.00428914	0.0213637	0.0752659	0.0115917	0.0132391	0.418771	0.0146958	0.00183373	14.9551	rs11240565||rs11557080||rs11582805||rs12046305||rs12748961||rs1361754||rs138568057||rs1418549||rs1418652||rs1418653||rs1572931||rs1772139||rs1772143||rs1772159||rs1775148||rs2014202||rs2153904||rs34305872||rs3747973||rs3761916||rs3805||rs4951018||rs4951254||rs4951255||rs4951258||rs4951261||rs55735020||rs56276813||rs6673687||rs6679073||rs6685188||rs6689008||rs708723||rs708726||rs708727||rs7536483||rs7538321||rs7549173||rs7555534||rs823073||rs823074||rs823075||rs823080||rs823097||rs823099||rs823101||rs823106||rs823114||rs823116||rs823118||rs823123||rs823130||rs823143||rs823154||rs9438393||rs947211||rs951366	TRUE	downstream_gene_variant	MODIFIER	NUCKS1	ENSG00000069275	2.226	0.810531	205685352	rs951366	3_prime_UTR_variant	MODIFIER	ENSG00000069275	NUCKS1	13.49	NUCKS1 (4799) - ENSG00000069275	AC119673.1 (5349) - ENSG00000268313
1_58	204722977	208116014	FALSE	1	205677148	205708020	rs3747973	chr1:205677148_A_G	M_HDL_C	A	G	0.5878	0.0354	0.4087	0.819	-0.0149	0.0019	15.07	---	0	0.125	2	0.02714	Cholesterol in Medium HDL	mmol/L	Lipoprotein subclasses	Medium HDL (average diameter 10.9 nm)	Composite	23568	23868	0.00765916	0.0215118	0.141579	0.0136568	0.0133063	0.516083	0.0150053	0.00187997	14.8406	rs11240565||rs11557080||rs11582805||rs12046305||rs12748961||rs1361754||rs138568057||rs1418549||rs1418652||rs1418653||rs1572931||rs1772139||rs1772143||rs1772159||rs1775148||rs2014202||rs2153904||rs34305872||rs3747973||rs3761916||rs3805||rs4951018||rs4951254||rs4951255||rs4951258||rs4951261||rs55735020||rs56276813||rs6673687||rs6679073||rs6685188||rs6689008||rs708723||rs708726||rs708727||rs7536483||rs7538321||rs7549173||rs7555534||rs823073||rs823074||rs823075||rs823080||rs823097||rs823099||rs823101||rs823106||rs823114||rs823116||rs823118||rs823123||rs823130||rs823143||rs823154||rs9438393||rs947211||rs951366	TRUE	downstream_gene_variant	MODIFIER	NUCKS1	ENSG00000069275	2.226	0.810531	205685352	rs951366	3_prime_UTR_variant	MODIFIER	ENSG00000069275	NUCKS1	13.49	NUCKS1 (4799) - ENSG00000069275	AC119673.1 (5349) - ENSG00000268313
1_58	204722977	208116014	FALSE	1	205677148	205708020	rs3747973	chr1:205677148_A_G	M_HDL_CE	A	G	0.5878	0.0355	0.4087	0.819	-0.0149	0.0019	14.8	---	0	0.102	2	0.0222	Cholesteryl Esters in Medium HDL	mmol/L	Lipoprotein subclasses	Medium HDL (average diameter 10.9 nm)	Non-derived	23569	23869	0.00817605	0.0215526	0.152165	0.0139942	0.0133453	0.531132	0.0149421	0.0018917	14.5503	rs11240565||rs11557080||rs11582805||rs12046305||rs12748961||rs1361754||rs138568057||rs1418549||rs1418652||rs1418653||rs1572931||rs1772139||rs1772143||rs1772159||rs1775148||rs2014202||rs2153904||rs34305872||rs3747973||rs3761916||rs3805||rs4951018||rs4951254||rs4951255||rs4951258||rs4951261||rs55735020||rs56276813||rs6673687||rs6679073||rs6685188||rs6689008||rs708723||rs708726||rs708727||rs7536483||rs7538321||rs7549173||rs7555534||rs823073||rs823074||rs823075||rs823080||rs823097||rs823099||rs823101||rs823106||rs823114||rs823116||rs823118||rs823123||rs823130||rs823143||rs823154||rs9438393||rs947211||rs951366	TRUE	downstream_gene_variant	MODIFIER	NUCKS1	ENSG00000069275	2.226	0.810531	205685352	rs951366	3_prime_UTR_variant	MODIFIER	ENSG00000069275	NUCKS1	13.49	NUCKS1 (4799) - ENSG00000069275	AC119673.1 (5349) - ENSG00000268313
1_58	204722977	208116014	FALSE	1	205677148	205708020	rs3747973	chr1:205677148_A_G	M_HDL_FC	A	G	0.5879	0.0349	0.4087	0.819	-0.0148	0.0018	15.33	---	0	0.308	2	0.06687	Free Cholesterol in Medium HDL	mmol/L	Lipoprotein subclasses	Medium HDL (average diameter 10.9 nm)	Non-derived	23570	23870	0.00363828	0.0214364	0.0628699	0.0124205	0.0132775	0.456486	0.0149268	0.00184654	15.2016	rs11240565||rs11557080||rs11582805||rs12046305||rs12748961||rs1361754||rs138568057||rs1418549||rs1418652||rs1418653||rs1572931||rs1772139||rs1772143||rs1772159||rs1775148||rs2014202||rs2153904||rs34305872||rs3747973||rs3761916||rs3805||rs4951018||rs4951254||rs4951255||rs4951258||rs4951261||rs55735020||rs56276813||rs6673687||rs6679073||rs6685188||rs6689008||rs708723||rs708726||rs708727||rs7536483||rs7538321||rs7549173||rs7555534||rs823073||rs823074||rs823075||rs823080||rs823097||rs823099||rs823101||rs823106||rs823114||rs823116||rs823118||rs823123||rs823130||rs823143||rs823154||rs9438393||rs947211||rs951366	TRUE	downstream_gene_variant	MODIFIER	NUCKS1	ENSG00000069275	2.226	0.810531	205685352	rs951366	3_prime_UTR_variant	MODIFIER	ENSG00000069275	NUCKS1	13.49	NUCKS1 (4799) - ENSG00000069275	AC119673.1 (5349) - ENSG00000268313
1_58	204722977	208116014	FALSE	1	205677148	205708020	rs3747973	chr1:205677148_A_G	M_HDL_L	A	G	0.5878	0.0356	0.4087	0.819	-0.0149	0.0019	14.71	---	0	0.03	2	0.006459	Total Lipids in Medium HDL	mmol/L	Lipoprotein subclasses	Medium HDL (average diameter 10.9 nm)	Composite	23566	23866	0.0111978	0.0216536	0.2182	0.0149192	0.0134374	0.573686	0.0149468	0.00190397	14.382	rs11240565||rs11557080||rs11582805||rs12046305||rs12748961||rs1361754||rs138568057||rs1418549||rs1418652||rs1418653||rs1572931||rs1772139||rs1772143||rs1772159||rs1775148||rs2014202||rs2153904||rs34305872||rs3747973||rs3761916||rs3805||rs4951018||rs4951254||rs4951255||rs4951258||rs4951261||rs55735020||rs56276813||rs6673687||rs6679073||rs6685188||rs6689008||rs708723||rs708726||rs708727||rs7536483||rs7538321||rs7549173||rs7555534||rs823073||rs823074||rs823075||rs823080||rs823097||rs823099||rs823101||rs823106||rs823114||rs823116||rs823118||rs823123||rs823130||rs823143||rs823154||rs9438393||rs947211||rs951366	TRUE	downstream_gene_variant	MODIFIER	NUCKS1	ENSG00000069275	2.226	0.810531	205685352	rs951366	3_prime_UTR_variant	MODIFIER	ENSG00000069275	NUCKS1	13.49	NUCKS1 (4799) - ENSG00000069275	AC119673.1 (5349) - ENSG00000268313
1_58	204722977	208116014	FALSE	1	205677148	205708020	rs3747973	chr1:205677148_A_G	M_HDL_P	A	G	0.5878	0.0353	0.4087	0.819	-0.0148	0.0019	14.74	---	0	0.073	2	0.01585	Concentration of Medium HDL Particles	mmol/L	Lipoprotein subclasses	Medium HDL (average diameter 10.9 nm)	Non-derived	23565	23865	0.00916355	0.0215947	0.173073	0.0138394	0.0133566	0.522689	0.0148222	0.00188102	14.4844	rs11240565||rs11557080||rs11582805||rs12046305||rs12748961||rs1361754||rs138568057||rs1418549||rs1418652||rs1418653||rs1572931||rs1772139||rs1772143||rs1772159||rs1775148||rs2014202||rs2153904||rs34305872||rs3747973||rs3761916||rs3805||rs4951018||rs4951254||rs4951255||rs4951258||rs4951261||rs55735020||rs56276813||rs6673687||rs6679073||rs6685188||rs6689008||rs708723||rs708726||rs708727||rs7536483||rs7538321||rs7549173||rs7555534||rs823073||rs823074||rs823075||rs823080||rs823097||rs823099||rs823101||rs823106||rs823114||rs823116||rs823118||rs823123||rs823130||rs823143||rs823154||rs9438393||rs947211||rs951366	TRUE	downstream_gene_variant	MODIFIER	NUCKS1	ENSG00000069275	2.226	0.810531	205685352	rs951366	3_prime_UTR_variant	MODIFIER	ENSG00000069275	NUCKS1	13.49	NUCKS1 (4799) - ENSG00000069275	AC119673.1 (5349) - ENSG00000268313
1_58	204722977	208116014	FALSE	1	205677148	205708020	rs3747973	chr1:205677148_A_G	M_HDL_PL	A	G	0.5877	0.0359	0.4087	0.819	-0.0147	0.0019	14.01	---	0	0.045	2	0.009692	Phospholipids in Medium HDL	mmol/L	Lipoprotein subclasses	Medium HDL (average diameter 10.9 nm)	Non-derived	23567	23867	0.0110722	0.0216933	0.214832	0.0164458	0.0135385	0.648855	0.0146863	0.00192448	13.6338	rs11240565||rs11557080||rs11582805||rs12046305||rs12748961||rs1361754||rs138568057||rs1418549||rs1418652||rs1418653||rs1572931||rs1772139||rs1772143||rs1772159||rs1775148||rs2014202||rs2153904||rs34305872||rs3747973||rs3761916||rs3805||rs4951018||rs4951254||rs4951255||rs4951258||rs4951261||rs55735020||rs56276813||rs6673687||rs6679073||rs6685188||rs6689008||rs708723||rs708726||rs708727||rs7536483||rs7538321||rs7549173||rs7555534||rs823073||rs823074||rs823075||rs823080||rs823097||rs823099||rs823101||rs823106||rs823114||rs823116||rs823118||rs823123||rs823130||rs823143||rs823154||rs9438393||rs947211||rs951366	TRUE	downstream_gene_variant	MODIFIER	NUCKS1	ENSG00000069275	2.226	0.810531	205685352	rs951366	3_prime_UTR_variant	MODIFIER	ENSG00000069275	NUCKS1	13.49	NUCKS1 (4799) - ENSG00000069275	AC119673.1 (5349) - ENSG00000268313
1_58	204722977	208116014	FALSE	1	205677148	205708020	rs3747973	chr1:205677148_A_G	Total_P	A	G	0.5877	0.0357	0.4087	0.819	-0.0138	0.0019	12.24	---	0	0.127	2	0.02766	Total Concentration of Lipoprotein Particles	mmol/L	Lipoprotein particle concentrations		Composite	23427	23727	0.0169386	0.0220476	0.354257	0.00935218	0.0137503	0.304155	0.0139043	0.00194675	12.0374	rs11240565||rs11557080||rs11582805||rs12046305||rs12748961||rs1361754||rs138568057||rs1418549||rs1418652||rs1418653||rs1572931||rs1772139||rs1772143||rs1772159||rs1775148||rs2014202||rs2153904||rs34305872||rs3747973||rs3761916||rs3805||rs4951018||rs4951254||rs4951255||rs4951258||rs4951261||rs55735020||rs56276813||rs6673687||rs6679073||rs6685188||rs6689008||rs708723||rs708726||rs708727||rs7536483||rs7538321||rs7549173||rs7555534||rs823073||rs823074||rs823075||rs823080||rs823097||rs823099||rs823101||rs823106||rs823114||rs823116||rs823118||rs823123||rs823130||rs823143||rs823154||rs9438393||rs947211||rs951366	TRUE	downstream_gene_variant	MODIFIER	NUCKS1	ENSG00000069275	2.226	0.810531	205685352	rs951366	3_prime_UTR_variant	MODIFIER	ENSG00000069275	NUCKS1	13.49	NUCKS1 (4799) - ENSG00000069275	AC119673.1 (5349) - ENSG00000268313
1_58	204722977	208116014	FALSE	1	205698026	205728898	rs7513645	chr1:205698026_A_G	L_HDL_L	G	A	0.2634	0.0119	0.1008	0.2643	-0.014	0.0019	12.57	---	0	0.364	2	0.07904	Total Lipids in Large HDL	mmol/L	Lipoprotein subclasses	Large HDL (average diameter 12.1 nm)	Composite	23559	23859	-0.0211769	0.0263939	0.37432	-0.0216457	0.0143303	0.882993	-0.0138537	0.00194249	12.0045	rs11240565||rs11557080||rs11582805||rs12046305||rs12748961||rs12752037||rs1361754||rs138568057||rs1418549||rs1418652||rs1418653||rs1572931||rs1772139||rs1772143||rs1772159||rs1775148||rs2014202||rs2153904||rs28721375||rs34305872||rs3747973||rs3761916||rs3805||rs4951018||rs4951254||rs4951255||rs4951258||rs4951261||rs55735020||rs56276813||rs6673687||rs6679073||rs6685188||rs6689008||rs708723||rs708726||rs708727||rs7536483||rs7538321||rs78087596||rs823074||rs823075||rs823080||rs823097||rs823099||rs823101||rs823106||rs823114||rs823116||rs823118||rs823130||rs823143||rs823154||rs9438393||rs947211||rs951366	TRUE	intron_variant	MODIFIER	NUCKS1	ENSG00000069275	0.149	0.861813	205684067	rs10900522	3_prime_UTR_variant	MODIFIER	ENSG00000069275	NUCKS1	0.285	AC119673.1 (13873) - ENSG00000268313	NUCKS1 (9172) - ENSG00000069275
1_58	204722977	208116014	FALSE	1	205714478	205745350	rs12046305	chr1:205714478_A_G	L_HDL_PL	G	A	0.2636	0.012	0.0999	0.2645	-0.0144	0.0019	13.1	---	0	0.251	2	0.05455	Phospholipids in Large HDL	mmol/L	Lipoprotein subclasses	Large HDL (average diameter 12.1 nm)	Non-derived	23560	23860	-0.0220251	0.0262524	0.396332	-0.0201032	0.0142833	0.797812	-0.0142311	0.0019478	12.5611	rs11240565||rs11557080||rs11582805||rs12046305||rs12748961||rs12752037||rs1361754||rs138568057||rs1418549||rs1418652||rs1418653||rs1572931||rs1772139||rs1772143||rs1772159||rs1775148||rs2014202||rs2153904||rs28721375||rs34305872||rs3747973||rs3761916||rs3805||rs4951018||rs4951254||rs4951255||rs4951258||rs4951261||rs55735020||rs56276813||rs6673687||rs6679073||rs6685188||rs6689008||rs708723||rs708726||rs708727||rs7536483||rs7538321||rs78087596||rs823074||rs823075||rs823080||rs823097||rs823099||rs823101||rs823106||rs823114||rs823116||rs823118||rs823130||rs823143||rs823154||rs9438393||rs947211||rs951366	TRUE	intron_variant	MODIFIER	NUCKS1	ENSG00000069275	0.028	0.86113	205684067	rs10900522	3_prime_UTR_variant	MODIFIER	ENSG00000069275	NUCKS1	0.285	NUCKS1 (4926) - ENSG00000069275	NUCKS1 (4926) - ENSG00000069275
1_58	204722977	208116014	FALSE	1	205724278	205755150	1:205724278_GA_G	chr1:205724278_G_GA	XL_HDL_FC_pct	GA	G	0.2711	0.011	0.1267	0.2732	0.013	0.0019	10.72	+++	0	0.933	2	0.2025	Free Cholesterol to Total Lipids in Very Large HDL percentage	%	Relative lipoprotein lipid concentrations	Very large HDL ratios	Percentage	23632	23932	0.0295434	0.0255489	0.606358	0.0231797	0.0145387	0.955231	0.0127014	0.00195668	10.0701	rs11240565||rs11557080||rs11582805||rs12046305||rs12748961||rs12752037||rs1361754||rs138568057||rs1418549||rs1418652||rs1418653||rs1572931||rs1772139||rs1772143||rs1772159||rs1775148||rs2014202||rs2153904||rs28721375||rs34305872||rs3747973||rs3761916||rs3805||rs4951018||rs4951254||rs4951255||rs4951258||rs4951261||rs55735020||rs56276813||rs6673687||rs6685188||rs6689008||rs708723||rs708726||rs708727||rs7536483||rs7538321||rs78087596||rs823074||rs823075||rs823080||rs823097||rs823099||rs823101||rs823106||rs823114||rs823116||rs823118||rs823130||rs823143||rs823154||rs9438393||rs947211||rs951366	TRUE	upstream_gene_variant	MODIFIER	NUCKS1	ENSG00000069275	1.422	0.831945	205684067	rs10900522	3_prime_UTR_variant	MODIFIER	ENSG00000069275	NUCKS1	0.285	NUCKS1 (4874) - ENSG00000069275	NUCKS1 (4874) - ENSG00000069275
1_58	204722977	208116014	FALSE	1	206671796	206498463	rs7418638	chr1:206671796_C_T	XL_HDL_PL_pct	C	T	0.4896	0.021	0.3386	0.5953	0.0123	0.0018	11.03	+++	0	1.064	2	0.231	Phospholipids to Total Lipids in Very Large HDL percentage	%	Relative lipoprotein lipid concentrations	Very large HDL ratios	Percentage	23629	23929	0.0230433	0.0170398	0.753815	0.0232649	0.0138435	1.03223	0.011936	0.00182289	10.2337	rs11118057||rs12142086||rs12409804||rs2336938||rs2336939||rs372362333||rs3748022||rs41298997||rs4845107||rs61817176||rs9429893||rs9430095	FALSE	downstream_gene_variant	MODIFIER	IKBKE	ENSG00000143466	3.708	0.997038	206669958	rs15672	3_prime_UTR_variant	MODIFIER	ENSG00000143466	IKBKE	0.174	C1orf147 (735) - ENSG00000162888	C1orf147 (735) - ENSG00000162888
1_58	204722977	208116014	FALSE	1	207220800	207047455	rs2629665	chr1:207220800_A_C	Gln	C	A	0.409	0.0326	0.2936	0.6613	0.0157	0.0021	13.59	+-+	29.5	2.837	2	0.616	Glutamine	mmol/L	Amino acids		Non-derived	23461	23761	0.0402357	0.017902	1.60898	-4.08192e-06	0.016052	8.81257e-05	0.0156223	0.00209097	13.1002	rs1060286||rs1060287||rs11120093||rs11120137||rs1564879||rs2016939||rs2629641||rs2629665||rs2808454||rs2883211||rs3790619||rs4844565||rs6667268	TRUE	3_prime_UTR_variant	MODIFIER	YOD1	ENSG00000180667	4.449	0.993945	207219603	rs17258711	3_prime_UTR_variant	MODIFIER	ENSG00000180667	YOD1	7.337	PFKFB2 (2001) - ENSG00000123836	PFKFB2 (2001) - ENSG00000123836
1_58	204722977	208116014	FALSE	1	207231751	207058406	rs2808454	chr1:207231751_A_T	Ala	A	T	0.5415	0.0318	0.1586	0.5889	0.0522	0.002	146.75	+++	39	3.277	2	0.7115	Alanine	mmol/L	Amino acids		Non-derived	23460	23760	-0.0212045	0.0230969	0.445409	-0.0349552	0.0146298	1.77263	-0.0528014	0.00204669	146.034	rs1060286||rs1060287||rs11120093||rs11120137||rs12118203||rs1564879||rs2007272||rs2016939||rs2629641||rs2629665||rs2808454||rs2883211||rs3790619||rs4844565||rs6667268	TRUE	intron_variant	MODIFIER	PFKFB2	ENSG00000123836	6.489	0.987134	207217359	rs1044145	3_prime_UTR_variant	MODIFIER	ENSG00000180667	YOD1	10.36	YOD1 (5426) - ENSG00000180667	PFKFB2 (3706) - ENSG00000123836
1_58	204722977	208116014	FALSE	1	207231751	207058406	rs2808454	chr1:207231751_A_T	Citrate	A	T	0.5415	0.0317	0.1586	0.5889	0.0504	0.002	139.92	+++	0	0.168	2	0.0364	Citrate	mmol/L	Glycolysis related metabolites		Non-derived	23473	23773	-0.0470813	0.0229636	1.39428	-0.0449485	0.0144678	2.72324	-0.0505399	0.00202361	136.944	rs1060286||rs1060287||rs11120093||rs11120137||rs12118203||rs1564879||rs2007272||rs2016939||rs2629641||rs2629665||rs2808454||rs2883211||rs3790619||rs4844565||rs6667268	TRUE	intron_variant	MODIFIER	PFKFB2	ENSG00000123836	6.489	0.987134	207217359	rs1044145	3_prime_UTR_variant	MODIFIER	ENSG00000180667	YOD1	10.36	YOD1 (5426) - ENSG00000180667	PFKFB2 (3706) - ENSG00000123836
1_58	204722977	208116014	FALSE	1	207240289	207066944	rs2016939	chr1:207240289_A_G	Creatinine	A	G	0.4098	0.0315	0.351	0.7046	-0.0121	0.0017	11.38	-+-	18.3	2.448	2	0.5315	Creatinine	mmol/L	Fluid balance		Non-derived	23478	23778	0.00570621	0.01505	0.152072	-0.0076377	0.0132709	0.247998	0.0125166	0.00176986	11.8164	rs1060286||rs1060287||rs11120093||rs11120137||rs1564879||rs2016939||rs2629641||rs2629665||rs2808454||rs2883211||rs3790619||rs4844565||rs6667268	TRUE	intron_variant	MODIFIER	PFKFB2	ENSG00000123836	1.293	0.985217	207219603	rs17258711	3_prime_UTR_variant	MODIFIER	ENSG00000180667	YOD1	7.337	YOD1 (13964) - ENSG00000180667	PFKFB2 (1940) - ENSG00000123836
1_58	204722977	208116014	FALSE	1	207243851	207070506	rs923109	chr1:207243851_A_G	Lactate	A	G	0.737	0.0149	0.0537	0.2648	-0.0187	0.0024	14.67	-++	72.8	7.349	2	1.596	Lactate	mmol/L	Glycolysis related metabolites		Non-derived	23471	23771	-0.0687661	0.0391372	1.10288	-0.00882238	0.0183919	0.199662	0.0195094	0.00238399	15.5596	rs1060286||rs1060287||rs11120093||rs11120137||rs1564879||rs2016939||rs2629665||rs2808454||rs2883211||rs3790619||rs4844565||rs6667268	TRUE														PFKFB2 (10518) - ENSG00000123836	PFKFB2 (139) - ENSG00000123836
1_58	204722977	208116014	FALSE	1	207269919	207096574	rs8942	chr1:207269919_C_T	L_VLDL_FC_pct	C	T	0.1725	0.0736	0.1627	0.8651	-0.0177	0.0027	9.96	---	0	0.127	2	0.02757	Free Cholesterol to Total Lipids in Large VLDL percentage	%	Relative lipoprotein lipid concentrations	Large VLDL ratios	Percentage	23592	23892	-0.00926719	0.0263918	0.139372	-0.020401	0.0171424	0.630766	-0.0177159	0.00279271	9.64897	rs10900457||rs11120218||rs11576522||rs11582805||rs12065624||rs12074166||rs1346720||rs1418653||rs17020634||rs17020983||rs17020993||rs1772143||rs1772159||rs2808467||rs2808468||rs2808470||rs2842700||rs34101855||rs61822977||rs708727||rs823074||rs823075||rs823099||rs823101	FALSE	synonymous_variant	LOW	C4BPB	ENSG00000123843	0.982	0.989072	207287187	rs2808470	intron_variant	MODIFIER	ENSG00000123838	C4BPA	0.947	C4BPB (3419) - ENSG00000123843	C4BPB (1244) - ENSG00000123843
1_58	204722977	208116014	FALSE	1	207694357	207521012	rs11117991	chr1:207694357_C_T	Pyruvate	T	C	0.1729	0.0416	0.6059	0.9691	-0.0304	0.0028	27.21	---	16.2	2.387	2	0.5183	Pyruvate	mmol/L	Glycolysis related metabolites		Non-derived	23472	23772	0.0683402	0.0525932	0.712641	0.00987177	0.01518	0.287781	0.0309503	0.00282139	27.273	rs11117991||rs11576522||rs12034383||rs12034598||rs35936670||rs4844599||rs61822977	FALSE	intron_variant	MODIFIER	CR1	ENSG00000203710	4.514	0.976448	207715740	rs140717816	missense_variant	MODERATE	ENSG00000203710	CR1	4.031	CR1 (24865) - ENSG00000203710	CR1 (24671) - ENSG00000203710
1_59	212108780	212765827	FALSE	1	212437442	212264100	rs351407	chr1:212437442_C_T	M_HDL_C	C	T	0.381	0.0204	0.1574	0.3838	0.0133	0.0019	11.88	+++	0	0.56	2	0.1216	Cholesterol in Medium HDL	mmol/L	Lipoprotein subclasses	Medium HDL (average diameter 10.9 nm)	Composite	23568	23868	0.0134579	0.023999	0.240365	0.0239175	0.0142931	1.02569	0.0131262	0.00190001	11.3101	rs10863958||rs10863966||rs1086893||rs11119893||rs12038888||rs12064553||rs12402642||rs1472226||rs1663626||rs17018847||rs17018853||rs1962127||rs1967115||rs1967117||rs34836421||rs351407||rs381204||rs485035||rs4951583||rs557341883||rs6702347||rs701905||rs71646142||rs7542973||rs7548606||rs792448	TRUE	intergenic_variant	MODIFIER	-	-	8.246	0.834278	212515613	rs1774249	synonymous_variant	LOW	ENSG00000066027	PPP2R5A	12.83	PPP2R5A (21437) - ENSG00000066027	PPP2R5A (21437) - ENSG00000066027
1_59	212108780	212765827	FALSE	1	212437442	212264100	rs351407	chr1:212437442_C_T	M_HDL_CE	C	T	0.381	0.0205	0.1574	0.3838	0.0134	0.0019	11.85	+++	0	0.586	2	0.1272	Cholesteryl Esters in Medium HDL	mmol/L	Lipoprotein subclasses	Medium HDL (average diameter 10.9 nm)	Non-derived	23569	23869	0.0132664	0.0240446	0.235729	0.0242565	0.014335	1.04276	0.0131864	0.00191187	11.2752	rs10863958||rs10863966||rs1086893||rs11119893||rs12038888||rs12064553||rs12402642||rs1472226||rs1663626||rs17018847||rs17018853||rs1962127||rs1967115||rs1967117||rs34836421||rs351407||rs381204||rs485035||rs4951583||rs557341883||rs6702347||rs701905||rs71646142||rs7542973||rs7548606||rs792448	TRUE	intergenic_variant	MODIFIER	-	-	8.246	0.834278	212515613	rs1774249	synonymous_variant	LOW	ENSG00000066027	PPP2R5A	12.83	PPP2R5A (21437) - ENSG00000066027	PPP2R5A (21437) - ENSG00000066027
1_59	212108780	212765827	FALSE	1	212437442	212264100	rs351407	chr1:212437442_C_T	M_HDL_FC	C	T	0.3811	0.0201	0.1574	0.3838	0.0127	0.0018	11.2	+++	0	0.672	2	0.1459	Free Cholesterol in Medium HDL	mmol/L	Lipoprotein subclasses	Medium HDL (average diameter 10.9 nm)	Non-derived	23570	23870	0.0131931	0.023915	0.235691	0.0242634	0.0142622	1.0511	0.0124764	0.00186623	10.6376	rs10863958||rs10863966||rs1086893||rs11119893||rs12038888||rs12064553||rs12402642||rs1472226||rs1663626||rs17018847||rs17018853||rs1962127||rs1967115||rs1967117||rs34836421||rs351407||rs381204||rs485035||rs4951583||rs557341883||rs6702347||rs701905||rs71646142||rs7542973||rs7548606||rs792448	TRUE	intergenic_variant	MODIFIER	-	-	8.246	0.834278	212515613	rs1774249	synonymous_variant	LOW	ENSG00000066027	PPP2R5A	12.83	PPP2R5A (21437) - ENSG00000066027	PPP2R5A (21437) - ENSG00000066027
1_59	212108780	212765827	FALSE	1	212437442	212264100	rs351407	chr1:212437442_C_T	M_HDL_L	C	T	0.381	0.0205	0.1574	0.3838	0.0127	0.0019	10.69	+++	0	0.406	2	0.08818	Total Lipids in Medium HDL	mmol/L	Lipoprotein subclasses	Medium HDL (average diameter 10.9 nm)	Composite	23566	23866	0.0161378	0.0241573	0.29747	0.0216176	0.0144339	0.872207	0.0125675	0.00192427	10.1851	rs10863958||rs10863966||rs1086893||rs11119893||rs12038888||rs12064553||rs12402642||rs1472226||rs1663626||rs17018847||rs17018853||rs1962127||rs1967115||rs1967117||rs34836421||rs351407||rs381204||rs485035||rs4951583||rs557341883||rs6702347||rs701905||rs71646142||rs7542973||rs7548606||rs792448	TRUE	intergenic_variant	MODIFIER	-	-	8.246	0.834278	212515613	rs1774249	synonymous_variant	LOW	ENSG00000066027	PPP2R5A	12.83	PPP2R5A (21437) - ENSG00000066027	PPP2R5A (21437) - ENSG00000066027
1_59	212108780	212765827	FALSE	1	212437442	212264100	rs351407	chr1:212437442_C_T	M_HDL_P	C	T	0.381	0.0203	0.1574	0.3838	0.0127	0.0019	10.82	+++	0	0.565	2	0.1228	Concentration of Medium HDL Particles	mmol/L	Lipoprotein subclasses	Medium HDL (average diameter 10.9 nm)	Non-derived	23565	23865	0.0170532	0.0240916	0.31963	0.0230249	0.0143471	0.964465	0.0124676	0.00190107	10.2638	rs10863958||rs10863966||rs1086893||rs11119893||rs12038888||rs12064553||rs12402642||rs1472226||rs1663626||rs17018847||rs17018853||rs1962127||rs1967115||rs1967117||rs34836421||rs351407||rs381204||rs485035||rs4951583||rs557341883||rs6702347||rs701905||rs71646142||rs7542973||rs7548606||rs792448	TRUE	intergenic_variant	MODIFIER	-	-	8.246	0.834278	212515613	rs1774249	synonymous_variant	LOW	ENSG00000066027	PPP2R5A	12.83	PPP2R5A (21437) - ENSG00000066027	PPP2R5A (21437) - ENSG00000066027
1_59	212108780	212765827	FALSE	1	212437442	212264100	rs351407	chr1:212437442_C_T	M_HDL_PL	C	T	0.3809	0.0207	0.1574	0.3838	0.0124	0.0019	9.9	+++	0	0.479	2	0.104	Phospholipids in Medium HDL	mmol/L	Lipoprotein subclasses	Medium HDL (average diameter 10.9 nm)	Non-derived	23567	23867	0.0157868	0.0242016	0.288863	0.0221033	0.0145425	0.890981	0.0121639	0.00194499	9.39776	rs10863958||rs10863966||rs1086893||rs11119893||rs12038888||rs12064553||rs12402642||rs1472226||rs1663626||rs17018847||rs17018853||rs1962127||rs1967115||rs1967117||rs34836421||rs351407||rs381204||rs485035||rs4951583||rs557341883||rs6702347||rs701905||rs71646142||rs7542973||rs7548606||rs792448	TRUE	intergenic_variant	MODIFIER	-	-	8.246	0.834278	212515613	rs1774249	synonymous_variant	LOW	ENSG00000066027	PPP2R5A	12.83	PPP2R5A (21437) - ENSG00000066027	PPP2R5A (21437) - ENSG00000066027
1_59	212108780	212765827	FALSE	1	212451017	212277675	1:212451017_CTT_C	chr1:212451017_C_CTT	HDL_C	CTT	C	0.3809	0.0181	0.6171	0.854	-0.0121	0.0018	10.67	---	0	0.827	2	0.1796	HDL Cholesterol	mmol/L	Cholesterol		Composite	23406	23706	0.0231557	0.0242534	0.468893	0.0225968	0.0136234	1.01242	0.0118063	0.00182187	10.0385	rs10863958||rs10863966||rs1086893||rs11119893||rs12038888||rs12064553||rs12402642||rs1472226||rs1663626||rs17018847||rs17018853||rs1962127||rs1967115||rs1967117||rs34836421||rs351407||rs381204||rs485035||rs4951583||rs557341883||rs6702347||rs701905||rs71646142||rs7542973||rs7548606||rs792448	TRUE	intergenic_variant	MODIFIER	-	-	7.908	0.90327	212515613	rs1774249	synonymous_variant	LOW	ENSG00000066027	PPP2R5A	12.83	PPP2R5A (7862) - ENSG00000066027	PPP2R5A (7862) - ENSG00000066027
1_59	212108780	212765827	FALSE	1	212451017	212277675	1:212451017_CTT_C	chr1:212451017_C_CTT	HDL_CE	CTT	C	0.3809	0.0182	0.6171	0.854	-0.0122	0.0018	10.85	---	0	0.594	2	0.1289	Cholesteryl Esters in HDL	mmol/L	Cholesteryl esters		Composite	23418	23718	0.0227077	0.0242418	0.457293	0.0207723	0.0136335	0.894137	0.012012	0.00183045	10.276	rs10863958||rs10863966||rs1086893||rs11119893||rs12038888||rs12064553||rs12402642||rs1472226||rs1663626||rs17018847||rs17018853||rs1962127||rs1967115||rs1967117||rs34836421||rs351407||rs381204||rs485035||rs4951583||rs557341883||rs6702347||rs701905||rs71646142||rs7542973||rs7548606||rs792448	TRUE	intergenic_variant	MODIFIER	-	-	7.908	0.90327	212515613	rs1774249	synonymous_variant	LOW	ENSG00000066027	PPP2R5A	12.83	PPP2R5A (7862) - ENSG00000066027	PPP2R5A (7862) - ENSG00000066027
1_59	212108780	212765827	FALSE	1	212451017	212277675	1:212451017_CTT_C	chr1:212451017_C_CTT	HDL_L	CTT	C	0.3809	0.0182	0.6171	0.854	-0.0117	0.0018	9.88	---	0	1.045	2	0.2268	Total Lipids in HDL	mmol/L	Total lipids		Composite	23426	23726	0.0232484	0.0243975	0.467704	0.0239468	0.0137392	1.08968	0.0114034	0.00184097	9.23231	rs10863958||rs10863966||rs1086893||rs11119893||rs12038888||rs12064553||rs12402642||rs1472226||rs1663626||rs17018847||rs17018853||rs1962127||rs1967115||rs1967117||rs34836421||rs351407||rs381204||rs485035||rs4951583||rs557341883||rs6702347||rs701905||rs71646142||rs7542973||rs7548606||rs792448	TRUE	intergenic_variant	MODIFIER	-	-	7.908	0.90327	212515613	rs1774249	synonymous_variant	LOW	ENSG00000066027	PPP2R5A	12.83	PPP2R5A (7862) - ENSG00000066027	PPP2R5A (7862) - ENSG00000066027
1_59	212108780	212765827	FALSE	1	212452912	212279570	rs34418065	chr1:212452912_A_AT	ApoA1	A	AT	0.3807	0.018	0.6173	0.8383	-0.0124	0.0019	10.42	---	0	0.975	2	0.2117	Apolipoprotein A1	g/l	Apolipoproteins		Non-derived	23440	23740	0.0277387	0.0238351	0.611695	0.022681	0.0140495	0.972859	0.0120969	0.00189553	9.75701	rs10863958||rs10863966||rs1086893||rs11119893||rs12038888||rs12064553||rs12402642||rs1472226||rs1663626||rs17018847||rs17018853||rs1962127||rs1967115||rs1967117||rs34836421||rs351407||rs381204||rs485035||rs4951583||rs557341883||rs6702347||rs701905||rs71646142||rs7542973||rs7548606||rs792448	TRUE	intergenic_variant	MODIFIER	-	-	1.804	0.909572	212515613	rs1774249	synonymous_variant	LOW	ENSG00000066027	PPP2R5A	12.83	PPP2R5A (5967) - ENSG00000066027	PPP2R5A (5967) - ENSG00000066027
1_59	212108780	212765827	FALSE	1	212452912	212279570	rs34418065	chr1:212452912_A_AT	HDL_P	A	AT	0.3806	0.0183	0.6173	0.8383	-0.0135	0.0019	11.51	---	0	0.601	2	0.1306	Concentration of HDL Particles	mmol/L	Lipoprotein particle concentrations		Composite	23430	23730	0.0231996	0.0241302	0.473228	0.0227502	0.0142474	0.957376	0.0132343	0.00195689	10.8689	rs10863958||rs10863966||rs1086893||rs11119893||rs12038888||rs12064553||rs12402642||rs1472226||rs1663626||rs17018847||rs17018853||rs1962127||rs1967115||rs1967117||rs34836421||rs351407||rs381204||rs485035||rs4951583||rs557341883||rs6702347||rs701905||rs71646142||rs7542973||rs7548606||rs792448	TRUE	intergenic_variant	MODIFIER	-	-	1.804	0.909572	212515613	rs1774249	synonymous_variant	LOW	ENSG00000066027	PPP2R5A	12.83	PPP2R5A (5967) - ENSG00000066027	PPP2R5A (5967) - ENSG00000066027
1_59	212108780	212765827	FALSE	1	212452912	212279570	rs34418065	chr1:212452912_A_AT	Total_P	A	AT	0.3806	0.0184	0.6173	0.8383	-0.0126	0.002	9.94	---	0	1.512	2	0.3284	Total Concentration of Lipoprotein Particles	mmol/L	Lipoprotein particle concentrations		Composite	23427	23727	0.0302572	0.0242869	0.671968	0.0265963	0.0144	1.18874	0.0122091	0.00197756	9.17609	rs10863958||rs10863966||rs1086893||rs11119893||rs12038888||rs12064553||rs12402642||rs1472226||rs1663626||rs17018847||rs17018853||rs1962127||rs1967115||rs1967117||rs34836421||rs351407||rs381204||rs485035||rs4951583||rs557341883||rs6702347||rs701905||rs71646142||rs7542973||rs7548606||rs792448	TRUE	intergenic_variant	MODIFIER	-	-	1.804	0.909572	212515613	rs1774249	synonymous_variant	LOW	ENSG00000066027	PPP2R5A	12.83	PPP2R5A (5967) - ENSG00000066027	PPP2R5A (5967) - ENSG00000066027
1_60	213657608	215044893	FALSE	1	214150445	213977102	rs17712208	chr1:214150445_A_T	Ala	T	A	0.0349	0.0019	0.0106	0.035	0.1754	0.0055	221.28	++?	72.4	3.624	1	1.244	Alanine	mmol/L	Amino acids		Non-derived	23460	23760				0.307955	0.0698242	4.98647	0.174615	0.00553338	217.837	rs17712208||rs79687284	TRUE	intron_variant&non_coding_transcript_variant	MODIFIER	PROX1-AS1	ENSG00000230461	16.66	0.9868	214150821	rs79687284	intron_variant&non_coding_transcript_variant	MODIFIER	ENSG00000230461	PROX1-AS1	0.322	PROX1 (6079) - ENSG00000117707	PROX1 (6079) - ENSG00000117707
1_60	213657608	215044893	FALSE	1	214150445	213977102	rs17712208	chr1:214150445_A_T	Gln	T	A	0.0349	0.0019	0.0106	0.035	0.1549	0.0056	169.5	++?	0	0.906	1	0.4669	Glutamine	mmol/L	Amino acids		Non-derived	23461	23761				0.222238	0.0710218	2.7562	0.154442	0.00558542	167.566	rs17712208||rs79687284	TRUE	intron_variant&non_coding_transcript_variant	MODIFIER	PROX1-AS1	ENSG00000230461	16.66	0.9868	214150821	rs79687284	intron_variant&non_coding_transcript_variant	MODIFIER	ENSG00000230461	PROX1-AS1	0.322	PROX1 (6079) - ENSG00000117707	PROX1 (6079) - ENSG00000117707
1_60	213657608	215044893	FALSE	1	214150445	213977102	rs17712208	chr1:214150445_A_T	Glucose	T	A	0.0349	0.0019	0.0106	0.035	0.0573	0.0056	23.7	++?	0	0.075	1	0.1057	Glucose	mmol/L	Glycolysis related metabolites		Non-derived	23470	23770				0.0766891	0.071003	0.552678	0.0571585	0.00563363	23.4616	rs17712208||rs79687284	TRUE	intron_variant&non_coding_transcript_variant	MODIFIER	PROX1-AS1	ENSG00000230461	16.66	0.9868	214150821	rs79687284	intron_variant&non_coding_transcript_variant	MODIFIER	ENSG00000230461	PROX1-AS1	0.322	PROX1 (6079) - ENSG00000117707	PROX1 (6079) - ENSG00000117707
1_60	213657608	215044893	FALSE	1	214150445	213977102	rs17712208	chr1:214150445_A_T	Gly	T	A	0.0349	0.0018	0.0106	0.035	0.0631	0.0049	37.06	++?	0	0.232	1	0.2009	Glycine	mmol/L	Amino acids		Non-derived	23462	23762				0.0949649	0.0661772	0.820205	0.0629678	0.00492825	36.6561	rs17712208||rs79687284	TRUE	intron_variant&non_coding_transcript_variant	MODIFIER	PROX1-AS1	ENSG00000230461	16.66	0.9868	214150821	rs79687284	intron_variant&non_coding_transcript_variant	MODIFIER	ENSG00000230461	PROX1-AS1	0.322	PROX1 (6079) - ENSG00000117707	PROX1 (6079) - ENSG00000117707
1_60	213657608	215044893	FALSE	1	214150445	213977102	rs17712208	chr1:214150445_A_T	His	T	A	0.0349	0.0019	0.0106	0.035	0.0507	0.0057	18.41	++?	67.3	3.056	1	1.095	Histidine	mmol/L	Amino acids		Non-derived	23463	23763				0.175656	0.0717253	1.84391	0.0498726	0.00568348	17.7673	rs17712208||rs79687284	TRUE	intron_variant&non_coding_transcript_variant	MODIFIER	PROX1-AS1	ENSG00000230461	16.66	0.9868	214150821	rs79687284	intron_variant&non_coding_transcript_variant	MODIFIER	ENSG00000230461	PROX1-AS1	0.322	PROX1 (6079) - ENSG00000117707	PROX1 (6079) - ENSG00000117707
1_60	213657608	215044893	FALSE	1	214150445	213977102	rs17712208	chr1:214150445_A_T	Ile	T	A	0.0349	0.0019	0.0106	0.035	0.0372	0.0056	10.46	++?	0	0	1	0.002052	Isoleucine	mmol/L	Amino acids	Branched-chain amino acids	Non-derived	23465	23765				0.0367415	0.0699149	0.222411	0.0371559	0.00562505	10.4019	rs17712208||rs79687284	TRUE	intron_variant&non_coding_transcript_variant	MODIFIER	PROX1-AS1	ENSG00000230461	16.66	0.9868	214150821	rs79687284	intron_variant&non_coding_transcript_variant	MODIFIER	ENSG00000230461	PROX1-AS1	0.322	PROX1 (6079) - ENSG00000117707	PROX1 (6079) - ENSG00000117707
1_60	213657608	215044893	FALSE	1	214150445	213977102	rs17712208	chr1:214150445_A_T	Total_BCAA	T	A	0.0349	0.0019	0.0106	0.035	0.0444	0.0055	15.3	++?	0	0.045	1	0.0795	Total Concentration of Branched-Chain Amino Acids (Leucine + Isoleucine + Valine)	mmol/L	Amino acids	Branched-chain amino acids	Composite	23464	23764				0.0589513	0.0689173	0.406344	0.0443487	0.00549635	15.1486	rs17712208||rs79687284	TRUE	intron_variant&non_coding_transcript_variant	MODIFIER	PROX1-AS1	ENSG00000230461	16.66	0.9868	214150821	rs79687284	intron_variant&non_coding_transcript_variant	MODIFIER	ENSG00000230461	PROX1-AS1	0.322	PROX1 (6079) - ENSG00000117707	PROX1 (6079) - ENSG00000117707
1_60	213657608	215044893	FALSE	1	214150445	213977102	rs17712208	chr1:214150445_A_T	Val	T	A	0.0349	0.0019	0.0106	0.035	0.047	0.0055	17.03	++?	0	0.153	1	0.1578	Valine	mmol/L	Amino acids	Branched-chain amino acids	Non-derived	23467	23767				0.0740011	0.0692095	0.54521	0.0468058	0.0054908	16.8136	rs17712208||rs79687284	TRUE	intron_variant&non_coding_transcript_variant	MODIFIER	PROX1-AS1	ENSG00000230461	16.66	0.9868	214150821	rs79687284	intron_variant&non_coding_transcript_variant	MODIFIER	ENSG00000230461	PROX1-AS1	0.322	PROX1 (6079) - ENSG00000117707	PROX1 (6079) - ENSG00000117707
1_60	213657608	215044893	FALSE	1	214150821	213977478	rs79687284	chr1:214150821_C_G	Albumin	G	C	0.0345	0.0019	0.0106	0.0346	0.0441	0.0056	14.34	++?	0	0.001	1	0.007887	Albumin	g/l	Fluid balance		Non-derived	23479	23779				0.0425425	0.0710855	0.260011	0.044151	0.00565024	14.2565	rs17712208||rs79687284	TRUE	intron_variant&non_coding_transcript_variant	MODIFIER	PROX1-AS1	ENSG00000230461	0.322	0.9868	214150445	rs17712208	intron_variant&non_coding_transcript_variant	MODIFIER	ENSG00000230461	PROX1-AS1	16.66	PROX1 (5703) - ENSG00000117707	PROX1 (5703) - ENSG00000117707
1_60	213657608	215044893	FALSE	1	214150821	213977478	rs79687284	chr1:214150821_C_G	Leu	G	C	0.0345	0.0019	0.0106	0.0346	0.0412	0.0055	13.2	++?	0	0.311	1	0.2385	Leucine	mmol/L	Amino acids	Branched-chain amino acids	Non-derived	23466	23766				0.0795445	0.0689631	0.604269	0.0409931	0.00551581	12.9705	rs17712208||rs79687284	TRUE	intron_variant&non_coding_transcript_variant	MODIFIER	PROX1-AS1	ENSG00000230461	0.322	0.9868	214150445	rs17712208	intron_variant&non_coding_transcript_variant	MODIFIER	ENSG00000230461	PROX1-AS1	16.66	PROX1 (5703) - ENSG00000117707	PROX1 (5703) - ENSG00000117707
1_60	213657608	215044893	FALSE	1	214150821	213977478	rs79687284	chr1:214150821_C_G	Tyr	G	C	0.0345	0.0019	0.0106	0.0346	0.0606	0.0056	26.54	++?	0	0.121	1	0.1381	Tyrosine	mmol/L	Amino acids	Aromatic amino acids	Non-derived	23469	23769				0.0855016	0.0716147	0.633553	0.0604876	0.00562357	26.2559	rs17712208||rs79687284	TRUE	intron_variant&non_coding_transcript_variant	MODIFIER	PROX1-AS1	ENSG00000230461	0.322	0.9868	214150445	rs17712208	intron_variant&non_coding_transcript_variant	MODIFIER	ENSG00000230461	PROX1-AS1	16.66	PROX1 (5703) - ENSG00000117707	PROX1 (5703) - ENSG00000117707
1_60	213657608	215044893	FALSE	1	214351643	214178300	rs5780759	chr1:214351643_C_CACAGTT	S_HDL_PL_pct	C	CACAGTT	0.8372	0.0066	0.8365	0.9861	-0.0172	0.0026	10.06	--+	0	0.632	2	0.1373	Phospholipids to Total Lipids in Small HDL percentage	%	Relative lipoprotein lipid concentrations	Small HDL ratios	Percentage	23644	23944	0.0387029	0.0703608	0.234871	-0.016614	0.0201597	0.387352	-0.0172541	0.00267079	9.98094	rs10779612||rs10864086||rs10864088||rs1223791||rs1223796||rs1223815||rs1235127||rs12745411||rs1660371||rs1795044||rs1795061||rs2196943||rs2196944	FALSE	intergenic_variant	MODIFIER	-	-	1.486	0.997254	214321081	rs1223791	intergenic_variant	MODIFIER	-	-	2.448	SMYD2 (102802) - ENSG00000143499	SMYD2 (102802) - ENSG00000143499
1_60	213657608	215044893	FALSE	1	214744893	214571550	rs7535253	chr1:214744893_C_T	Creatinine	T	C	0.7912	0.0113	0.084	0.2103	-0.0165	0.0021	14.39	---	0	0.476	2	0.1033	Creatinine	mmol/L	Fluid balance		Non-derived	23478	23778	0.0038296	0.025763	0.0546143	0.0090761	0.0158978	0.245602	0.0167712	0.00213386	14.414	rs3806315||rs7535253	TRUE	intergenic_variant	MODIFIER	-	-	16.90	0.996745	214743309	rs9699681	intergenic_variant	MODIFIER	-	-	0.164	PTPN14 (19101) - ENSG00000152104	PTPN14 (19101) - ENSG00000152104
1_61	219016796	221497094	FALSE	1	219608231	219434889	rs758681528	chr1:219608231_G_GA	Ala	G	GA	0.1625	0.0111	0.8362	0.9529	-0.0203	0.0028	12.72	--+	0	0.85	2	0.1846	Alanine	mmol/L	Amino acids		Non-derived	23460	23760	-0.0086986	0.0324593	0.103082	0.0281092	0.0359773	0.361888	0.020496	0.00278182	12.7608	rs10495121||rs10779364||rs10863469||rs11118303||rs11118304||rs11118305||rs11118306||rs11118307||rs11118308||rs11118309||rs11118310||rs11118311||rs11118316||rs11118319||rs11118320||rs11118356||rs11118358||rs11485150||rs116153184||rs12022722||rs12024459||rs12024489||rs12025220||rs12025282||rs12025363||rs12026434||rs12027371||rs12028276||rs12028838||rs12029812||rs12030393||rs12030989||rs12031603||rs12031608||rs12031785||rs12034272||rs12034581||rs12034686||rs12037905||rs12039006||rs12044156||rs12045024||rs12046972||rs12119979||rs12126911||rs12130231||rs12143910||rs12402986||rs12403367||rs12406980||rs12724708||rs12725301||rs12747505||rs12753535||rs1338227||rs1340097||rs1340103||rs1393691||rs1417066||rs143129361||rs146400023||rs1538742||rs1538745||rs1538747||rs1538748||rs1538749||rs17049035||rs17528752||rs201413041||rs2050595||rs2061154||rs2061155||rs2066152||rs2066153||rs2605082||rs2605090||rs2785991||rs2788904||rs2791544||rs2791547||rs2791554||rs2791555||rs2791556||rs2791559||rs2791560||rs2796890||rs2820426||rs2820429||rs2820454||rs2820465||rs28454900||rs34340969||rs34543525||rs35552008||rs35662751||rs36026897||rs377711944||rs3897379||rs4323719||rs4623705||rs4846553||rs4846561||rs55927885||rs5781125||rs59584436||rs59770119||rs61821643||rs61823189||rs61823192||rs61836180||rs61838776||rs6541223||rs6541224||rs6541225||rs6541227||rs6541228||rs6541229||rs6658668||rs6669360||rs6669442||rs6671638||rs6672377||rs6674544||rs6678052||rs6679784||rs6681303||rs6683926||rs6684169||rs6684734||rs6686253||rs6689021||rs6689031||rs6689100||rs6689184||rs6689335||rs6689370||rs6691931||rs6693970||rs6694150||rs6694509||rs6696190||rs6698475||rs6698625||rs6699024||rs6704389||rs71640847||rs71640850||rs718700||rs72732548||rs746659352||rs7524924||rs752784316||rs7536147||rs7546202||rs7555150||rs758681528||rs764553160||rs765751||rs76926608||rs796959510||rs9431182||rs994767	TRUE	downstream_gene_variant	MODIFIER	RP11-95P13.1	ENSG00000230024	5.127	0.962667	219618035	rs12747505	upstream_gene_variant	MODIFIER	ENSG00000230024	RP11-95P13.1	8.358	LYPLAL1 (222024) - ENSG00000143353	LYPLAL1 (224547) - ENSG00000143353
1_61	219016796	221497094	FALSE	1	219625366	219452024	rs36026897	chr1:219625366_A_C	S_VLDL_C_pct	C	A	0.4478	0.0247	0.0875	0.4959	-0.0134	0.002	10.96	---	0	1.676	2	0.3639	Cholesterol to Total Lipids in Small VLDL percentage	%	Relative lipoprotein lipid concentrations	Small VLDL ratios	Percentage	23600	23900	-0.0519513	0.0298636	1.08658	-0.0130182	0.0142207	0.443745	-0.0132156	0.00199347	10.4724	rs10495121||rs10735496||rs10746385||rs10779349||rs10779357||rs10779358||rs10779360||rs10779361||rs10863467||rs11118303||rs11118304||rs11118305||rs11118306||rs11118307||rs11118308||rs11118309||rs11118310||rs11118311||rs11118316||rs11118319||rs11118320||rs11118325||rs11118335||rs11118336||rs11118343||rs11118344||rs11118346||rs11118347||rs11118357||rs11118366||rs113400825||rs113522281||rs115328987||rs11806200||rs12022722||rs12024459||rs12024489||rs12025220||rs12025282||rs12025363||rs12025671||rs12026434||rs12027371||rs12028276||rs12029812||rs12030393||rs12030989||rs12031603||rs12031608||rs12031785||rs12032649||rs12033783||rs12034272||rs12034581||rs12034686||rs12036836||rs12037905||rs12039006||rs12040264||rs12044156||rs12045024||rs12046004||rs12046972||rs12117397||rs12119979||rs12126438||rs12126911||rs12128945||rs12130231||rs12131794||rs12133169||rs12133396||rs12135929||rs12136985||rs12143910||rs12402986||rs12403367||rs12406980||rs12725301||rs12747505||rs1337098||rs1337101||rs1337102||rs13376300||rs1338219||rs1340097||rs1340098||rs1340103||rs1415287||rs1415288||rs1415290||rs1415293||rs1415991||rs1417066||rs1417070||rs143129361||rs146400023||rs1531093||rs1531094||rs1531095||rs1531096||rs1531097||rs1538742||rs1538745||rs1538747||rs1538748||rs1538749||rs1563350||rs1563351||rs1563352||rs1563353||rs1563355||rs1572505||rs17528752||rs17544942||rs1982499||rs201413041||rs2050594||rs2061154||rs2061155||rs2066152||rs2066153||rs2124328||rs2445127||rs2485301||rs2485302||rs2486895||rs2494195||rs2494196||rs2605082||rs2605090||rs2605091||rs2605092||rs2605093||rs2605094||rs2605095||rs2605096||rs2605097||rs2605098||rs2605100||rs2605101||rs2605102||rs2605103||rs2605104||rs2605105||rs2605106||rs2605107||rs2605108||rs2605109||rs2605110||rs2605111||rs2785980||rs2785981||rs2785984||rs2785985||rs2785986||rs2785988||rs2785990||rs2785991||rs2785998||rs2788904||rs2791544||rs2791546||rs2791547||rs2791549||rs2791550||rs2791551||rs2791552||rs2791553||rs2791554||rs2791560||rs2820426||rs2820427||rs2820430||rs2820436||rs2820439||rs2820441||rs2820443||rs2820444||rs2820446||rs2820449||rs2820454||rs2820460||rs2820464||rs2820465||rs2820468||rs2993027||rs3001032||rs34058591||rs34340969||rs34543525||rs34927463||rs35552008||rs35662751||rs36026897||rs377711944||rs3897379||rs3902972||rs4240924||rs4323719||rs4373767||rs4428898||rs4492631||rs4500327||rs4623705||rs4846296||rs4846302||rs4846303||rs4846551||rs4846553||rs4846561||rs4846564||rs4846565||rs4846567||rs4846569||rs55893113||rs559230165||rs55927885||rs5781116||rs5781117||rs5781125||rs5781131||rs57962177||rs58336067||rs58727484||rs59584436||rs59770119||rs59888912||rs61836180||rs61838776||rs6541223||rs6541224||rs6541225||rs6541226||rs6541227||rs6541228||rs6541229||rs6658668||rs6669360||rs6669442||rs6671638||rs6672377||rs6674544||rs6677960||rs6679784||rs6681303||rs6682581||rs6683926||rs6684169||rs6684734||rs6686253||rs6689021||rs6689031||rs6689100||rs6689184||rs6689335||rs6689370||rs6691931||rs6693970||rs6694150||rs6694509||rs6696190||rs6698475||rs6698625||rs6699024||rs6704389||rs71640847||rs71640850||rs718700||rs72629670||rs72732548||rs73084044||rs746659352||rs748273||rs749853052||rs7513749||rs7524924||rs7526373||rs752784316||rs7538503||rs7546202||rs7555150||rs75781413||rs758681528||rs765751||rs771691336||rs77962041||rs78190323||rs78857931||rs9431171||rs9431182||rs9431559||rs9662802	TRUE	intergenic_variant	MODIFIER	-	-	0.071	0.997406	219622072	rs11118304	intergenic_variant	MODIFIER	-	-	2.233	SLC30A10 (233403) - ENSG00000196660	LYPLAL1 (241682) - ENSG00000143353
1_61	219016796	221497094	FALSE	1	219625366	219452024	rs36026897	chr1:219625366_A_C	S_VLDL_FC_pct	C	A	0.4478	0.0243	0.0875	0.4959	-0.0156	0.0019	15.43	---	0	1.256	2	0.2727	Free Cholesterol to Total Lipids in Small VLDL percentage	%	Relative lipoprotein lipid concentrations	Small VLDL ratios	Percentage	23602	23902	-0.0471408	0.0294783	0.959469	-0.0200352	0.0140381	0.813831	-0.0153948	0.00193923	14.6893	rs10495121||rs10735496||rs10746385||rs10779349||rs10779357||rs10779358||rs10779360||rs10779361||rs10863467||rs11118303||rs11118304||rs11118305||rs11118306||rs11118307||rs11118308||rs11118309||rs11118310||rs11118311||rs11118316||rs11118319||rs11118320||rs11118325||rs11118335||rs11118336||rs11118343||rs11118344||rs11118346||rs11118347||rs11118357||rs11118366||rs113400825||rs113522281||rs115328987||rs11806200||rs12022722||rs12024459||rs12024489||rs12025220||rs12025282||rs12025363||rs12025671||rs12026434||rs12027371||rs12028276||rs12029812||rs12030393||rs12030989||rs12031603||rs12031608||rs12031785||rs12032649||rs12033783||rs12034272||rs12034581||rs12034686||rs12036836||rs12037905||rs12039006||rs12040264||rs12044156||rs12045024||rs12046004||rs12046972||rs12117397||rs12119979||rs12126438||rs12126911||rs12128945||rs12130231||rs12131794||rs12133169||rs12133396||rs12135929||rs12136985||rs12143910||rs12402986||rs12403367||rs12406980||rs12725301||rs12747505||rs1337098||rs1337101||rs1337102||rs13376300||rs1338219||rs1340097||rs1340098||rs1340103||rs1415287||rs1415288||rs1415290||rs1415293||rs1415991||rs1417066||rs1417070||rs143129361||rs146400023||rs1531093||rs1531094||rs1531095||rs1531096||rs1531097||rs1538742||rs1538745||rs1538747||rs1538748||rs1538749||rs1563350||rs1563351||rs1563352||rs1563353||rs1563355||rs1572505||rs17528752||rs17544942||rs1982499||rs201413041||rs2050594||rs2061154||rs2061155||rs2066152||rs2066153||rs2124328||rs2445127||rs2485301||rs2485302||rs2486895||rs2494195||rs2494196||rs2605082||rs2605090||rs2605091||rs2605092||rs2605093||rs2605094||rs2605095||rs2605096||rs2605097||rs2605098||rs2605100||rs2605101||rs2605102||rs2605103||rs2605104||rs2605105||rs2605106||rs2605107||rs2605108||rs2605109||rs2605110||rs2605111||rs2785980||rs2785981||rs2785984||rs2785985||rs2785986||rs2785988||rs2785990||rs2785991||rs2785998||rs2788904||rs2791544||rs2791546||rs2791547||rs2791549||rs2791550||rs2791551||rs2791552||rs2791553||rs2791554||rs2791560||rs2820426||rs2820427||rs2820430||rs2820436||rs2820439||rs2820441||rs2820443||rs2820444||rs2820446||rs2820449||rs2820454||rs2820460||rs2820464||rs2820465||rs2820468||rs2993027||rs3001032||rs34058591||rs34340969||rs34543525||rs34927463||rs35552008||rs35662751||rs36026897||rs377711944||rs3897379||rs3902972||rs4240924||rs4323719||rs4373767||rs4428898||rs4492631||rs4500327||rs4623705||rs4846296||rs4846302||rs4846303||rs4846551||rs4846553||rs4846561||rs4846564||rs4846565||rs4846567||rs4846569||rs55893113||rs559230165||rs55927885||rs5781116||rs5781117||rs5781125||rs5781131||rs57962177||rs58336067||rs58727484||rs59584436||rs59770119||rs59888912||rs61836180||rs61838776||rs6541223||rs6541224||rs6541225||rs6541226||rs6541227||rs6541228||rs6541229||rs6658668||rs6669360||rs6669442||rs6671638||rs6672377||rs6674544||rs6677960||rs6679784||rs6681303||rs6682581||rs6683926||rs6684169||rs6684734||rs6686253||rs6689021||rs6689031||rs6689100||rs6689184||rs6689335||rs6689370||rs6691931||rs6693970||rs6694150||rs6694509||rs6696190||rs6698475||rs6698625||rs6699024||rs6704389||rs71640847||rs71640850||rs718700||rs72629670||rs72732548||rs73084044||rs746659352||rs748273||rs749853052||rs7513749||rs7524924||rs7526373||rs752784316||rs7538503||rs7546202||rs7555150||rs75781413||rs758681528||rs765751||rs771691336||rs77962041||rs78190323||rs78857931||rs9431171||rs9431182||rs9431559||rs9662802	TRUE	intergenic_variant	MODIFIER	-	-	0.071	0.997406	219622072	rs11118304	intergenic_variant	MODIFIER	-	-	2.233	SLC30A10 (233403) - ENSG00000196660	LYPLAL1 (241682) - ENSG00000143353
1_61	219016796	221497094	FALSE	1	219625366	219452024	rs36026897	chr1:219625366_A_C	S_VLDL_PL_pct	C	A	0.4478	0.0243	0.0875	0.4959	-0.0155	0.0019	15.17	---	0	0.736	2	0.1599	Phospholipids to Total Lipids in Small VLDL percentage	%	Relative lipoprotein lipid concentrations	Small VLDL ratios	Percentage	23599	23899	-0.039407	0.0295024	0.740785	-0.0192548	0.0140533	0.767901	-0.0153249	0.00194169	14.5286	rs10495121||rs10735496||rs10746385||rs10779349||rs10779357||rs10779358||rs10779360||rs10779361||rs10863467||rs11118303||rs11118304||rs11118305||rs11118306||rs11118307||rs11118308||rs11118309||rs11118310||rs11118311||rs11118316||rs11118319||rs11118320||rs11118325||rs11118335||rs11118336||rs11118343||rs11118344||rs11118346||rs11118347||rs11118357||rs11118366||rs113400825||rs113522281||rs115328987||rs11806200||rs12022722||rs12024459||rs12024489||rs12025220||rs12025282||rs12025363||rs12025671||rs12026434||rs12027371||rs12028276||rs12029812||rs12030393||rs12030989||rs12031603||rs12031608||rs12031785||rs12032649||rs12033783||rs12034272||rs12034581||rs12034686||rs12036836||rs12037905||rs12039006||rs12040264||rs12044156||rs12045024||rs12046004||rs12046972||rs12117397||rs12119979||rs12126438||rs12126911||rs12128945||rs12130231||rs12131794||rs12133169||rs12133396||rs12135929||rs12136985||rs12143910||rs12402986||rs12403367||rs12406980||rs12725301||rs12747505||rs1337098||rs1337101||rs1337102||rs13376300||rs1338219||rs1340097||rs1340098||rs1340103||rs1415287||rs1415288||rs1415290||rs1415293||rs1415991||rs1417066||rs1417070||rs143129361||rs146400023||rs1531093||rs1531094||rs1531095||rs1531096||rs1531097||rs1538742||rs1538745||rs1538747||rs1538748||rs1538749||rs1563350||rs1563351||rs1563352||rs1563353||rs1563355||rs1572505||rs17528752||rs17544942||rs1982499||rs201413041||rs2050594||rs2061154||rs2061155||rs2066152||rs2066153||rs2124328||rs2445127||rs2485301||rs2485302||rs2486895||rs2494195||rs2494196||rs2605082||rs2605090||rs2605091||rs2605092||rs2605093||rs2605094||rs2605095||rs2605096||rs2605097||rs2605098||rs2605100||rs2605101||rs2605102||rs2605103||rs2605104||rs2605105||rs2605106||rs2605107||rs2605108||rs2605109||rs2605110||rs2605111||rs2785980||rs2785981||rs2785984||rs2785985||rs2785986||rs2785988||rs2785990||rs2785991||rs2785998||rs2788904||rs2791544||rs2791546||rs2791547||rs2791549||rs2791550||rs2791551||rs2791552||rs2791553||rs2791554||rs2791560||rs2820426||rs2820427||rs2820430||rs2820436||rs2820439||rs2820441||rs2820443||rs2820444||rs2820446||rs2820449||rs2820454||rs2820460||rs2820464||rs2820465||rs2820468||rs2993027||rs3001032||rs34058591||rs34340969||rs34543525||rs34927463||rs35552008||rs35662751||rs36026897||rs377711944||rs3897379||rs3902972||rs4240924||rs4323719||rs4373767||rs4428898||rs4492631||rs4500327||rs4623705||rs4846296||rs4846302||rs4846303||rs4846551||rs4846553||rs4846561||rs4846564||rs4846565||rs4846567||rs4846569||rs55893113||rs559230165||rs55927885||rs5781116||rs5781117||rs5781125||rs5781131||rs57962177||rs58336067||rs58727484||rs59584436||rs59770119||rs59888912||rs61836180||rs61838776||rs6541223||rs6541224||rs6541225||rs6541226||rs6541227||rs6541228||rs6541229||rs6658668||rs6669360||rs6669442||rs6671638||rs6672377||rs6674544||rs6677960||rs6679784||rs6681303||rs6682581||rs6683926||rs6684169||rs6684734||rs6686253||rs6689021||rs6689031||rs6689100||rs6689184||rs6689335||rs6689370||rs6691931||rs6693970||rs6694150||rs6694509||rs6696190||rs6698475||rs6698625||rs6699024||rs6704389||rs71640847||rs71640850||rs718700||rs72629670||rs72732548||rs73084044||rs746659352||rs748273||rs749853052||rs7513749||rs7524924||rs7526373||rs752784316||rs7538503||rs7546202||rs7555150||rs75781413||rs758681528||rs765751||rs771691336||rs77962041||rs78190323||rs78857931||rs9431171||rs9431182||rs9431559||rs9662802	TRUE	intergenic_variant	MODIFIER	-	-	0.071	0.997406	219622072	rs11118304	intergenic_variant	MODIFIER	-	-	2.233	SLC30A10 (233403) - ENSG00000196660	LYPLAL1 (241682) - ENSG00000143353
1_61	219016796	221497094	FALSE	1	219625366	219452024	rs36026897	chr1:219625366_A_C	S_VLDL_TG_pct	C	A	0.4478	0.0246	0.0875	0.4959	0.0142	0.002	12.43	+++	0	1.426	2	0.3096	Triglycerides to Total Lipids in Small VLDL percentage	%	Relative lipoprotein lipid concentrations	Small VLDL ratios	Percentage	23603	23903	0.0495771	0.0297793	1.01796	0.0153278	0.0141696	0.553822	0.0140215	0.0019778	11.8708	rs10495121||rs10735496||rs10746385||rs10779349||rs10779357||rs10779358||rs10779360||rs10779361||rs10863467||rs11118303||rs11118304||rs11118305||rs11118306||rs11118307||rs11118308||rs11118309||rs11118310||rs11118311||rs11118316||rs11118319||rs11118320||rs11118325||rs11118335||rs11118336||rs11118343||rs11118344||rs11118346||rs11118347||rs11118357||rs11118366||rs113400825||rs113522281||rs115328987||rs11806200||rs12022722||rs12024459||rs12024489||rs12025220||rs12025282||rs12025363||rs12025671||rs12026434||rs12027371||rs12028276||rs12029812||rs12030393||rs12030989||rs12031603||rs12031608||rs12031785||rs12032649||rs12033783||rs12034272||rs12034581||rs12034686||rs12036836||rs12037905||rs12039006||rs12040264||rs12044156||rs12045024||rs12046004||rs12046972||rs12117397||rs12119979||rs12126438||rs12126911||rs12128945||rs12130231||rs12131794||rs12133169||rs12133396||rs12135929||rs12136985||rs12143910||rs12402986||rs12403367||rs12406980||rs12725301||rs12747505||rs1337098||rs1337101||rs1337102||rs13376300||rs1338219||rs1340097||rs1340098||rs1340103||rs1415287||rs1415288||rs1415290||rs1415293||rs1415991||rs1417066||rs1417070||rs143129361||rs146400023||rs1531093||rs1531094||rs1531095||rs1531096||rs1531097||rs1538742||rs1538745||rs1538747||rs1538748||rs1538749||rs1563350||rs1563351||rs1563352||rs1563353||rs1563355||rs1572505||rs17528752||rs17544942||rs1982499||rs201413041||rs2050594||rs2061154||rs2061155||rs2066152||rs2066153||rs2124328||rs2445127||rs2485301||rs2485302||rs2486895||rs2494195||rs2494196||rs2605082||rs2605090||rs2605091||rs2605092||rs2605093||rs2605094||rs2605095||rs2605096||rs2605097||rs2605098||rs2605100||rs2605101||rs2605102||rs2605103||rs2605104||rs2605105||rs2605106||rs2605107||rs2605108||rs2605109||rs2605110||rs2605111||rs2785980||rs2785981||rs2785984||rs2785985||rs2785986||rs2785988||rs2785990||rs2785991||rs2785998||rs2788904||rs2791544||rs2791546||rs2791547||rs2791549||rs2791550||rs2791551||rs2791552||rs2791553||rs2791554||rs2791560||rs2820426||rs2820427||rs2820430||rs2820436||rs2820439||rs2820441||rs2820443||rs2820444||rs2820446||rs2820449||rs2820454||rs2820460||rs2820464||rs2820465||rs2820468||rs2993027||rs3001032||rs34058591||rs34340969||rs34543525||rs34927463||rs35552008||rs35662751||rs36026897||rs377711944||rs3897379||rs3902972||rs4240924||rs4323719||rs4373767||rs4428898||rs4492631||rs4500327||rs4623705||rs4846296||rs4846302||rs4846303||rs4846551||rs4846553||rs4846561||rs4846564||rs4846565||rs4846567||rs4846569||rs55893113||rs559230165||rs55927885||rs5781116||rs5781117||rs5781125||rs5781131||rs57962177||rs58336067||rs58727484||rs59584436||rs59770119||rs59888912||rs61836180||rs61838776||rs6541223||rs6541224||rs6541225||rs6541226||rs6541227||rs6541228||rs6541229||rs6658668||rs6669360||rs6669442||rs6671638||rs6672377||rs6674544||rs6677960||rs6679784||rs6681303||rs6682581||rs6683926||rs6684169||rs6684734||rs6686253||rs6689021||rs6689031||rs6689100||rs6689184||rs6689335||rs6689370||rs6691931||rs6693970||rs6694150||rs6694509||rs6696190||rs6698475||rs6698625||rs6699024||rs6704389||rs71640847||rs71640850||rs718700||rs72629670||rs72732548||rs73084044||rs746659352||rs748273||rs749853052||rs7513749||rs7524924||rs7526373||rs752784316||rs7538503||rs7546202||rs7555150||rs75781413||rs758681528||rs765751||rs771691336||rs77962041||rs78190323||rs78857931||rs9431171||rs9431182||rs9431559||rs9662802	TRUE	intergenic_variant	MODIFIER	-	-	0.071	0.997406	219622072	rs11118304	intergenic_variant	MODIFIER	-	-	2.233	SLC30A10 (233403) - ENSG00000196660	LYPLAL1 (241682) - ENSG00000143353
1_61	219016796	221497094	FALSE	1	219628392	219455050	rs6671555	chr1:219628392_A_G	M_LDL_TG_pct	G	A	0.4469	0.0209	0.0496	0.4952	0.0132	0.002	10.77	+++	0	0.09	2	0.01948	Triglycerides to Total Lipids in Medium LDL percentage	%	Relative lipoprotein lipid concentrations	Medium LDL ratios	Percentage	23623	23923	0.00156606	0.0392773	0.0140371	0.0126159	0.014169	0.427991	0.0132331	0.00198203	10.6115	rs10495121||rs10735496||rs10746385||rs10779334||rs10779349||rs10779357||rs10779358||rs10779360||rs10779361||rs10863467||rs11118303||rs11118304||rs11118305||rs11118306||rs11118307||rs11118308||rs11118309||rs11118310||rs11118311||rs11118316||rs11118319||rs11118320||rs11118325||rs11118335||rs11118336||rs11118343||rs11118344||rs11118346||rs11118347||rs11118357||rs11118366||rs11118448||rs113400825||rs113522281||rs115328987||rs11806200||rs12022722||rs12024459||rs12024489||rs12025220||rs12025282||rs12025363||rs12025671||rs12026434||rs12027371||rs12028276||rs12029812||rs12030393||rs12030989||rs12031603||rs12031608||rs12031785||rs12032649||rs12033783||rs12034272||rs12034581||rs12034686||rs12036836||rs12037905||rs12039006||rs12040264||rs12044156||rs12045024||rs12046004||rs12046972||rs12117397||rs12119979||rs12126438||rs12126911||rs12128945||rs12130231||rs12131794||rs12133169||rs12133396||rs12135929||rs12136985||rs12143910||rs12402986||rs12403367||rs12406980||rs12725301||rs12747505||rs12753535||rs1337098||rs1337101||rs1337102||rs13376300||rs1338219||rs1340097||rs1340098||rs1340103||rs1415287||rs1415288||rs1415290||rs1415293||rs1415991||rs1417066||rs1417070||rs143129361||rs146400023||rs1531093||rs1531094||rs1531095||rs1531096||rs1531097||rs1538742||rs1538745||rs1538747||rs1538748||rs1538749||rs1563350||rs1563351||rs1563352||rs1563353||rs1563355||rs1572505||rs17528752||rs17544942||rs1982499||rs201413041||rs2050594||rs2061154||rs2061155||rs2066152||rs2066153||rs2124328||rs2445127||rs2485301||rs2485302||rs2486895||rs2494195||rs2494196||rs2605082||rs2605090||rs2605091||rs2605092||rs2605093||rs2605094||rs2605095||rs2605096||rs2605097||rs2605098||rs2605100||rs2605101||rs2605102||rs2605103||rs2605104||rs2605105||rs2605106||rs2605107||rs2605108||rs2605109||rs2605110||rs2605111||rs2785980||rs2785981||rs2785984||rs2785985||rs2785986||rs2785988||rs2785990||rs2785991||rs2785998||rs2788904||rs2791544||rs2791546||rs2791547||rs2791549||rs2791550||rs2791551||rs2791552||rs2791553||rs2791554||rs2791560||rs2820426||rs2820427||rs2820430||rs2820436||rs2820439||rs2820441||rs2820443||rs2820444||rs2820446||rs2820449||rs2820454||rs2820460||rs2820464||rs2820465||rs2820468||rs2993027||rs3001032||rs34058591||rs34340969||rs34543525||rs34927463||rs35552008||rs35662751||rs36026897||rs377711944||rs3897379||rs3902972||rs4240924||rs4323719||rs4373767||rs4428898||rs4492631||rs4500327||rs4623705||rs4846296||rs4846302||rs4846303||rs4846551||rs4846553||rs4846561||rs4846564||rs4846565||rs4846567||rs4846569||rs4846580||rs55893113||rs559230165||rs55927885||rs5781116||rs5781117||rs5781125||rs5781131||rs57962177||rs58336067||rs58727484||rs59584436||rs59770119||rs59888912||rs61836180||rs61838776||rs6541223||rs6541224||rs6541225||rs6541226||rs6541227||rs6541228||rs6541229||rs6658668||rs6669360||rs6669442||rs6671638||rs6672377||rs6674544||rs6677960||rs6679784||rs6681303||rs6682581||rs6683926||rs6684169||rs6684734||rs6686253||rs6689021||rs6689031||rs6689100||rs6689184||rs6689335||rs6689370||rs6691931||rs6693970||rs6694150||rs6694509||rs6696190||rs6698475||rs6698625||rs6699024||rs6704389||rs71640847||rs71640850||rs718700||rs72629670||rs72732548||rs73084044||rs746659352||rs748273||rs749853052||rs7513749||rs7524924||rs7526373||rs752784316||rs7538503||rs7546202||rs7555150||rs75781413||rs758681528||rs765751||rs771691336||rs77962041||rs78190323||rs78857931||rs9431171||rs9431182||rs9431559||rs9662802	TRUE	intergenic_variant	MODIFIER	-	-	0.661	0.994976	219622072	rs11118304	intergenic_variant	MODIFIER	-	-	2.233	SLC30A10 (230377) - ENSG00000196660	LYPLAL1 (244708) - ENSG00000143353
1_61	219016796	221497094	FALSE	1	219628406	219455064	rs6671638	chr1:219628406_A_G	M_HDL_PL_pct	G	A	0.5858	0.0357	0.2375	0.6562	0.0191	0.0019	22.67	+++	0	0.561	2	0.1218	Phospholipids to Total Lipids in Medium HDL percentage	%	Relative lipoprotein lipid concentrations	Medium HDL ratios	Percentage	23639	23939	0.0324075	0.019334	1.02826	0.0230684	0.0147891	0.925179	0.01886	0.00193872	21.6404	rs10495121||rs10735496||rs10746385||rs10779357||rs10779358||rs10779360||rs10779361||rs10779364||rs10863467||rs10863469||rs11118303||rs11118304||rs11118305||rs11118306||rs11118307||rs11118308||rs11118309||rs11118310||rs11118311||rs11118316||rs11118319||rs11118320||rs11118325||rs11118335||rs11118336||rs11118343||rs11118344||rs11118346||rs11118347||rs11118356||rs11118357||rs11118358||rs11118366||rs113400825||rs113522281||rs11485150||rs116153184||rs11806200||rs12022722||rs12024459||rs12024489||rs12025220||rs12025282||rs12025363||rs12025671||rs12026434||rs12027371||rs12028276||rs12029812||rs12030393||rs12030989||rs12031603||rs12031608||rs12031785||rs12032649||rs12033783||rs12034272||rs12034581||rs12034686||rs12036836||rs12037905||rs12039006||rs12040264||rs12044156||rs12045024||rs12046004||rs12046972||rs12117397||rs12119979||rs12123734||rs12126438||rs12126911||rs12128945||rs12130231||rs12131794||rs12133169||rs12133396||rs12135929||rs12143910||rs12402986||rs12403367||rs12406980||rs12724708||rs12747505||rs1337098||rs1337101||rs1337102||rs13376300||rs1338219||rs1340097||rs1340098||rs1340103||rs138495054||rs1393691||rs1415287||rs1415288||rs1415290||rs1415293||rs1415991||rs1417066||rs1417070||rs143129361||rs146400023||rs1531093||rs1531094||rs1531095||rs1531096||rs1531097||rs1538742||rs1538745||rs1538747||rs1538748||rs1538749||rs1563350||rs1563351||rs1563352||rs1563353||rs1563355||rs1572505||rs17528752||rs17544942||rs1982499||rs201413041||rs2050594||rs2050595||rs2061154||rs2061155||rs2066152||rs2066153||rs2124328||rs2445127||rs2485301||rs2485302||rs2486895||rs2494195||rs2494196||rs2605090||rs2605091||rs2605092||rs2605093||rs2605094||rs2605095||rs2605096||rs2605097||rs2605098||rs2605100||rs2605101||rs2605102||rs2605103||rs2605104||rs2605105||rs2605106||rs2605107||rs2605108||rs2605109||rs2605110||rs2605111||rs2785980||rs2785981||rs2785984||rs2785985||rs2785986||rs2785988||rs2785990||rs2785998||rs2791544||rs2791545||rs2791546||rs2791547||rs2791549||rs2791550||rs2791551||rs2791552||rs2791553||rs2796890||rs2820426||rs2820427||rs2820430||rs2820436||rs2820439||rs2820441||rs2820443||rs2820444||rs2820446||rs2820449||rs2820454||rs2820460||rs2820464||rs2820465||rs2820468||rs2993027||rs3001032||rs34058591||rs34340969||rs34543525||rs34927463||rs35552008||rs35662751||rs36026897||rs377711944||rs3902972||rs4240924||rs4323719||rs4373767||rs4428898||rs4492631||rs4500327||rs4623705||rs4846296||rs4846302||rs4846303||rs4846551||rs4846553||rs4846561||rs4846564||rs4846565||rs4846567||rs4846569||rs55893113||rs559230165||rs55927885||rs5781116||rs5781117||rs5781125||rs5781131||rs57962177||rs58336067||rs58727484||rs59584436||rs59770119||rs59888912||rs61836180||rs61838776||rs6541223||rs6541224||rs6541225||rs6541226||rs6541227||rs6541228||rs6541229||rs6658668||rs6669360||rs6669442||rs6671638||rs6672377||rs6674544||rs6677960||rs6679784||rs6681303||rs6682581||rs6684169||rs6684734||rs6686253||rs6689021||rs6689031||rs6689100||rs6689184||rs6689335||rs6689370||rs6693970||rs6694150||rs6694509||rs6698475||rs6698625||rs6699024||rs71640847||rs71640850||rs718700||rs72629670||rs72732548||rs73084044||rs746659352||rs748273||rs749853052||rs7513749||rs7524924||rs7526373||rs7538503||rs7546202||rs7555150||rs75781413||rs758681528||rs765751||rs771691336||rs77962041||rs78190323||rs78857931||rs9431171||rs9431182||rs9431559||rs9662802||rs994767	TRUE	intergenic_variant	MODIFIER	-	-	2.924	0.911393	219622596	rs6669442	intergenic_variant	MODIFIER	-	-	1.653	SLC30A10 (230363) - ENSG00000196660	LYPLAL1 (244722) - ENSG00000143353
1_61	219016796	221497094	FALSE	1	219631743	219458401	rs6699024	chr1:219631743_A_C	L_VLDL_CE_pct	A	C	0.584	0.036	0.3427	0.7622	0.0155	0.002	14.35	+++	18.8	2.463	2	0.5348	Cholesteryl Esters to Total Lipids in Large VLDL percentage	%	Relative lipoprotein lipid concentrations	Large VLDL ratios	Percentage	23591	23891	-0.0463854	0.0197855	1.71994	-0.015807	0.0149793	0.535649	-0.0151788	0.0020047	13.4334	rs10495121||rs10735496||rs10746385||rs10779357||rs10779358||rs10779360||rs10779361||rs10779364||rs10863467||rs10863469||rs11118303||rs11118304||rs11118305||rs11118306||rs11118307||rs11118308||rs11118309||rs11118310||rs11118311||rs11118316||rs11118319||rs11118320||rs11118325||rs11118335||rs11118336||rs11118343||rs11118344||rs11118346||rs11118347||rs11118356||rs11118357||rs11118358||rs11118366||rs113400825||rs113522281||rs11485150||rs116153184||rs11806200||rs12022722||rs12024459||rs12024489||rs12025220||rs12025282||rs12025363||rs12025671||rs12026434||rs12027371||rs12028276||rs12029812||rs12030393||rs12030989||rs12031603||rs12031608||rs12031785||rs12032649||rs12033783||rs12034272||rs12034581||rs12034686||rs12036836||rs12037905||rs12039006||rs12040264||rs12044156||rs12045024||rs12046004||rs12046972||rs12117397||rs12119979||rs12123734||rs12126438||rs12126911||rs12128945||rs12130231||rs12131794||rs12133169||rs12133396||rs12135929||rs12143910||rs12402986||rs12403367||rs12406980||rs12724708||rs12747505||rs1337098||rs1337101||rs1337102||rs13376300||rs1338219||rs1340097||rs1340098||rs1340103||rs138495054||rs1393691||rs1415287||rs1415288||rs1415290||rs1415293||rs1415991||rs1417066||rs1417070||rs143129361||rs146400023||rs1531093||rs1531094||rs1531095||rs1531096||rs1531097||rs1538742||rs1538745||rs1538747||rs1538748||rs1538749||rs1563350||rs1563351||rs1563352||rs1563353||rs1563355||rs1572505||rs17528752||rs17544942||rs1982499||rs201413041||rs2050594||rs2050595||rs2061154||rs2061155||rs2066152||rs2066153||rs2124328||rs2445127||rs2485301||rs2485302||rs2486895||rs2494195||rs2494196||rs2605090||rs2605091||rs2605092||rs2605093||rs2605094||rs2605095||rs2605096||rs2605097||rs2605098||rs2605100||rs2605101||rs2605102||rs2605103||rs2605104||rs2605105||rs2605106||rs2605107||rs2605108||rs2605109||rs2605110||rs2605111||rs2785980||rs2785981||rs2785984||rs2785985||rs2785986||rs2785988||rs2785990||rs2785998||rs2791544||rs2791545||rs2791546||rs2791547||rs2791549||rs2791550||rs2791551||rs2791552||rs2791553||rs2796890||rs2820426||rs2820427||rs2820430||rs2820436||rs2820439||rs2820441||rs2820443||rs2820444||rs2820446||rs2820449||rs2820454||rs2820460||rs2820464||rs2820465||rs2820468||rs2993027||rs3001032||rs34058591||rs34340969||rs34543525||rs34927463||rs35552008||rs35662751||rs36026897||rs377711944||rs3902972||rs4240924||rs4323719||rs4373767||rs4428898||rs4492631||rs4500327||rs4623705||rs4846296||rs4846302||rs4846303||rs4846551||rs4846553||rs4846561||rs4846564||rs4846565||rs4846567||rs4846569||rs55893113||rs559230165||rs55927885||rs5781116||rs5781117||rs5781125||rs5781131||rs57962177||rs58336067||rs58727484||rs59584436||rs59770119||rs59888912||rs61836180||rs61838776||rs6541223||rs6541224||rs6541225||rs6541226||rs6541227||rs6541228||rs6541229||rs6658668||rs6669360||rs6669442||rs6671638||rs6672377||rs6674544||rs6677960||rs6679784||rs6681303||rs6682581||rs6684169||rs6684734||rs6686253||rs6689021||rs6689031||rs6689100||rs6689184||rs6689335||rs6689370||rs6693970||rs6694150||rs6694509||rs6698475||rs6698625||rs6699024||rs71640847||rs71640850||rs718700||rs72629670||rs72732548||rs73084044||rs746659352||rs748273||rs749853052||rs7513749||rs7524924||rs7526373||rs7538503||rs7546202||rs7555150||rs75781413||rs758681528||rs765751||rs771691336||rs77962041||rs78190323||rs78857931||rs9431171||rs9431182||rs9431559||rs9662802||rs994767	TRUE	intergenic_variant	MODIFIER	-	-	7.022	0.898044	219622596	rs6669442	intergenic_variant	MODIFIER	-	-	1.653	SLC30A10 (227026) - ENSG00000196660	LYPLAL1 (248059) - ENSG00000143353
1_61	219016796	221497094	FALSE	1	219631743	219458401	rs6699024	chr1:219631743_A_C	XL_VLDL_FC_pct	A	C	0.5839	0.0364	0.3427	0.7622	0.0155	0.002	13.91	+++	0	0.946	2	0.2053	Free Cholesterol to Total Lipids in Very Large VLDL percentage	%	Relative lipoprotein lipid concentrations	Very large VLDL ratios	Percentage	23587	23887	-0.0261	0.0198407	0.725037	-0.0274417	0.0150651	1.16416	-0.015135	0.00203379	13.0028	rs10495121||rs10735496||rs10746385||rs10779357||rs10779358||rs10779360||rs10779361||rs10779364||rs10863467||rs10863469||rs11118303||rs11118304||rs11118305||rs11118306||rs11118307||rs11118308||rs11118309||rs11118310||rs11118311||rs11118316||rs11118319||rs11118320||rs11118325||rs11118335||rs11118336||rs11118343||rs11118344||rs11118346||rs11118347||rs11118356||rs11118357||rs11118358||rs11118366||rs113400825||rs113522281||rs11485150||rs116153184||rs11806200||rs12022722||rs12024459||rs12024489||rs12025220||rs12025282||rs12025363||rs12025671||rs12026434||rs12027371||rs12028276||rs12029812||rs12030393||rs12030989||rs12031603||rs12031608||rs12031785||rs12032649||rs12033783||rs12034272||rs12034581||rs12034686||rs12036836||rs12037905||rs12039006||rs12040264||rs12044156||rs12045024||rs12046004||rs12046972||rs12117397||rs12119979||rs12123734||rs12126438||rs12126911||rs12128945||rs12130231||rs12131794||rs12133169||rs12133396||rs12135929||rs12143910||rs12402986||rs12403367||rs12406980||rs12724708||rs12747505||rs1337098||rs1337101||rs1337102||rs13376300||rs1338219||rs1340097||rs1340098||rs1340103||rs138495054||rs1393691||rs1415287||rs1415288||rs1415290||rs1415293||rs1415991||rs1417066||rs1417070||rs143129361||rs146400023||rs1531093||rs1531094||rs1531095||rs1531096||rs1531097||rs1538742||rs1538745||rs1538747||rs1538748||rs1538749||rs1563350||rs1563351||rs1563352||rs1563353||rs1563355||rs1572505||rs17528752||rs17544942||rs1982499||rs201413041||rs2050594||rs2050595||rs2061154||rs2061155||rs2066152||rs2066153||rs2124328||rs2445127||rs2485301||rs2485302||rs2486895||rs2494195||rs2494196||rs2605090||rs2605091||rs2605092||rs2605093||rs2605094||rs2605095||rs2605096||rs2605097||rs2605098||rs2605100||rs2605101||rs2605102||rs2605103||rs2605104||rs2605105||rs2605106||rs2605107||rs2605108||rs2605109||rs2605110||rs2605111||rs2785980||rs2785981||rs2785984||rs2785985||rs2785986||rs2785988||rs2785990||rs2785998||rs2791544||rs2791545||rs2791546||rs2791547||rs2791549||rs2791550||rs2791551||rs2791552||rs2791553||rs2796890||rs2820426||rs2820427||rs2820430||rs2820436||rs2820439||rs2820441||rs2820443||rs2820444||rs2820446||rs2820449||rs2820454||rs2820460||rs2820464||rs2820465||rs2820468||rs2993027||rs3001032||rs34058591||rs34340969||rs34543525||rs34927463||rs35552008||rs35662751||rs36026897||rs377711944||rs3902972||rs4240924||rs4323719||rs4373767||rs4428898||rs4492631||rs4500327||rs4623705||rs4846296||rs4846302||rs4846303||rs4846551||rs4846553||rs4846561||rs4846564||rs4846565||rs4846567||rs4846569||rs55893113||rs559230165||rs55927885||rs5781116||rs5781117||rs5781125||rs5781131||rs57962177||rs58336067||rs58727484||rs59584436||rs59770119||rs59888912||rs61836180||rs61838776||rs6541223||rs6541224||rs6541225||rs6541226||rs6541227||rs6541228||rs6541229||rs6658668||rs6669360||rs6669442||rs6671638||rs6672377||rs6674544||rs6677960||rs6679784||rs6681303||rs6682581||rs6684169||rs6684734||rs6686253||rs6689021||rs6689031||rs6689100||rs6689184||rs6689335||rs6689370||rs6693970||rs6694150||rs6694509||rs6698475||rs6698625||rs6699024||rs71640847||rs71640850||rs718700||rs72629670||rs72732548||rs73084044||rs746659352||rs748273||rs749853052||rs7513749||rs7524924||rs7526373||rs7538503||rs7546202||rs7555150||rs75781413||rs758681528||rs765751||rs771691336||rs77962041||rs78190323||rs78857931||rs9431171||rs9431182||rs9431559||rs9662802||rs994767	TRUE	intergenic_variant	MODIFIER	-	-	7.022	0.898044	219622596	rs6669442	intergenic_variant	MODIFIER	-	-	1.653	SLC30A10 (227026) - ENSG00000196660	LYPLAL1 (248059) - ENSG00000143353
1_61	219016796	221497094	FALSE	1	219633869	219460527	rs11118308	chr1:219633869_A_G	S_LDL_TG_pct	A	G	0.4483	0.0202	0.5043	0.9535	-0.0173	0.0019	18.85	---	0	0.073	2	0.01587	Triglycerides to Total Lipids in Small LDL percentage	%	Relative lipoprotein lipid concentrations	Small LDL ratios	Percentage	23628	23928	0.0272525	0.0401962	0.302963	0.0157652	0.0142181	0.57266	0.0173491	0.00193614	18.4913	rs10495121||rs10735496||rs10746385||rs10779334||rs10779349||rs10779357||rs10779358||rs10779360||rs10779361||rs10863467||rs11118303||rs11118304||rs11118305||rs11118306||rs11118307||rs11118308||rs11118309||rs11118310||rs11118311||rs11118316||rs11118319||rs11118320||rs11118325||rs11118335||rs11118336||rs11118343||rs11118344||rs11118346||rs11118347||rs11118357||rs11118366||rs11118448||rs113400825||rs113522281||rs115328987||rs11806200||rs12022722||rs12024459||rs12024489||rs12025220||rs12025282||rs12025363||rs12025671||rs12026434||rs12027371||rs12028276||rs12029812||rs12030393||rs12030989||rs12031603||rs12031608||rs12031785||rs12032649||rs12033783||rs12034272||rs12034581||rs12034686||rs12036836||rs12037905||rs12039006||rs12040264||rs12044156||rs12045024||rs12046004||rs12046972||rs12117397||rs12119979||rs12126438||rs12126911||rs12128945||rs12130231||rs12131794||rs12133169||rs12133396||rs12135929||rs12136985||rs12143910||rs12402986||rs12403367||rs12406980||rs12725301||rs12747505||rs12753535||rs1337098||rs1337101||rs1337102||rs13376300||rs1338219||rs1340097||rs1340098||rs1340103||rs1415287||rs1415288||rs1415290||rs1415293||rs1415991||rs1417066||rs1417070||rs143129361||rs146400023||rs1531093||rs1531094||rs1531095||rs1531096||rs1531097||rs1538742||rs1538745||rs1538747||rs1538748||rs1538749||rs1563350||rs1563351||rs1563352||rs1563353||rs1563355||rs1572505||rs17528752||rs17544942||rs1982499||rs201413041||rs2050594||rs2061154||rs2061155||rs2066152||rs2066153||rs2124328||rs2445127||rs2485301||rs2485302||rs2486895||rs2494195||rs2494196||rs2605082||rs2605090||rs2605091||rs2605092||rs2605093||rs2605094||rs2605095||rs2605096||rs2605097||rs2605098||rs2605100||rs2605101||rs2605102||rs2605103||rs2605104||rs2605105||rs2605106||rs2605107||rs2605108||rs2605109||rs2605110||rs2605111||rs2785980||rs2785981||rs2785984||rs2785985||rs2785986||rs2785988||rs2785990||rs2785991||rs2785998||rs2788904||rs2791544||rs2791546||rs2791547||rs2791549||rs2791550||rs2791551||rs2791552||rs2791553||rs2791554||rs2791560||rs2820426||rs2820427||rs2820430||rs2820436||rs2820439||rs2820441||rs2820443||rs2820444||rs2820446||rs2820449||rs2820454||rs2820460||rs2820464||rs2820465||rs2820468||rs2993027||rs3001032||rs34058591||rs34340969||rs34543525||rs34927463||rs35552008||rs35662751||rs36026897||rs377711944||rs3897379||rs3902972||rs4240924||rs4323719||rs4373767||rs4428898||rs4492631||rs4500327||rs4623705||rs4846296||rs4846302||rs4846303||rs4846551||rs4846553||rs4846561||rs4846564||rs4846565||rs4846567||rs4846569||rs4846580||rs55893113||rs559230165||rs55927885||rs5781116||rs5781117||rs5781125||rs5781131||rs57962177||rs58336067||rs58727484||rs59584436||rs59770119||rs59888912||rs61836180||rs61838776||rs6541223||rs6541224||rs6541225||rs6541226||rs6541227||rs6541228||rs6541229||rs6658668||rs6669360||rs6669442||rs6671638||rs6672377||rs6674544||rs6677960||rs6679784||rs6681303||rs6682581||rs6683926||rs6684169||rs6684734||rs6686253||rs6689021||rs6689031||rs6689100||rs6689184||rs6689335||rs6689370||rs6691931||rs6693970||rs6694150||rs6694509||rs6696190||rs6698475||rs6698625||rs6699024||rs6704389||rs71640847||rs71640850||rs718700||rs72629670||rs72732548||rs73084044||rs746659352||rs748273||rs749853052||rs7513749||rs7524924||rs7526373||rs752784316||rs7538503||rs7546202||rs7555150||rs75781413||rs758681528||rs765751||rs771691336||rs77962041||rs78190323||rs78857931||rs9431171||rs9431182||rs9431559||rs9662802	TRUE	intergenic_variant	MODIFIER	-	-	1.444	0.997621	219622072	rs11118304	intergenic_variant	MODIFIER	-	-	2.233	SLC30A10 (224900) - ENSG00000196660	LYPLAL1 (250185) - ENSG00000143353
1_61	219016796	221497094	FALSE	1	219637638	219464296	rs146400023	chr1:219637638_A_ATG	XL_HDL_C	A	ATG	0.5863	0.0342	0.3447	0.7585	0.0167	0.0018	19.52	+++	0	0.674	2	0.1462	Cholesterol in Very Large HDL	mmol/L	Lipoprotein subclasses	Very large HDL (average diameter 14.3 nm)	Composite	23554	23854	-0.0170897	0.0189633	0.434761	-0.0282785	0.014237	1.32787	-0.0165017	0.00183494	18.619	rs10495121||rs10735496||rs10746385||rs10779357||rs10779358||rs10779360||rs10779361||rs10779364||rs10863467||rs10863469||rs11118303||rs11118304||rs11118305||rs11118306||rs11118307||rs11118308||rs11118309||rs11118310||rs11118311||rs11118316||rs11118319||rs11118320||rs11118325||rs11118335||rs11118336||rs11118343||rs11118344||rs11118346||rs11118347||rs11118356||rs11118357||rs11118358||rs11118366||rs113400825||rs113522281||rs11485150||rs116153184||rs11806200||rs12022722||rs12024459||rs12024489||rs12025220||rs12025282||rs12025363||rs12025671||rs12026434||rs12027371||rs12028276||rs12029812||rs12030393||rs12030989||rs12031603||rs12031608||rs12031785||rs12032649||rs12033783||rs12034272||rs12034581||rs12034686||rs12036836||rs12037905||rs12039006||rs12040264||rs12044156||rs12045024||rs12046004||rs12046972||rs12117397||rs12119979||rs12123734||rs12126438||rs12126911||rs12128945||rs12130231||rs12131794||rs12133169||rs12133396||rs12135929||rs12143910||rs12402986||rs12403367||rs12406980||rs12724708||rs12747505||rs1337098||rs1337101||rs1337102||rs13376300||rs1338219||rs1340097||rs1340098||rs1340103||rs138495054||rs1393691||rs1415287||rs1415288||rs1415290||rs1415293||rs1415991||rs1417066||rs1417070||rs143129361||rs146400023||rs1531093||rs1531094||rs1531095||rs1531096||rs1531097||rs1538742||rs1538745||rs1538747||rs1538748||rs1538749||rs1563350||rs1563351||rs1563352||rs1563353||rs1563355||rs1572505||rs17528752||rs17544942||rs1982499||rs201413041||rs2050594||rs2050595||rs2061154||rs2061155||rs2066152||rs2066153||rs2124328||rs2445127||rs2485301||rs2485302||rs2486895||rs2494195||rs2494196||rs2605090||rs2605091||rs2605092||rs2605093||rs2605094||rs2605095||rs2605096||rs2605097||rs2605098||rs2605100||rs2605101||rs2605102||rs2605103||rs2605104||rs2605105||rs2605106||rs2605107||rs2605108||rs2605109||rs2605110||rs2605111||rs2785980||rs2785981||rs2785984||rs2785985||rs2785986||rs2785988||rs2785990||rs2785998||rs2791544||rs2791545||rs2791546||rs2791547||rs2791549||rs2791550||rs2791551||rs2791552||rs2791553||rs2796890||rs2820426||rs2820427||rs2820430||rs2820436||rs2820439||rs2820441||rs2820443||rs2820444||rs2820446||rs2820449||rs2820454||rs2820460||rs2820464||rs2820465||rs2820468||rs2993027||rs3001032||rs34058591||rs34340969||rs34543525||rs34927463||rs35552008||rs35662751||rs36026897||rs377711944||rs3902972||rs4240924||rs4323719||rs4373767||rs4428898||rs4492631||rs4500327||rs4623705||rs4846296||rs4846302||rs4846303||rs4846551||rs4846553||rs4846561||rs4846564||rs4846565||rs4846567||rs4846569||rs55893113||rs559230165||rs55927885||rs5781116||rs5781117||rs5781125||rs5781131||rs57962177||rs58336067||rs58727484||rs59584436||rs59770119||rs59888912||rs61836180||rs61838776||rs6541223||rs6541224||rs6541225||rs6541226||rs6541227||rs6541228||rs6541229||rs6658668||rs6669360||rs6669442||rs6671638||rs6672377||rs6674544||rs6677960||rs6679784||rs6681303||rs6682581||rs6684169||rs6684734||rs6686253||rs6689021||rs6689031||rs6689100||rs6689184||rs6689335||rs6689370||rs6693970||rs6694150||rs6694509||rs6698475||rs6698625||rs6699024||rs71640847||rs71640850||rs718700||rs72629670||rs72732548||rs73084044||rs746659352||rs748273||rs749853052||rs7513749||rs7524924||rs7526373||rs7538503||rs7546202||rs7555150||rs75781413||rs758681528||rs765751||rs771691336||rs77962041||rs78190323||rs78857931||rs9431171||rs9431182||rs9431559||rs9662802||rs994767	TRUE	intergenic_variant	MODIFIER	-	-	1.023	0.906294	219622596	rs6669442	intergenic_variant	MODIFIER	-	-	1.653	SLC30A10 (221131) - ENSG00000196660	LYPLAL1 (253954) - ENSG00000143353
1_61	219016796	221497094	FALSE	1	219637638	219464296	rs146400023	chr1:219637638_A_ATG	XL_HDL_CE	A	ATG	0.5864	0.0339	0.3447	0.7585	0.0171	0.0018	20.86	+++	0	0.726	2	0.1577	Cholesteryl Esters in Very Large HDL	mmol/L	Lipoprotein subclasses	Very large HDL (average diameter 14.3 nm)	Non-derived	23555	23855	-0.017739	0.0189015	0.458435	-0.0290267	0.0141189	1.40017	-0.0169064	0.00181553	19.902	rs10495121||rs10735496||rs10746385||rs10779357||rs10779358||rs10779360||rs10779361||rs10779364||rs10863467||rs10863469||rs11118303||rs11118304||rs11118305||rs11118306||rs11118307||rs11118308||rs11118309||rs11118310||rs11118311||rs11118316||rs11118319||rs11118320||rs11118325||rs11118335||rs11118336||rs11118343||rs11118344||rs11118346||rs11118347||rs11118356||rs11118357||rs11118358||rs11118366||rs113400825||rs113522281||rs11485150||rs116153184||rs11806200||rs12022722||rs12024459||rs12024489||rs12025220||rs12025282||rs12025363||rs12025671||rs12026434||rs12027371||rs12028276||rs12029812||rs12030393||rs12030989||rs12031603||rs12031608||rs12031785||rs12032649||rs12033783||rs12034272||rs12034581||rs12034686||rs12036836||rs12037905||rs12039006||rs12040264||rs12044156||rs12045024||rs12046004||rs12046972||rs12117397||rs12119979||rs12123734||rs12126438||rs12126911||rs12128945||rs12130231||rs12131794||rs12133169||rs12133396||rs12135929||rs12143910||rs12402986||rs12403367||rs12406980||rs12724708||rs12747505||rs1337098||rs1337101||rs1337102||rs13376300||rs1338219||rs1340097||rs1340098||rs1340103||rs138495054||rs1393691||rs1415287||rs1415288||rs1415290||rs1415293||rs1415991||rs1417066||rs1417070||rs143129361||rs146400023||rs1531093||rs1531094||rs1531095||rs1531096||rs1531097||rs1538742||rs1538745||rs1538747||rs1538748||rs1538749||rs1563350||rs1563351||rs1563352||rs1563353||rs1563355||rs1572505||rs17528752||rs17544942||rs1982499||rs201413041||rs2050594||rs2050595||rs2061154||rs2061155||rs2066152||rs2066153||rs2124328||rs2445127||rs2485301||rs2485302||rs2486895||rs2494195||rs2494196||rs2605090||rs2605091||rs2605092||rs2605093||rs2605094||rs2605095||rs2605096||rs2605097||rs2605098||rs2605100||rs2605101||rs2605102||rs2605103||rs2605104||rs2605105||rs2605106||rs2605107||rs2605108||rs2605109||rs2605110||rs2605111||rs2785980||rs2785981||rs2785984||rs2785985||rs2785986||rs2785988||rs2785990||rs2785998||rs2791544||rs2791545||rs2791546||rs2791547||rs2791549||rs2791550||rs2791551||rs2791552||rs2791553||rs2796890||rs2820426||rs2820427||rs2820430||rs2820436||rs2820439||rs2820441||rs2820443||rs2820444||rs2820446||rs2820449||rs2820454||rs2820460||rs2820464||rs2820465||rs2820468||rs2993027||rs3001032||rs34058591||rs34340969||rs34543525||rs34927463||rs35552008||rs35662751||rs36026897||rs377711944||rs3902972||rs4240924||rs4323719||rs4373767||rs4428898||rs4492631||rs4500327||rs4623705||rs4846296||rs4846302||rs4846303||rs4846551||rs4846553||rs4846561||rs4846564||rs4846565||rs4846567||rs4846569||rs55893113||rs559230165||rs55927885||rs5781116||rs5781117||rs5781125||rs5781131||rs57962177||rs58336067||rs58727484||rs59584436||rs59770119||rs59888912||rs61836180||rs61838776||rs6541223||rs6541224||rs6541225||rs6541226||rs6541227||rs6541228||rs6541229||rs6658668||rs6669360||rs6669442||rs6671638||rs6672377||rs6674544||rs6677960||rs6679784||rs6681303||rs6682581||rs6684169||rs6684734||rs6686253||rs6689021||rs6689031||rs6689100||rs6689184||rs6689335||rs6689370||rs6693970||rs6694150||rs6694509||rs6698475||rs6698625||rs6699024||rs71640847||rs71640850||rs718700||rs72629670||rs72732548||rs73084044||rs746659352||rs748273||rs749853052||rs7513749||rs7524924||rs7526373||rs7538503||rs7546202||rs7555150||rs75781413||rs758681528||rs765751||rs771691336||rs77962041||rs78190323||rs78857931||rs9431171||rs9431182||rs9431559||rs9662802||rs994767	TRUE	intergenic_variant	MODIFIER	-	-	1.023	0.906294	219622596	rs6669442	intergenic_variant	MODIFIER	-	-	1.653	SLC30A10 (221131) - ENSG00000196660	LYPLAL1 (253954) - ENSG00000143353
1_61	219016796	221497094	FALSE	1	219637638	219464296	rs146400023	chr1:219637638_A_ATG	XL_HDL_FC	A	ATG	0.5862	0.0352	0.3447	0.7585	0.0146	0.0019	13.91	+++	0	0.422	2	0.09172	Free Cholesterol in Very Large HDL	mmol/L	Lipoprotein subclasses	Very large HDL (average diameter 14.3 nm)	Non-derived	23556	23856	-0.0177465	0.0191924	0.449598	-0.0236697	0.0146466	0.974357	-0.0143883	0.00191551	13.2331	rs10495121||rs10735496||rs10746385||rs10779357||rs10779358||rs10779360||rs10779361||rs10779364||rs10863467||rs10863469||rs11118303||rs11118304||rs11118305||rs11118306||rs11118307||rs11118308||rs11118309||rs11118310||rs11118311||rs11118316||rs11118319||rs11118320||rs11118325||rs11118335||rs11118336||rs11118343||rs11118344||rs11118346||rs11118347||rs11118356||rs11118357||rs11118358||rs11118366||rs113400825||rs113522281||rs11485150||rs116153184||rs11806200||rs12022722||rs12024459||rs12024489||rs12025220||rs12025282||rs12025363||rs12025671||rs12026434||rs12027371||rs12028276||rs12029812||rs12030393||rs12030989||rs12031603||rs12031608||rs12031785||rs12032649||rs12033783||rs12034272||rs12034581||rs12034686||rs12036836||rs12037905||rs12039006||rs12040264||rs12044156||rs12045024||rs12046004||rs12046972||rs12117397||rs12119979||rs12123734||rs12126438||rs12126911||rs12128945||rs12130231||rs12131794||rs12133169||rs12133396||rs12135929||rs12143910||rs12402986||rs12403367||rs12406980||rs12724708||rs12747505||rs1337098||rs1337101||rs1337102||rs13376300||rs1338219||rs1340097||rs1340098||rs1340103||rs138495054||rs1393691||rs1415287||rs1415288||rs1415290||rs1415293||rs1415991||rs1417066||rs1417070||rs143129361||rs146400023||rs1531093||rs1531094||rs1531095||rs1531096||rs1531097||rs1538742||rs1538745||rs1538747||rs1538748||rs1538749||rs1563350||rs1563351||rs1563352||rs1563353||rs1563355||rs1572505||rs17528752||rs17544942||rs1982499||rs201413041||rs2050594||rs2050595||rs2061154||rs2061155||rs2066152||rs2066153||rs2124328||rs2445127||rs2485301||rs2485302||rs2486895||rs2494195||rs2494196||rs2605090||rs2605091||rs2605092||rs2605093||rs2605094||rs2605095||rs2605096||rs2605097||rs2605098||rs2605100||rs2605101||rs2605102||rs2605103||rs2605104||rs2605105||rs2605106||rs2605107||rs2605108||rs2605109||rs2605110||rs2605111||rs2785980||rs2785981||rs2785984||rs2785985||rs2785986||rs2785988||rs2785990||rs2785998||rs2791544||rs2791545||rs2791546||rs2791547||rs2791549||rs2791550||rs2791551||rs2791552||rs2791553||rs2796890||rs2820426||rs2820427||rs2820430||rs2820436||rs2820439||rs2820441||rs2820443||rs2820444||rs2820446||rs2820449||rs2820454||rs2820460||rs2820464||rs2820465||rs2820468||rs2993027||rs3001032||rs34058591||rs34340969||rs34543525||rs34927463||rs35552008||rs35662751||rs36026897||rs377711944||rs3902972||rs4240924||rs4323719||rs4373767||rs4428898||rs4492631||rs4500327||rs4623705||rs4846296||rs4846302||rs4846303||rs4846551||rs4846553||rs4846561||rs4846564||rs4846565||rs4846567||rs4846569||rs55893113||rs559230165||rs55927885||rs5781116||rs5781117||rs5781125||rs5781131||rs57962177||rs58336067||rs58727484||rs59584436||rs59770119||rs59888912||rs61836180||rs61838776||rs6541223||rs6541224||rs6541225||rs6541226||rs6541227||rs6541228||rs6541229||rs6658668||rs6669360||rs6669442||rs6671638||rs6672377||rs6674544||rs6677960||rs6679784||rs6681303||rs6682581||rs6684169||rs6684734||rs6686253||rs6689021||rs6689031||rs6689100||rs6689184||rs6689335||rs6689370||rs6693970||rs6694150||rs6694509||rs6698475||rs6698625||rs6699024||rs71640847||rs71640850||rs718700||rs72629670||rs72732548||rs73084044||rs746659352||rs748273||rs749853052||rs7513749||rs7524924||rs7526373||rs7538503||rs7546202||rs7555150||rs75781413||rs758681528||rs765751||rs771691336||rs77962041||rs78190323||rs78857931||rs9431171||rs9431182||rs9431559||rs9662802||rs994767	TRUE	intergenic_variant	MODIFIER	-	-	1.023	0.906294	219622596	rs6669442	intergenic_variant	MODIFIER	-	-	1.653	SLC30A10 (221131) - ENSG00000196660	LYPLAL1 (253954) - ENSG00000143353
1_61	219016796	221497094	FALSE	1	219637638	219464296	rs146400023	chr1:219637638_A_ATG	XL_HDL_L	A	ATG	0.5863	0.034	0.3447	0.7585	0.0155	0.0018	17.18	+++	0	0.778	2	0.1689	Total Lipids in Very Large HDL	mmol/L	Lipoprotein subclasses	Very large HDL (average diameter 14.3 nm)	Composite	23552	23852	-0.0146008	0.0189215	0.356231	-0.0279353	0.014196	1.30902	-0.0153328	0.00182413	16.3708	rs10495121||rs10735496||rs10746385||rs10779357||rs10779358||rs10779360||rs10779361||rs10779364||rs10863467||rs10863469||rs11118303||rs11118304||rs11118305||rs11118306||rs11118307||rs11118308||rs11118309||rs11118310||rs11118311||rs11118316||rs11118319||rs11118320||rs11118325||rs11118335||rs11118336||rs11118343||rs11118344||rs11118346||rs11118347||rs11118356||rs11118357||rs11118358||rs11118366||rs113400825||rs113522281||rs11485150||rs116153184||rs11806200||rs12022722||rs12024459||rs12024489||rs12025220||rs12025282||rs12025363||rs12025671||rs12026434||rs12027371||rs12028276||rs12029812||rs12030393||rs12030989||rs12031603||rs12031608||rs12031785||rs12032649||rs12033783||rs12034272||rs12034581||rs12034686||rs12036836||rs12037905||rs12039006||rs12040264||rs12044156||rs12045024||rs12046004||rs12046972||rs12117397||rs12119979||rs12123734||rs12126438||rs12126911||rs12128945||rs12130231||rs12131794||rs12133169||rs12133396||rs12135929||rs12143910||rs12402986||rs12403367||rs12406980||rs12724708||rs12747505||rs1337098||rs1337101||rs1337102||rs13376300||rs1338219||rs1340097||rs1340098||rs1340103||rs138495054||rs1393691||rs1415287||rs1415288||rs1415290||rs1415293||rs1415991||rs1417066||rs1417070||rs143129361||rs146400023||rs1531093||rs1531094||rs1531095||rs1531096||rs1531097||rs1538742||rs1538745||rs1538747||rs1538748||rs1538749||rs1563350||rs1563351||rs1563352||rs1563353||rs1563355||rs1572505||rs17528752||rs17544942||rs1982499||rs201413041||rs2050594||rs2050595||rs2061154||rs2061155||rs2066152||rs2066153||rs2124328||rs2445127||rs2485301||rs2485302||rs2486895||rs2494195||rs2494196||rs2605090||rs2605091||rs2605092||rs2605093||rs2605094||rs2605095||rs2605096||rs2605097||rs2605098||rs2605100||rs2605101||rs2605102||rs2605103||rs2605104||rs2605105||rs2605106||rs2605107||rs2605108||rs2605109||rs2605110||rs2605111||rs2785980||rs2785981||rs2785984||rs2785985||rs2785986||rs2785988||rs2785990||rs2785998||rs2791544||rs2791545||rs2791546||rs2791547||rs2791549||rs2791550||rs2791551||rs2791552||rs2791553||rs2796890||rs2820426||rs2820427||rs2820430||rs2820436||rs2820439||rs2820441||rs2820443||rs2820444||rs2820446||rs2820449||rs2820454||rs2820460||rs2820464||rs2820465||rs2820468||rs2993027||rs3001032||rs34058591||rs34340969||rs34543525||rs34927463||rs35552008||rs35662751||rs36026897||rs377711944||rs3902972||rs4240924||rs4323719||rs4373767||rs4428898||rs4492631||rs4500327||rs4623705||rs4846296||rs4846302||rs4846303||rs4846551||rs4846553||rs4846561||rs4846564||rs4846565||rs4846567||rs4846569||rs55893113||rs559230165||rs55927885||rs5781116||rs5781117||rs5781125||rs5781131||rs57962177||rs58336067||rs58727484||rs59584436||rs59770119||rs59888912||rs61836180||rs61838776||rs6541223||rs6541224||rs6541225||rs6541226||rs6541227||rs6541228||rs6541229||rs6658668||rs6669360||rs6669442||rs6671638||rs6672377||rs6674544||rs6677960||rs6679784||rs6681303||rs6682581||rs6684169||rs6684734||rs6686253||rs6689021||rs6689031||rs6689100||rs6689184||rs6689335||rs6689370||rs6693970||rs6694150||rs6694509||rs6698475||rs6698625||rs6699024||rs71640847||rs71640850||rs718700||rs72629670||rs72732548||rs73084044||rs746659352||rs748273||rs749853052||rs7513749||rs7524924||rs7526373||rs7538503||rs7546202||rs7555150||rs75781413||rs758681528||rs765751||rs771691336||rs77962041||rs78190323||rs78857931||rs9431171||rs9431182||rs9431559||rs9662802||rs994767	TRUE	intergenic_variant	MODIFIER	-	-	1.023	0.906294	219622596	rs6669442	intergenic_variant	MODIFIER	-	-	1.653	SLC30A10 (221131) - ENSG00000196660	LYPLAL1 (253954) - ENSG00000143353
1_61	219016796	221497094	FALSE	1	219637638	219464296	rs146400023	chr1:219637638_A_ATG	XL_HDL_P	A	ATG	0.5863	0.0342	0.3447	0.7585	0.0143	0.0018	14.35	+++	0	1.167	2	0.2533	Concentration of Very Large HDL Particles	mmol/L	Lipoprotein subclasses	Very large HDL (average diameter 14.3 nm)	Non-derived	23551	23851	-0.0150467	0.0190111	0.367876	-0.0295513	0.0142966	1.41193	-0.0139939	0.00184182	13.5214	rs10495121||rs10735496||rs10746385||rs10779357||rs10779358||rs10779360||rs10779361||rs10779364||rs10863467||rs10863469||rs11118303||rs11118304||rs11118305||rs11118306||rs11118307||rs11118308||rs11118309||rs11118310||rs11118311||rs11118316||rs11118319||rs11118320||rs11118325||rs11118335||rs11118336||rs11118343||rs11118344||rs11118346||rs11118347||rs11118356||rs11118357||rs11118358||rs11118366||rs113400825||rs113522281||rs11485150||rs116153184||rs11806200||rs12022722||rs12024459||rs12024489||rs12025220||rs12025282||rs12025363||rs12025671||rs12026434||rs12027371||rs12028276||rs12029812||rs12030393||rs12030989||rs12031603||rs12031608||rs12031785||rs12032649||rs12033783||rs12034272||rs12034581||rs12034686||rs12036836||rs12037905||rs12039006||rs12040264||rs12044156||rs12045024||rs12046004||rs12046972||rs12117397||rs12119979||rs12123734||rs12126438||rs12126911||rs12128945||rs12130231||rs12131794||rs12133169||rs12133396||rs12135929||rs12143910||rs12402986||rs12403367||rs12406980||rs12724708||rs12747505||rs1337098||rs1337101||rs1337102||rs13376300||rs1338219||rs1340097||rs1340098||rs1340103||rs138495054||rs1393691||rs1415287||rs1415288||rs1415290||rs1415293||rs1415991||rs1417066||rs1417070||rs143129361||rs146400023||rs1531093||rs1531094||rs1531095||rs1531096||rs1531097||rs1538742||rs1538745||rs1538747||rs1538748||rs1538749||rs1563350||rs1563351||rs1563352||rs1563353||rs1563355||rs1572505||rs17528752||rs17544942||rs1982499||rs201413041||rs2050594||rs2050595||rs2061154||rs2061155||rs2066152||rs2066153||rs2124328||rs2445127||rs2485301||rs2485302||rs2486895||rs2494195||rs2494196||rs2605090||rs2605091||rs2605092||rs2605093||rs2605094||rs2605095||rs2605096||rs2605097||rs2605098||rs2605100||rs2605101||rs2605102||rs2605103||rs2605104||rs2605105||rs2605106||rs2605107||rs2605108||rs2605109||rs2605110||rs2605111||rs2785980||rs2785981||rs2785984||rs2785985||rs2785986||rs2785988||rs2785990||rs2785998||rs2791544||rs2791545||rs2791546||rs2791547||rs2791549||rs2791550||rs2791551||rs2791552||rs2791553||rs2796890||rs2820426||rs2820427||rs2820430||rs2820436||rs2820439||rs2820441||rs2820443||rs2820444||rs2820446||rs2820449||rs2820454||rs2820460||rs2820464||rs2820465||rs2820468||rs2993027||rs3001032||rs34058591||rs34340969||rs34543525||rs34927463||rs35552008||rs35662751||rs36026897||rs377711944||rs3902972||rs4240924||rs4323719||rs4373767||rs4428898||rs4492631||rs4500327||rs4623705||rs4846296||rs4846302||rs4846303||rs4846551||rs4846553||rs4846561||rs4846564||rs4846565||rs4846567||rs4846569||rs55893113||rs559230165||rs55927885||rs5781116||rs5781117||rs5781125||rs5781131||rs57962177||rs58336067||rs58727484||rs59584436||rs59770119||rs59888912||rs61836180||rs61838776||rs6541223||rs6541224||rs6541225||rs6541226||rs6541227||rs6541228||rs6541229||rs6658668||rs6669360||rs6669442||rs6671638||rs6672377||rs6674544||rs6677960||rs6679784||rs6681303||rs6682581||rs6684169||rs6684734||rs6686253||rs6689021||rs6689031||rs6689100||rs6689184||rs6689335||rs6689370||rs6693970||rs6694150||rs6694509||rs6698475||rs6698625||rs6699024||rs71640847||rs71640850||rs718700||rs72629670||rs72732548||rs73084044||rs746659352||rs748273||rs749853052||rs7513749||rs7524924||rs7526373||rs7538503||rs7546202||rs7555150||rs75781413||rs758681528||rs765751||rs771691336||rs77962041||rs78190323||rs78857931||rs9431171||rs9431182||rs9431559||rs9662802||rs994767	TRUE	intergenic_variant	MODIFIER	-	-	1.023	0.906294	219622596	rs6669442	intergenic_variant	MODIFIER	-	-	1.653	SLC30A10 (221131) - ENSG00000196660	LYPLAL1 (253954) - ENSG00000143353
1_61	219016796	221497094	FALSE	1	219637671	219464329	rs11118310	chr1:219637671_A_T	L_HDL_CE_pct	A	T	0.5906	0.0358	0.3435	0.7603	0.0198	0.0019	24.44	+++	0	1.779	2	0.3864	Cholesteryl Esters to Total Lipids in Large HDL percentage	%	Relative lipoprotein lipid concentrations	Large HDL ratios	Percentage	23636	23936	-0.0092165	0.0193737	0.197724	-0.00198108	0.0149124	0.04851	-0.0202492	0.00194004	24.777	rs10495121||rs10735496||rs10746385||rs10779357||rs10779358||rs10779360||rs10779361||rs10779364||rs10863467||rs10863469||rs11118303||rs11118304||rs11118305||rs11118306||rs11118307||rs11118308||rs11118309||rs11118310||rs11118311||rs11118316||rs11118319||rs11118320||rs11118325||rs11118335||rs11118336||rs11118343||rs11118344||rs11118346||rs11118347||rs11118356||rs11118357||rs11118358||rs11118366||rs113400825||rs113522281||rs11485150||rs116153184||rs11806200||rs12022722||rs12024459||rs12024489||rs12025220||rs12025282||rs12025363||rs12025671||rs12026434||rs12027371||rs12028276||rs12029812||rs12030393||rs12030989||rs12031603||rs12031608||rs12031785||rs12032649||rs12033783||rs12034272||rs12034581||rs12034686||rs12036836||rs12037905||rs12039006||rs12040264||rs12044156||rs12045024||rs12046004||rs12046972||rs12117397||rs12119979||rs12123734||rs12126438||rs12126911||rs12128945||rs12130231||rs12131794||rs12133169||rs12133396||rs12135929||rs12143910||rs12402986||rs12403367||rs12406980||rs12724708||rs12747505||rs1337098||rs1337101||rs1337102||rs13376300||rs1338219||rs1340097||rs1340098||rs1340103||rs138495054||rs1393691||rs1415287||rs1415288||rs1415290||rs1415293||rs1415991||rs1417066||rs1417070||rs143129361||rs146400023||rs1531093||rs1531094||rs1531095||rs1531096||rs1531097||rs1538742||rs1538745||rs1538747||rs1538748||rs1538749||rs1563350||rs1563351||rs1563352||rs1563353||rs1563355||rs1572505||rs17528752||rs17544942||rs1982499||rs201413041||rs2050594||rs2050595||rs2061154||rs2061155||rs2066152||rs2066153||rs2124328||rs2445127||rs2485301||rs2485302||rs2486895||rs2494195||rs2494196||rs2605090||rs2605091||rs2605092||rs2605093||rs2605094||rs2605095||rs2605096||rs2605097||rs2605098||rs2605100||rs2605101||rs2605102||rs2605103||rs2605104||rs2605105||rs2605106||rs2605107||rs2605108||rs2605109||rs2605110||rs2605111||rs2785980||rs2785981||rs2785984||rs2785985||rs2785986||rs2785988||rs2785990||rs2785991||rs2785998||rs2791544||rs2791545||rs2791546||rs2791547||rs2791549||rs2791550||rs2791551||rs2791552||rs2791553||rs2796890||rs2820426||rs2820427||rs2820430||rs2820436||rs2820439||rs2820441||rs2820443||rs2820444||rs2820446||rs2820449||rs2820454||rs2820460||rs2820464||rs2820465||rs2820468||rs2993027||rs3001032||rs34058591||rs34340969||rs34543525||rs34927463||rs35552008||rs35662751||rs36026897||rs377711944||rs3897379||rs3902972||rs4240924||rs4323719||rs4373767||rs4428898||rs4492631||rs4500327||rs4623705||rs4846296||rs4846302||rs4846303||rs4846551||rs4846553||rs4846561||rs4846564||rs4846565||rs4846567||rs4846569||rs55893113||rs559230165||rs55927885||rs5781116||rs5781117||rs5781125||rs5781131||rs58336067||rs58727484||rs59584436||rs59770119||rs59888912||rs61836180||rs61838776||rs6541223||rs6541224||rs6541225||rs6541226||rs6541227||rs6541228||rs6541229||rs6658668||rs6669360||rs6669442||rs6671638||rs6672377||rs6674544||rs6677960||rs6679784||rs6681303||rs6682581||rs6683926||rs6684169||rs6684734||rs6686253||rs6689021||rs6689031||rs6689100||rs6689184||rs6689335||rs6689370||rs6693970||rs6694150||rs6694509||rs6698475||rs6698625||rs6699024||rs6704389||rs71640847||rs71640850||rs718700||rs72629670||rs72732548||rs73084044||rs746659352||rs748273||rs749853052||rs7513749||rs7524924||rs7526373||rs7538503||rs7546202||rs7555150||rs75781413||rs758681528||rs765751||rs771691336||rs77962041||rs78190323||rs78857931||rs9431171||rs9431182||rs9431559||rs9662802||rs994767	TRUE	intergenic_variant	MODIFIER	-	-	3.540	0.895306	219622596	rs6669442	intergenic_variant	MODIFIER	-	-	1.653	SLC30A10 (221098) - ENSG00000196660	LYPLAL1 (253987) - ENSG00000143353
1_61	219016796	221497094	FALSE	1	219637671	219464329	rs11118310	chr1:219637671_A_T	L_HDL_C_pct	A	T	0.5907	0.0354	0.3435	0.7603	0.0195	0.0019	24.51	+++	0	0.737	2	0.16	Cholesterol to Total Lipids in Large HDL percentage	%	Relative lipoprotein lipid concentrations	Large HDL ratios	Percentage	23635	23935	-0.0091738	0.0192476	0.198162	-0.00984002	0.0147318	0.297423	-0.0197622	0.00190352	24.5234	rs10495121||rs10735496||rs10746385||rs10779357||rs10779358||rs10779360||rs10779361||rs10779364||rs10863467||rs10863469||rs11118303||rs11118304||rs11118305||rs11118306||rs11118307||rs11118308||rs11118309||rs11118310||rs11118311||rs11118316||rs11118319||rs11118320||rs11118325||rs11118335||rs11118336||rs11118343||rs11118344||rs11118346||rs11118347||rs11118356||rs11118357||rs11118358||rs11118366||rs113400825||rs113522281||rs11485150||rs116153184||rs11806200||rs12022722||rs12024459||rs12024489||rs12025220||rs12025282||rs12025363||rs12025671||rs12026434||rs12027371||rs12028276||rs12029812||rs12030393||rs12030989||rs12031603||rs12031608||rs12031785||rs12032649||rs12033783||rs12034272||rs12034581||rs12034686||rs12036836||rs12037905||rs12039006||rs12040264||rs12044156||rs12045024||rs12046004||rs12046972||rs12117397||rs12119979||rs12123734||rs12126438||rs12126911||rs12128945||rs12130231||rs12131794||rs12133169||rs12133396||rs12135929||rs12143910||rs12402986||rs12403367||rs12406980||rs12724708||rs12747505||rs1337098||rs1337101||rs1337102||rs13376300||rs1338219||rs1340097||rs1340098||rs1340103||rs138495054||rs1393691||rs1415287||rs1415288||rs1415290||rs1415293||rs1415991||rs1417066||rs1417070||rs143129361||rs146400023||rs1531093||rs1531094||rs1531095||rs1531096||rs1531097||rs1538742||rs1538745||rs1538747||rs1538748||rs1538749||rs1563350||rs1563351||rs1563352||rs1563353||rs1563355||rs1572505||rs17528752||rs17544942||rs1982499||rs201413041||rs2050594||rs2050595||rs2061154||rs2061155||rs2066152||rs2066153||rs2124328||rs2445127||rs2485301||rs2485302||rs2486895||rs2494195||rs2494196||rs2605090||rs2605091||rs2605092||rs2605093||rs2605094||rs2605095||rs2605096||rs2605097||rs2605098||rs2605100||rs2605101||rs2605102||rs2605103||rs2605104||rs2605105||rs2605106||rs2605107||rs2605108||rs2605109||rs2605110||rs2605111||rs2785980||rs2785981||rs2785984||rs2785985||rs2785986||rs2785988||rs2785990||rs2785991||rs2785998||rs2791544||rs2791545||rs2791546||rs2791547||rs2791549||rs2791550||rs2791551||rs2791552||rs2791553||rs2796890||rs2820426||rs2820427||rs2820430||rs2820436||rs2820439||rs2820441||rs2820443||rs2820444||rs2820446||rs2820449||rs2820454||rs2820460||rs2820464||rs2820465||rs2820468||rs2993027||rs3001032||rs34058591||rs34340969||rs34543525||rs34927463||rs35552008||rs35662751||rs36026897||rs377711944||rs3897379||rs3902972||rs4240924||rs4323719||rs4373767||rs4428898||rs4492631||rs4500327||rs4623705||rs4846296||rs4846302||rs4846303||rs4846551||rs4846553||rs4846561||rs4846564||rs4846565||rs4846567||rs4846569||rs55893113||rs559230165||rs55927885||rs5781116||rs5781117||rs5781125||rs5781131||rs58336067||rs58727484||rs59584436||rs59770119||rs59888912||rs61836180||rs61838776||rs6541223||rs6541224||rs6541225||rs6541226||rs6541227||rs6541228||rs6541229||rs6658668||rs6669360||rs6669442||rs6671638||rs6672377||rs6674544||rs6677960||rs6679784||rs6681303||rs6682581||rs6683926||rs6684169||rs6684734||rs6686253||rs6689021||rs6689031||rs6689100||rs6689184||rs6689335||rs6689370||rs6693970||rs6694150||rs6694509||rs6698475||rs6698625||rs6699024||rs6704389||rs71640847||rs71640850||rs718700||rs72629670||rs72732548||rs73084044||rs746659352||rs748273||rs749853052||rs7513749||rs7524924||rs7526373||rs7538503||rs7546202||rs7555150||rs75781413||rs758681528||rs765751||rs771691336||rs77962041||rs78190323||rs78857931||rs9431171||rs9431182||rs9431559||rs9662802||rs994767	TRUE	intergenic_variant	MODIFIER	-	-	3.540	0.895306	219622596	rs6669442	intergenic_variant	MODIFIER	-	-	1.653	SLC30A10 (221098) - ENSG00000196660	LYPLAL1 (253987) - ENSG00000143353
[truncated: 73,150,065 more chars]
